# GWAS and meta-analysis identifies multiple new genetic mechanisms underlying severe Covid-19

**DOI:** 10.1101/2022.03.07.22271833

**Authors:** Erola Pairo-Castineira, Konrad Rawlik, Lucija Klaric, Athanasios Kousathanas, Anne Richmond, Jonathan Millar, Clark D Russell, Tomas Malinauskas, Ryan Thwaites, Alex Stuckey, Christopher A Odhams, Susan Walker, Fiona Griffiths, Wilna Oosthuyzen, Kirstie Morrice, Sean Keating, Alistair Nichol, Malcolm G Semple, Julian Knight, Manu Shankar-Hari, Charlotte Summers, Charles Hinds, Peter Horby, Lowell Ling, Danny McAuley, Hugh Montgomery, Peter J.M. Openshaw, Timothy Walsh, Albert Tenesa, GenOMICC Investigators, SCOURGE Consortium, ISARIC4C Investigators, 23andMe, Richard H Scott, Mark J Caulfield, Loukas Moutsianas, Chris P Ponting, James F Wilson, Veronique Vitart, Alexandre C Pereira, Andre Luchessi, Esteban Parra, Raquel Cruz-Guerrero, Angel Carracedo, Angie Fawkes, Lee Murphy, Kathy Rowan, Andy Law, Sara Clohisey Hendry, J. Kenneth Baillie

## Abstract

Pulmonary inflammation drives critical illness in Covid-19, ^1;2^ creating a clinically homogeneous extreme phenotype, which we have previously shown to be highly efficient for discovery of genetic associations. ^3;4^ Despite the advanced stage of illness, we have found that immunomodulatory therapies have strong beneficial effects in this group. ^1;5^ Further genetic discoveries may identify additional therapeutic targets to modulate severe disease. ^6^ In this new data release from the GenOMICC (Genetics Of Mortality in Critical Care) study we include new microarray genotyping data from additional critically-ill cases in the UK and Brazil, together with cohorts of severe Covid-19 from the ISARIC4C ^7^ and SCOURGE ^8^ studies, and meta-analysis with previously-reported data. We find an additional 14 new genetic associations. Many are in potentially druggable targets, in inflammatory signalling (JAK1, PDE4A), monocyte-macrophage differentiation (CSF2), immunometabolism (SLC2A5, AK5), and host factors required for viral entry and replication (TMPRSS2, RAB2A). As with our previous work, these results provide tractable therapeutic targets for modulation of harmful host-mediated inflammation in Covid-19.

## Supplementary material for "GWAS and meta-analysis identifies multiple new genetic mechanisms underlying severe Covid-19": TWAS.xlsx (part 1 of 3)

### Sheet: twas_Lung
gene	gene_name	zscore	pvalue	n_snps_used
ENSG00000172215.5	CXCR6	-21.0528	2.15525e-98	2
ENSG00000160791.13	CCR5	-15.4511	7.41814e-54	3
ENSG00000163820.14	FYCO1	8.9307	4.23334e-19	2
ENSG00000137166.14	FOXP4	8.73775	2.37801e-18	1
ENSG00000243646.9	IL10RB	8.43284	3.37369e-17	4
ENSG00000108379.9	WNT3	-7.628	2.38427e-14	2
ENSG00000159314.11	ARHGAP27	-6.60734	3.913e-11	1
ENSG00000176920.11	FUT2	6.55935	5.40429e-11	2
ENSG00000241837.6	ATP5O	6.43918	1.20119e-10	2
ENSG00000143537.13	ADAM15	-6.38068	1.763e-10	1
ENSG00000183625.14	CCR3	-6.16804	6.91432e-10	2
ENSG00000167914.11	GSDMA	5.85732	4.70399e-09	1
ENSG00000105397.13	TYK2	5.80851	6.30301e-09	1
ENSG00000135374.9	ELF5	5.80525	6.42709e-09	2
ENSG00000185499.16	MUC1	5.74377	9.25909e-09	2
ENSG00000163817.15	SLC6A20	5.69059	1.266e-08	1
ENSG00000108342.12	CSF3	-5.6331	1.77e-08	1
ENSG00000137310.11	TCF19	5.5647	2.62599e-08	2
ENSG00000159110.19	IFNAR2	-5.41953	5.97555e-08	4
ENSG00000182504.10	CEP97	-5.2814	1.282e-07	1
ENSG00000162434.11	JAK1	-5.25982	1.44193e-07	2
ENSG00000105538.9	RASIP1	-5.23121	1.684e-07	1
ENSG00000175164.13	ABO	5.09873	3.41942e-07	4
ENSG00000104388.14	RAB2A	5.01986	5.171e-07	1
ENSG00000251396.6	LINC01301	-5.01986	5.171e-07	1
ENSG00000122852.14	SFTPA1	4.75242	2.01e-06	1
ENSG00000158869.10	FCER1G	-4.73581	2.18185e-06	2
ENSG00000089127.12	OAS1	-4.72336	2.31975e-06	2
ENSG00000138780.14	GSTCD	-4.68468	2.804e-06	1
ENSG00000168228.14	ZCCHC4	4.64455	3.40814e-06	2
ENSG00000096696.13	DSP	-4.60168	4.191e-06	1
ENSG00000204525.16	HLA-C	4.5811	4.6254e-06	3
ENSG00000204344.14	STK19	-4.41657	1.00281e-05	2
ENSG00000132718.8	SYT11	-4.38125	1.18e-05	1
ENSG00000142233.11	NTN5	-4.34147	1.41532e-05	2
ENSG00000204538.3	PSORS1C2	-4.33982	1.426e-05	4
ENSG00000204536.13	CCHCR1	4.32939	1.49525e-05	3
ENSG00000168010.10	ATG16L2	-4.32745	1.50848e-05	2
ENSG00000170425.3	ADORA2B	-4.31355	1.60652e-05	2
ENSG00000265799.1	RP11-387H17.6	4.26234	2.023e-05	1
ENSG00000119596.17	YLPM1	4.25197	2.119e-05	1
ENSG00000256053.7	APOPT1	-4.23114	2.32512e-05	2
ENSG00000162613.16	FUBP1	-4.17606	2.966e-05	1
ENSG00000170100.13	ZNF778	4.17349	2.99963e-05	2
ENSG00000226676.1	RP11-589B3.6	-4.16985	3.048e-05	1
ENSG00000204435.13	CSNK2B	4.14501	3.398e-05	1
ENSG00000180422.3	LINC00304	-4.13285	3.583e-05	1
ENSG00000142166.12	IFNAR1	-4.13272	3.58489e-05	3
ENSG00000154640.14	BTG3	-4.11792	3.823e-05	1
ENSG00000121691.4	CAT	4.10728	4.00349e-05	3
ENSG00000214941.7	ZSWIM7	4.09897	4.15e-05	1
ENSG00000127946.16	HIP1	4.06827	4.7364e-05	3
ENSG00000051620.10	HEBP2	-4.0458	5.21443e-05	2
ENSG00000196683.10	TOMM7	4.01352	5.98212e-05	2
ENSG00000237541.3	HLA-DQA2	-3.97412	7.064e-05	1
ENSG00000176444.18	CLK2	3.96658	7.291e-05	1
ENSG00000213676.10	ATF6B	-3.94274	8.05546e-05	2
ENSG00000143630.9	HCN3	-3.92832	8.554e-05	1
ENSG00000172057.9	ORMDL3	-3.91529	9.0296e-05	2
ENSG00000185303.16	SFTPA2	3.90874	9.27776e-05	2
ENSG00000102554.13	KLF5	3.90155	9.558e-05	1
ENSG00000066230.10	SLC9A3	-3.89975	9.62907e-05	2
ENSG00000128609.14	NDUFA5	-3.87851	0.0001051	1
ENSG00000204314.10	PRRT1	-3.85719	0.0001147	1
ENSG00000175634.14	RPS6KB2	3.81971	0.000133609	2
ENSG00000104998.3	IL27RA	-3.80554	0.000141495	2
ENSG00000204469.12	PRRC2A	-3.79486	0.000147728	3
ENSG00000087076.8	HSD17B14	3.78501	0.0001537	1
ENSG00000053900.10	ANAPC4	3.77132	0.000162389	2
ENSG00000161847.13	RAVER1	-3.76941	0.000163635	2
ENSG00000106327.12	TFR2	3.76239	0.0001683	1
ENSG00000073605.18	GSDMB	-3.73938	0.000184473	3
ENSG00000105376.4	ICAM5	-3.73623	0.0001868	1
ENSG00000154342.5	WNT3A	3.71952	0.0001996	1
ENSG00000176715.15	ACSF3	3.71881	0.000200164	4
ENSG00000180758.11	GPR157	-3.71646	0.000202031	2
ENSG00000173209.22	AHSA2	3.71017	0.000207121	3
ENSG00000129910.7	CDH15	3.70388	0.000212328	3
ENSG00000220201.7	ZGLP1	-3.70362	0.000212541	3
ENSG00000231852.6	CYP21A2	-3.67484	0.000238	1
ENSG00000165272.14	AQP3	3.66808	0.000244379	4
ENSG00000161405.16	IKZF3	3.66411	0.0002482	1
ENSG00000168487.17	BMP1	3.63891	0.000273792	2
ENSG00000265055.1	AC145343.2	3.63396	0.0002791	1
ENSG00000159023.19	EPB41	-3.61547	0.000299802	2
ENSG00000204371.11	EHMT2	-3.61504	0.0003003	1
ENSG00000168743.12	NPNT	-3.60617	0.000310746	2
ENSG00000164733.20	CTSB	3.6054	0.000311669	3
ENSG00000076662.9	ICAM3	-3.60325	0.000314263	2
ENSG00000058668.14	ATP2B4	3.59795	0.000320738	2
ENSG00000272512.1	RP11-54O7.17	3.52962	0.000416158	2
ENSG00000144815.15	NXPE3	-3.52875	0.000417532	2
ENSG00000132002.7	DNAJB1	3.52562	0.0004225	1
ENSG00000271889.1	RP11-493E12.1	-3.51636	0.0004375	1
ENSG00000172346.14	CSDC2	-3.49784	0.000469048	2
ENSG00000164300.16	SERINC5	-3.49775	0.0004692	1
ENSG00000072840.12	EVC	3.47353	0.000513654	2
ENSG00000164022.16	AIMP1	3.43968	0.0005824	1
ENSG00000120451.10	SNX19	-3.43753	0.000587055	3
ENSG00000006638.11	TBXA2R	3.42669	0.000610988	2
ENSG00000110711.9	AIP	3.41849	0.0006297	1
ENSG00000271646.1	RP11-326I11.3	-3.38036	0.0007239	1
ENSG00000119608.12	PROX2	-3.36751	0.0007585	1
ENSG00000237651.6	C2orf74	-3.36727	0.000759166	2
ENSG00000102468.10	HTR2A	3.36373	0.000768959	3
ENSG00000166126.10	AMN	-3.35989	0.000779721	2
ENSG00000167183.2	PRR15L	3.35796	0.000785212	3
ENSG00000083838.15	ZNF446	-3.35301	0.000799373	3
ENSG00000271983.1	RP11-28H5.2	-3.33824	0.0008431	1
ENSG00000204619.7	PPP1R11	-3.33143	0.000864	1
ENSG00000186765.11	FSCN2	-3.31689	0.000910269	2
ENSG00000172985.10	SH3RF3	3.30408	0.0009529	1
ENSG00000113593.11	PPWD1	3.30359	0.000954545	3
ENSG00000104804.7	TULP2	-3.30053	0.000965012	2
ENSG00000188039.13	NWD1	3.29955	0.0009684	1
ENSG00000172380.5	GNG12	-3.28968	0.001003	1
ENSG00000179943.7	FIZ1	3.28275	0.001028	1
ENSG00000204257.14	HLA-DMA	3.26371	0.00109963	3
ENSG00000114446.4	IFT57	-3.26126	0.00110919	2
ENSG00000204681.10	GABBR1	-3.23793	0.001204	1
ENSG00000125868.15	DSTN	-3.23305	0.00122477	2
ENSG00000258534.1	CTD-2134A5.4	-3.23292	0.00122532	2
ENSG00000142188.16	TMEM50B	3.23007	0.00123761	3
ENSG00000160185.14	UBASH3A	-3.22814	0.001246	1
ENSG00000186687.15	LYRM7	-3.2229	0.001269	1
ENSG00000166016.5	ABTB2	-3.21532	0.001303	1
ENSG00000115339.13	GALNT3	3.20813	0.001336	1
ENSG00000257103.8	LSM14A	3.20449	0.001353	1
ENSG00000112787.12	FBRSL1	3.20393	0.00135566	3
ENSG00000100554.11	ATP6V1D	3.18795	0.00143286	2
ENSG00000239642.5	MEIKIN	3.18491	0.001448	1
ENSG00000117280.12	RAB29	-3.17993	0.00147312	3
ENSG00000119522.16	DENND1A	3.17975	0.001474	1
ENSG00000154518.9	ATP5G3	3.17893	0.0014782	2
ENSG00000065989.15	PDE4A	-3.17242	0.00151175	2
ENSG00000161395.13	PGAP3	-3.16229	0.00156536	2
ENSG00000140543.14	DET1	-3.15391	0.001611	1
ENSG00000113578.17	FGF1	3.15265	0.00161795	2
ENSG00000204310.12	AGPAT1	-3.14607	0.0016548	2
ENSG00000132330.16	SCLY	3.14185	0.00167885	2
ENSG00000170260.8	ZNF212	3.13835	0.00169902	2
ENSG00000136379.11	ABHD17C	-3.13237	0.001734	1
ENSG00000185262.8	UBALD2	-3.12221	0.001795	1
ENSG00000187091.13	PLCD1	3.11372	0.00184747	2
ENSG00000125746.16	EML2	3.11225	0.00185666	2
ENSG00000116750.13	UCHL5	-3.10746	0.001887	1
ENSG00000187867.8	PALM3	3.10699	0.00189	1
ENSG00000132676.15	DAP3	-3.10699	0.00189	1
ENSG00000163374.19	YY1AP1	-3.10699	0.00189	1
ENSG00000104936.17	DMPK	-3.10658	0.00189262	2
ENSG00000141027.20	NCOR1	-3.09623	0.00196	1
ENSG00000162373.12	BEND5	3.08954	0.00200466	2
ENSG00000164398.12	ACSL6	3.07814	0.00208297	2
ENSG00000171443.6	ZNF524	3.06852	0.00215123	2
ENSG00000069275.12	NUCKS1	3.06716	0.002161	1
ENSG00000149485.18	FADS1	-3.06501	0.00217662	2
ENSG00000116584.17	ARHGEF2	-3.06468	0.002179	1
ENSG00000161328.10	LRRC56	-3.05013	0.00228746	3
ENSG00000204610.12	TRIM15	3.04819	0.00230225	2
ENSG00000205784.2	ARRDC5	-3.04738	0.00230844	2
ENSG00000153094.22	BCL2L11	-3.03819	0.00238	1
ENSG00000099284.13	H2AFY2	-3.03751	0.00238538	2
ENSG00000163823.3	CCR1	3.03454	0.002409	1
ENSG00000272663.1	RP11-191L17.1	-3.02614	0.002477	1
ENSG00000256223.5	ZNF10	-3.02281	0.00250439	2
ENSG00000114391.12	RPL24	-3.021	0.00251939	2
ENSG00000160785.13	SLC25A44	3.01049	0.00260824	2
ENSG00000120899.17	PTK2B	-3.00985	0.00261381	3
ENSG00000126351.12	THRA	-3.00122	0.002689	1
ENSG00000124193.14	SRSF6	-3.00065	0.002694	1
ENSG00000160679.12	CHTOP	2.99874	0.002711	1
ENSG00000231389.7	HLA-DPA1	2.99669	0.00272925	2
ENSG00000272076.1	RP11-11C20.3	2.99438	0.00275	1
ENSG00000205643.10	CDPF1	-2.99305	0.002762	1
ENSG00000173432.10	SAA1	-2.9872	0.00281543	2
ENSG00000117407.16	ARTN	2.9867	0.0028201	2
ENSG00000225948.2	RP11-554I8.1	-2.98239	0.0028601	2
ENSG00000231901.1	RP11-281A20.1	2.98058	0.002877	1
ENSG00000108639.7	SYNGR2	2.97961	0.00288618	3
ENSG00000119900.7	OGFRL1	2.97848	0.00289682	2
ENSG00000214029.4	ZNF891	2.9783	0.0028985	2
ENSG00000143319.16	ISG20L2	2.97642	0.00291636	2
ENSG00000105364.13	MRPL4	2.97426	0.002937	1
ENSG00000178372.7	CALML5	2.96539	0.003023	1
ENSG00000184012.11	TMPRSS2	2.96488	0.003028	1
ENSG00000073282.12	TP63	2.96366	0.00303999	2
ENSG00000117505.12	DR1	2.95943	0.00308208	3
ENSG00000173171.14	MTX1	2.95844	0.003092	1
ENSG00000142082.14	SIRT3	2.95826	0.00309386	3
ENSG00000121440.14	PDZRN3	2.95613	0.00311521	3
ENSG00000226380.9	AC058791.1	2.94544	0.003225	1
ENSG00000105552.14	BCAT2	2.94341	0.00324618	2
ENSG00000118655.4	DCLRE1B	-2.93775	0.003306	1
ENSG00000100422.13	CERK	2.93579	0.003327	1
ENSG00000140043.11	PTGR2	-2.93546	0.0033305	6
ENSG00000122378.13	FAM213A	-2.93331	0.00335365	2
ENSG00000182481.8	KPNA2	-2.9307	0.003382	1
ENSG00000116701.14	NCF2	2.92532	0.003441	1
ENSG00000150403.17	TMCO3	2.92181	0.00348	1
ENSG00000091592.15	NLRP1	-2.91625	0.00354261	3
ENSG00000234546.3	LINC01759	2.91578	0.003548	1
ENSG00000154511.11	FAM69A	2.9139	0.00356949	4
ENSG00000129465.15	RIPK3	-2.91167	0.003595	1
ENSG00000132471.11	WBP2	2.90842	0.00363264	4
ENSG00000148337.20	CIZ1	2.9021	0.00370671	2
ENSG00000166250.11	CLMP	2.90005	0.003731	1
ENSG00000182310.13	SPACA6	2.89896	0.003744	1
ENSG00000108021.19	FAM208B	2.89788	0.003757	1
ENSG00000141854.9	MISP3	2.89592	0.0037805	2
ENSG00000174444.14	RPL4	2.89364	0.003808	1
ENSG00000183092.16	BEGAIN	-2.88882	0.00386688	2
ENSG00000165118.14	C9orf64	2.88873	0.003868	1
ENSG00000233237.6	LINC00472	2.88662	0.003894	1
ENSG00000132680.10	KIAA0907	2.88654	0.003895	1
ENSG00000176087.14	SLC35A4	-2.88646	0.003896	1
ENSG00000105204.13	DYRK1B	2.88157	0.003957	1
ENSG00000011295.15	TTC19	2.88014	0.003975	1
ENSG00000183208.12	GDPGP1	2.87574	0.00403077	2
ENSG00000072415.8	MPP5	-2.8753	0.00403638	2
ENSG00000121797.9	CCRL2	-2.87526	0.004037	1
ENSG00000255455.2	RP11-890B15.3	-2.87431	0.00404915	2
ENSG00000146826.16	C7orf43	2.87206	0.004078	1
ENSG00000232629.8	HLA-DQB2	-2.87117	0.00408951	3
ENSG00000167363.13	FN3K	2.86903	0.00411727	2
ENSG00000176840.11	MIR7-3HG	2.866	0.004157	1
ENSG00000140983.13	RHOT2	-2.86265	0.00420111	3
ENSG00000100162.14	CENPM	-2.86111	0.0042216	2
ENSG00000162747.9	FCGR3B	2.86096	0.00422365	2
ENSG00000185442.12	FAM174B	-2.85854	0.004256	1
ENSG00000129691.15	ASH2L	2.85727	0.004273	1
ENSG00000165655.16	ZNF503	2.85594	0.004291	1
ENSG00000134243.11	SORT1	-2.84825	0.004396	1
ENSG00000104805.15	NUCB1	2.84331	0.00446473	2
ENSG00000111669.14	TPI1	2.84087	0.004499	1
ENSG00000119203.13	CPSF3	2.84027	0.00450753	2
ENSG00000223387.6	LINC02068	2.83833	0.004535	1
ENSG00000106330.11	MOSPD3	2.83822	0.00453663	2
ENSG00000272221.1	XXbac-BPG181B23.7	-2.83751	0.00454664	3
ENSG00000274248.1	AJ011932.1	2.8342	0.004594	1
ENSG00000143224.17	PPOX	-2.83372	0.004601	1
ENSG00000196497.16	IPO4	-2.82773	0.004688	1
ENSG00000178568.14	ERBB4	2.82507	0.004727	1
ENSG00000262655.3	SPON1	2.82365	0.004748	1
ENSG00000113595.14	TRIM23	2.82217	0.00477	1
ENSG00000158747.13	NBL1	-2.8154	0.0048717	3
ENSG00000111275.12	ALDH2	-2.81099	0.004939	1
ENSG00000079785.14	DDX1	-2.80729	0.004996	1
ENSG00000105929.15	ATP6V0A4	2.80434	0.005042	1
ENSG00000075539.13	FRYL	2.80351	0.005055	1
ENSG00000177879.15	AP3S1	-2.80222	0.00507524	2
ENSG00000086062.12	B4GALT1	-2.80202	0.00507835	2
ENSG00000168300.13	PCMTD1	2.79058	0.00526143	2
ENSG00000135144.7	DTX1	-2.78766	0.005309	1
ENSG00000257817.1	RP4-601P9.2	-2.78593	0.00533748	2
ENSG00000138160.5	KIF11	2.77608	0.00550194	2
ENSG00000261997.1	RP11-212I21.4	2.77114	0.005586	1
ENSG00000108219.14	TSPAN14	2.7698	0.005609	1
ENSG00000062598.17	ELMO2	-2.76749	0.005649	1
ENSG00000171988.18	JMJD1C	2.76478	0.00569618	3
ENSG00000228421.2	AC005013.5	-2.76181	0.00574822	2
ENSG00000137880.5	GCHFR	-2.76132	0.00575681	2
ENSG00000171872.4	KLF17	2.75235	0.005917	1
ENSG00000176749.8	CDK5R1	2.74882	0.005981	1
ENSG00000185507.19	IRF7	2.74819	0.00599245	2
ENSG00000197951.8	ZNF71	-2.74109	0.00612353	3
ENSG00000040933.15	INPP4A	2.73853	0.00617139	2
ENSG00000174151.14	CYB561D1	-2.73787	0.00618377	2
ENSG00000093167.17	LRRFIP2	2.73754	0.00619008	2
ENSG00000163596.16	ICA1L	-2.73669	0.006206	1
ENSG00000119559.15	C19orf25	-2.73632	0.006213	1
ENSG00000255690.2	TRIL	-2.7357	0.00622477	2
ENSG00000108883.12	EFTUD2	2.73155	0.00630371	3
ENSG00000182628.12	SKA2	2.73138	0.00630701	2
ENSG00000187642.9	PERM1	2.72805	0.006371	1
ENSG00000067606.16	PRKCZ	2.72562	0.006418	1
ENSG00000104774.12	MAN2B1	-2.72521	0.00642599	3
ENSG00000214546.3	AC087491.2	2.72347	0.00646	1
ENSG00000126215.13	XRCC3	2.72239	0.00648109	2
ENSG00000068615.17	REEP1	2.7196	0.00653612	2
ENSG00000015153.14	YAF2	2.71357	0.00665631	2
ENSG00000164548.10	TRA2A	-2.71145	0.006699	1
ENSG00000092758.15	COL9A3	2.7098	0.00673243	2
ENSG00000179344.16	HLA-DQB1	2.70758	0.00677762	2
ENSG00000158987.20	RAPGEF6	2.70639	0.006802	1
ENSG00000176208.8	ATAD5	-2.70488	0.006833	1
ENSG00000138623.9	SEMA7A	-2.70048	0.006924	1
ENSG00000101162.3	TUBB1	-2.69851	0.006965	1
ENSG00000089012.14	SIRPG	2.69794	0.00697694	2
ENSG00000204642.13	HLA-F	2.69723	0.00699199	2
ENSG00000066135.12	KDM4A	-2.69585	0.007021	1
ENSG00000151150.21	ANK3	-2.69437	0.00705217	2
ENSG00000132256.18	TRIM5	2.69362	0.007068	1
ENSG00000088451.10	TGDS	-2.69321	0.00707681	2
ENSG00000152611.11	CAPSL	2.69254	0.007091	1
ENSG00000144426.18	NBEAL1	2.69141	0.007115	1
ENSG00000173578.7	XCR1	-2.68969	0.00715176	2
ENSG00000185156.5	MFSD6L	-2.68903	0.007166	1
ENSG00000162244.10	RPL29	-2.68889	0.007169	1
ENSG00000038210.12	PI4K2B	2.68685	0.007213	1
ENSG00000174130.12	TLR6	2.68673	0.00721562	2
ENSG00000138442.9	WDR12	2.6862	0.007227	1
ENSG00000273355.1	RP11-672L10.6	2.68263	0.00730462	3
ENSG00000212939.2	RP1-29C18.10	2.68132	0.00733332	2
ENSG00000259863.1	SH3RF3-AS1	-2.67446	0.007485	1
ENSG00000260257.2	RP5-1085F17.3	2.67418	0.00749126	3
ENSG00000122741.15	DCAF10	2.67053	0.00757324	2
ENSG00000143457.10	GOLPH3L	-2.66434	0.007714	1
ENSG00000080345.17	RIF1	-2.66058	0.00780055	2
ENSG00000111364.15	DDX55	2.66024	0.00780841	2
ENSG00000112319.17	EYA4	2.65996	0.007815	1
ENSG00000228696.8	ARL17B	2.65815	0.007857	1
ENSG00000232300.1	FAM215B	2.65815	0.007857	1
ENSG00000166340.15	TPP1	2.65717	0.00788	1
ENSG00000197006.13	METTL9	-2.65308	0.0079762	2
ENSG00000185875.12	THNSL1	2.65127	0.008019	1
ENSG00000105671.11	DDX49	-2.65097	0.008026	1
ENSG00000164934.13	DCAF13	-2.6506	0.008035	1
ENSG00000174885.12	NLRP6	-2.65039	0.00804	1
ENSG00000164308.16	ERAP2	-2.64821	0.008092	1
ENSG00000080823.22	MOK	-2.64791	0.008099	1
ENSG00000118961.14	LDAH	2.64593	0.00814673	3
ENSG00000251688.1	RP11-752L20.5	2.64146	0.008255	1
ENSG00000156103.15	MMP16	-2.63932	0.00830728	2
ENSG00000188643.10	S100A16	-2.636	0.008389	1
ENSG00000160783.19	PMF1	2.63358	0.008449	1
ENSG00000158882.14	TOMM40L	2.63283	0.00846766	3
ENSG00000066379.14	ZNRD1	-2.63133	0.00850518	3
ENSG00000112414.14	ADGRG6	2.6303	0.008531	1
ENSG00000008018.8	PSMB1	2.62971	0.00854572	2
ENSG00000181873.12	IBA57	-2.62583	0.00864374	2
ENSG00000198835.3	GJC2	2.62496	0.008666	1
ENSG00000204644.9	ZFP57	2.62188	0.0087446	2
ENSG00000143303.11	RRNAD1	-2.61925	0.00881236	2
ENSG00000136143.14	SUCLA2	2.6157	0.00890446	2
ENSG00000262714.1	RP11-44F14.8	-2.61356	0.00896037	2
ENSG00000167701.13	GPT	-2.61339	0.008965	1
ENSG00000170242.17	USP47	-2.61171	0.009009	1
ENSG00000158234.12	FAIM	-2.61152	0.009014	1
ENSG00000103319.11	EEF2K	-2.61118	0.009023	1
ENSG00000118094.11	TREH	-2.6108	0.009033	1
ENSG00000146700.8	SSC4D	2.60959	0.00906498	2
ENSG00000095917.13	TPSD1	2.60903	0.00908	1
ENSG00000242574.8	HLA-DMB	2.60899	0.009081	1
ENSG00000143995.19	MEIS1	-2.60895	0.009082	1
ENSG00000198400.11	NTRK1	-2.60533	0.00917869	2
ENSG00000228672.3	PROB1	2.60424	0.00920784	2
ENSG00000253159.2	PCDHGA12	-2.60319	0.00923608	2
ENSG00000166689.15	PLEKHA7	-2.60112	0.009292	1
ENSG00000107957.16	SH3PXD2A	-2.60079	0.009301	1
ENSG00000105352.10	CEACAM4	-2.60075	0.009302	1
ENSG00000065135.10	GNAI3	2.60035	0.009313	1
ENSG00000102996.4	MMP15	2.59924	0.009343	1
ENSG00000115866.10	DARS	2.59715	0.0094	1
ENSG00000103723.12	AP3B2	2.5962	0.00942603	2
ENSG00000261568.1	RP11-524C21.2	2.59384	0.009491	1
ENSG00000099875.14	MKNK2	2.59111	0.00956674	2
ENSG00000143774.16	GUK1	2.5882	0.009648	1
ENSG00000115307.16	AUP1	-2.58439	0.009755	1
ENSG00000178913.7	TAF7	-2.58418	0.009761	1
ENSG00000172987.12	HPSE2	2.58021	0.009874	1
ENSG00000168610.14	STAT3	-2.57902	0.009908	1
ENSG00000256806.5	C17orf100	2.5785	0.009923	1
ENSG00000184060.10	ADAP2	-2.57774	0.009945	1
ENSG00000259803.6	SLC22A31	2.57743	0.00995377	2
ENSG00000187955.11	COL14A1	2.57633	0.00998559	2
ENSG00000162869.15	PPP1R21	2.5761	0.00999224	4
ENSG00000122694.15	GLIPR2	2.57495	0.0100256	2
ENSG00000165269.12	AQP7	2.57307	0.01008	1
ENSG00000121101.15	TEX14	-2.57204	0.01011	1
ENSG00000139168.7	ZCRB1	2.57057	0.0101532	2
ENSG00000165244.6	ZNF367	2.56931	0.01019	1
ENSG00000136156.12	ITM2B	-2.56694	0.01026	1
ENSG00000263033.2	RP11-396B14.2	2.56579	0.0102942	3
ENSG00000099953.9	MMP11	-2.56498	0.0103181	2
ENSG00000231720.1	RP11-568A7.3	2.56458	0.01033	1
ENSG00000165644.10	COMTD1	2.56429	0.0103386	3
ENSG00000160299.16	PCNT	2.56157	0.01042	1
ENSG00000120438.11	TCP1	-2.55992	0.0104696	2
ENSG00000143612.19	C1orf43	2.55991	0.01047	1
ENSG00000258876.1	RP11-270M14.5	-2.55924	0.01049	1
ENSG00000070371.15	CLTCL1	-2.55825	0.01052	1
ENSG00000132205.10	EMILIN2	-2.55783	0.0105328	2
ENSG00000116819.6	TFAP2E	2.55595	0.0105897	2
ENSG00000127903.13	ZNF835	-2.55582	0.0105939	2
ENSG00000198700.9	IPO9	2.54876	0.0108106	2
ENSG00000143028.8	SYPL2	-2.54829	0.0108254	4
ENSG00000234608.7	MAPKAPK5-AS1	2.54799	0.0108344	2
ENSG00000135540.11	NHSL1	-2.54685	0.01087	1
ENSG00000143621.16	ILF2	2.54653	0.01088	1
ENSG00000197102.10	DYNC1H1	-2.54397	0.01096	1
ENSG00000282021.1	CTD-2336O2.3	-2.54269	0.0110003	2
ENSG00000164008.14	C1orf50	-2.53827	0.0111403	2
ENSG00000179979.8	CRIPAK	2.53824	0.0111411	4
ENSG00000185158.12	LRRC37B	-2.53791	0.0111517	2
ENSG00000111671.9	SPSB2	2.53695	0.0111822	3
ENSG00000169242.11	EFNA1	-2.53443	0.011263	2
ENSG00000188295.14	ZNF669	2.5337	0.0112866	2
ENSG00000007312.12	CD79B	2.53357	0.0112908	2
ENSG00000100505.13	TRIM9	2.53019	0.0114	1
ENSG00000178764.7	ZHX2	-2.52878	0.011446	2
ENSG00000103811.15	CTSH	-2.52727	0.0114954	4
ENSG00000092200.12	RPGRIP1	-2.52652	0.01152	1
ENSG00000158373.8	HIST1H2BD	2.52621	0.01153	1
ENSG00000113211.5	PCDHB6	-2.5253	0.01156	1
ENSG00000133818.13	RRAS2	2.52467	0.0115808	2
ENSG00000069696.6	DRD4	2.52341	0.0116221	3
ENSG00000143869.6	GDF7	2.52316	0.0116306	2
ENSG00000137265.14	IRF4	2.52227	0.01166	1
ENSG00000139531.12	SUOX	2.52085	0.0117071	2
ENSG00000161640.15	SIGLEC11	2.52074	0.0117109	3
ENSG00000159423.16	ALDH4A1	2.52021	0.0117285	2
ENSG00000272690.5	LINC02018	-2.51956	0.0117503	2
ENSG00000198270.12	TMEM116	2.51747	0.01182	1
ENSG00000089248.6	ERP29	-2.51747	0.01182	1
ENSG00000136451.8	VEZF1	2.51688	0.01184	1
ENSG00000133056.13	PIK3C2B	2.5166	0.0118494	2
ENSG00000213578.5	CPLX3	2.51658	0.01185	1
ENSG00000182134.15	TDRKH	-2.51375	0.0119456	2
ENSG00000100605.16	ITPK1	-2.51303	0.01197	1
ENSG00000145911.5	N4BP3	2.51273	0.01198	1
ENSG00000143373.17	ZNF687	2.50951	0.01209	1
ENSG00000175463.11	TBC1D10C	2.50747	0.01216	1
ENSG00000127837.9	AAMP	-2.50721	0.0121689	2
ENSG00000164048.13	ZNF589	-2.50688	0.0121801	3
ENSG00000164631.18	ZNF12	-2.50687	0.0121807	2
ENSG00000166848.5	TERF2IP	-2.50567	0.012222	3
ENSG00000168993.14	CPLX1	-2.50331	0.0123038	2
ENSG00000080546.13	SESN1	-2.50313	0.01231	1
ENSG00000237609.1	AF064858.10	2.49686	0.01253	1
ENSG00000232837.1	LINC01700	2.49686	0.01253	1
ENSG00000163746.11	PLSCR2	2.49527	0.0125862	2
ENSG00000150977.10	RILPL2	2.49182	0.012709	2
ENSG00000157637.12	SLC38A10	-2.49151	0.01272	1
ENSG00000119720.17	NRDE2	-2.49123	0.01273	1
ENSG00000129474.15	AJUBA	2.48956	0.01279	1
ENSG00000268536.1	AC005523.3	-2.48919	0.0128035	2
ENSG00000089558.8	KCNH4	2.48845	0.01283	1
ENSG00000258913.1	RP11-260M19.2	2.48702	0.0128816	3
ENSG00000160695.14	VPS11	-2.48632	0.0129071	3
ENSG00000140323.5	DISP2	2.48597	0.01292	1
ENSG00000177432.6	NAP1L5	-2.48414	0.0129863	3
ENSG00000158008.9	EXTL1	-2.48321	0.0130203	2
ENSG00000188313.12	PLSCR1	2.48295	0.01303	1
ENSG00000146457.14	WTAP	-2.48281	0.0130349	2
ENSG00000197747.8	S100A10	2.48201	0.0130642	2
ENSG00000167619.11	TMEM145	-2.48022	0.01313	1
ENSG00000263603.1	CTD-2349P21.5	2.47914	0.01317	1
ENSG00000175344.17	CHRNA7	-2.47465	0.0133367	3
ENSG00000196263.7	ZNF471	2.47351	0.0133793	2
ENSG00000167637.16	ZNF283	-2.47127	0.0134634	2
ENSG00000182551.13	ADI1	2.4674	0.01361	1
ENSG00000277161.1	PIGW	2.46713	0.01362	1
ENSG00000143190.21	POU2F1	2.46634	0.01365	1
ENSG00000183762.12	KREMEN1	-2.46556	0.01368	1
ENSG00000140199.11	SLC12A6	2.46503	0.0137	1
ENSG00000176595.3	KBTBD11	-2.46436	0.0137258	2
ENSG00000111300.9	NAA25	2.46398	0.0137404	2
ENSG00000115268.9	RPS15	2.46347	0.01376	1
ENSG00000047346.12	FAM214A	-2.46293	0.0137806	2
ENSG00000214046.8	SMIM7	-2.46281	0.0137855	2
ENSG00000115145.9	STAM2	-2.45943	0.0139158	2
ENSG00000163632.12	C3orf49	2.45778	0.01398	1
ENSG00000186815.12	TPCN1	-2.45686	0.0140158	2
ENSG00000108774.14	RAB5C	2.45381	0.0141351	2
ENSG00000010932.16	FMO1	-2.45378	0.0141363	2
ENSG00000100902.10	PSMA6	-2.45369	0.01414	1
ENSG00000235453.8	TOPORS-AS1	-2.45318	0.01416	1
ENSG00000134363.11	FST	-2.4509	0.01425	1
ENSG00000251152.1	RP11-281P23.1	2.45065	0.01426	1
ENSG00000141458.12	NPC1	-2.45061	0.0142614	2
ENSG00000185052.11	SLC24A3	-2.44939	0.01431	1
ENSG00000187094.11	CCK	2.44888	0.01433	1
ENSG00000076321.10	KLHL20	-2.44763	0.01438	1
ENSG00000108592.16	FTSJ3	2.44597	0.0144464	2
ENSG00000228022.5	HCG20	2.44588	0.01445	1
ENSG00000266256.1	LINC00683	2.44538	0.01447	1
ENSG00000215114.8	UBXN2B	-2.44265	0.0145797	2
ENSG00000131711.14	MAP1B	2.44262	0.0145811	2
ENSG00000259031.1	CTD-2062F14.3	-2.4424	0.01459	1
ENSG00000171681.12	ATF7IP	-2.44215	0.0146	1
ENSG00000075826.16	SEC31B	2.43969	0.0147	1
ENSG00000165113.12	GKAP1	-2.43675	0.01482	1
ENSG00000158887.15	MPZ	2.4365	0.01483	1
ENSG00000230561.4	CCDC192	2.43456	0.0149099	2
ENSG00000141627.13	DYM	2.43455	0.0149104	2
ENSG00000241186.9	TDGF1	2.43417	0.0149259	2
ENSG00000166263.13	STXBP4	2.43406	0.0149306	4
ENSG00000169604.19	ANTXR1	2.43141	0.01504	1
ENSG00000175591.11	P2RY2	2.42954	0.0151179	2
ENSG00000007171.16	NOS2	2.42686	0.01523	1
ENSG00000145757.15	SPATA9	2.42615	0.01526	1
ENSG00000106617.13	PRKAG2	-2.42453	0.0153281	2
ENSG00000144712.11	CAND2	-2.42429	0.0153384	2
ENSG00000165813.18	CCDC186	2.42425	0.01534	1
ENSG00000272695.1	GAS6-AS2	-2.42283	0.0154	1
ENSG00000143669.13	LYST	2.42166	0.01545	1
ENSG00000176390.11	CRLF3	2.41869	0.0155764	2
ENSG00000183527.11	PSMG1	2.41838	0.01559	1
ENSG00000278535.4	DHRS11	2.41744	0.01563	1
ENSG00000111676.14	ATN1	-2.41607	0.0156892	3
ENSG00000141452.9	C18orf8	-2.41568	0.015706	2
ENSG00000134001.12	EIF2S1	-2.41458	0.0157534	2
ENSG00000198952.8	SMG5	-2.41376	0.0157887	2
ENSG00000162104.9	ADCY9	-2.41373	0.01579	1
ENSG00000232118.2	BACH1-AS1	-2.4135	0.0158	1
ENSG00000178966.16	RMI1	-2.41199	0.0158655	2
ENSG00000116641.17	DOCK7	-2.41165	0.0158807	2
ENSG00000214900.9	LINC01588	-2.40717	0.0160769	4
ENSG00000186446.11	ZNF501	-2.40415	0.01621	1
ENSG00000170122.5	FOXD4	-2.40393	0.01622	1
ENSG00000204472.12	AIF1	-2.40382	0.0162247	2
ENSG00000016391.10	CHDH	2.40259	0.0162795	3
ENSG00000144791.9	LIMD1	-2.4023	0.0162924	2
ENSG00000108588.13	CCDC47	2.4019	0.01631	1
ENSG00000105298.13	CACTIN	2.40101	0.01635	1
ENSG00000112584.13	FAM120B	2.40013	0.0163894	2
ENSG00000162650.16	ATXN7L2	-2.39789	0.01649	1
ENSG00000177868.11	SVBP	2.39768	0.0164993	2
ENSG00000166582.9	CENPV	-2.397	0.01653	1
ENSG00000182264.8	IZUMO1	-2.39657	0.0165492	4
ENSG00000120440.13	TTLL2	-2.39544	0.0166004	2
ENSG00000106771.12	TMEM245	-2.39505	0.0166183	4
ENSG00000085117.11	CD82	2.39463	0.0166371	2
ENSG00000168090.9	COPS6	2.39457	0.01664	1
ENSG00000267123.5	LINC02081	-2.39429	0.0166528	3
ENSG00000103064.13	SLC7A6	2.39414	0.0166592	2
ENSG00000134278.15	SPIRE1	-2.39317	0.0167035	2
ENSG00000157954.14	WIPI2	-2.39189	0.0167619	2
ENSG00000157734.13	SNX22	2.39127	0.01679	1
ENSG00000133706.17	LARS	-2.39018	0.01684	1
ENSG00000180739.13	S1PR5	-2.38909	0.01689	1
ENSG00000132405.18	TBC1D14	2.38671	0.017	1
ENSG00000164164.15	OTUD4	-2.38606	0.01703	1
ENSG00000115616.2	SLC9A2	2.38541	0.01706	1
ENSG00000075131.9	TIPIN	2.38452	0.0171012	2
ENSG00000127580.15	WDR24	-2.3824	0.0172	1
ENSG00000005001.9	PRSS22	-2.38027	0.0173	1
ENSG00000196705.8	ZNF431	-2.37988	0.0173183	3
ENSG00000167994.11	RAB3IL1	2.37793	0.01741	1
ENSG00000167895.14	TMC8	-2.37774	0.0174189	3
ENSG00000175646.3	PRM1	-2.37666	0.01747	1
ENSG00000116260.16	QSOX1	-2.37573	0.0175145	2
ENSG00000104763.18	ASAH1	-2.37503	0.0175474	3
ENSG00000258405.9	ZNF578	2.37456	0.01757	1
ENSG00000272674.3	PCDHB16	-2.37414	0.01759	1
ENSG00000271420.1	RP5-1057J7.7	2.37351	0.01762	1
ENSG00000152700.13	SAR1B	2.37085	0.0177474	2
ENSG00000166200.14	COPS2	-2.36984	0.0177958	3
ENSG00000166961.14	MS4A15	-2.36971	0.017802	2
ENSG00000101210.10	EEF1A2	-2.36768	0.0179	1
ENSG00000165630.13	PRPF18	2.36706	0.01793	1
ENSG00000179477.9	ALOX12B	2.36644	0.01796	1
ENSG00000106006.6	HOXA6	2.36572	0.017995	2
ENSG00000182208.13	MOB2	2.365	0.01803	1
ENSG00000159648.11	TEPP	-2.36418	0.01807	2
ENSG00000040275.16	SPDL1	2.364	0.0180789	3
ENSG00000172995.16	ARPP21	2.36357	0.0181	1
ENSG00000170464.9	DNAJC18	-2.36291	0.0181323	2
ENSG00000163104.17	SMARCAD1	2.36275	0.01814	1
ENSG00000064763.10	FAR2	2.36268	0.0181432	2
ENSG00000115183.14	TANC1	2.36208	0.0181728	3
ENSG00000092978.10	GPATCH2	2.36193	0.01818	1
ENSG00000184564.8	SLITRK6	2.36112	0.01822	1
ENSG00000158113.12	LRRC43	-2.3601	0.01827	1
ENSG00000228570.7	NUTM2E	2.35767	0.01839	1
ENSG00000100225.17	FBXO7	2.35767	0.01839	1
ENSG00000164187.6	LMBRD2	-2.35741	0.0184028	2
ENSG00000063046.17	EIF4B	2.35716	0.0184153	3
ENSG00000205358.3	MT1H	-2.35666	0.01844	1
ENSG00000253710.2	ALG11	2.35616	0.0184652	3
ENSG00000108465.14	CDK5RAP3	-2.35524	0.018511	2
ENSG00000152061.23	RABGAP1L	-2.35516	0.0185146	3
ENSG00000137802.13	MAPKBP1	-2.35448	0.0185488	2
ENSG00000115526.10	CHST10	-2.35345	0.0186	1
ENSG00000237803.5	LINC00211	2.35166	0.01869	1
ENSG00000196659.9	TTC30B	2.35134	0.018706	2
ENSG00000130035.6	GALNT8	-2.34967	0.01879	1
ENSG00000171462.14	DLK2	-2.34769	0.01889	1
ENSG00000170759.10	KIF5B	2.34573	0.01899	1
ENSG00000173114.12	LRRN3	2.34475	0.01904	1
ENSG00000123191.14	ATP7B	2.34416	0.0190702	2
ENSG00000143847.15	PPFIA4	2.34338	0.01911	1
ENSG00000105520.10	PLPPR2	-2.34318	0.01912	1
ENSG00000117500.12	TMED5	-2.34138	0.0192125	2
ENSG00000169174.10	PCSK9	-2.34084	0.0192406	2
ENSG00000170011.13	MYRIP	2.34065	0.01925	1
ENSG00000115947.13	ORC4	2.3405	0.0192581	2
ENSG00000172171.10	TEFM	2.3399	0.0192891	2
ENSG00000135697.9	BCO1	-2.33788	0.0193933	2
ENSG00000155792.9	DEPTOR	-2.33763	0.0194066	2
ENSG00000223510.6	CDRT15	-2.33545	0.01952	1
ENSG00000166333.13	ILK	-2.3351	0.0195379	2
ENSG00000140254.12	DUOXA1	-2.33392	0.0196	1
ENSG00000105856.13	HBP1	-2.33296	0.01965	1
ENSG00000188511.12	C22orf34	-2.33282	0.0196574	2
ENSG00000275401.1	RP4-564F22.7	-2.33239	0.01968	1
ENSG00000224635.1	RP4-564F22.5	-2.33239	0.01968	1
ENSG00000122547.10	EEPD1	-2.32879	0.01987	1
ENSG00000204616.10	TRIM31	-2.32875	0.0198724	3
ENSG00000243789.10	JMJD7	2.3283	0.0198964	3
ENSG00000122515.14	ZMIZ2	2.32807	0.0199081	2
ENSG00000214870.8	AC004540.5	2.32707	0.0199616	2
ENSG00000104695.12	PPP2CB	-2.32639	0.0199976	2
ENSG00000127666.9	TICAM1	2.32635	0.02	1
ENSG00000150275.17	PCDH15	-2.32488	0.0200785	2
ENSG00000127585.11	FBXL16	-2.32429	0.02011	1
ENSG00000122557.9	HERPUD2	2.3241	0.02012	1
ENSG00000144645.13	OSBPL10	2.32315	0.0201711	2
ENSG00000163888.3	CAMK2N2	-2.32205	0.02023	1
ENSG00000119725.18	ZNF410	-2.32189	0.0202386	2
ENSG00000143891.16	GALM	-2.32076	0.0203	1
ENSG00000027847.13	B4GALT7	2.31953	0.0203664	3
ENSG00000128739.21	SNRPN	2.31946	0.02037	1
ENSG00000008853.16	RHOBTB2	-2.31909	0.02039	1
ENSG00000101197.12	BIRC7	2.319	0.0203952	2
ENSG00000181350.11	LRRC75A	-2.31762	0.02047	1
ENSG00000155115.6	GTF3C6	2.31725	0.02049	1
ENSG00000115520.8	COQ10B	2.3167	0.02052	1
ENSG00000159784.17	FAM131B	2.31505	0.02061	1
ENSG00000148296.6	SURF6	2.3116	0.0207999	2
ENSG00000184661.13	CDCA2	-2.31105	0.02083	1
ENSG00000124875.9	CXCL6	-2.31015	0.02088	1
ENSG00000122386.10	ZNF205	-2.30979	0.0209	1
ENSG00000139668.8	WDFY2	2.30906	0.02094	1
ENSG00000188501.11	LCTL	2.30888	0.02095	1
ENSG00000237310.1	GS1-124K5.4	-2.30685	0.021063	2
ENSG00000143384.12	MCL1	-2.30556	0.0211355	2
ENSG00000266094.7	RASSF5	-2.30547	0.02114	1
ENSG00000257743.8	MGAM2	2.30494	0.02117	1
ENSG00000123219.12	CENPK	-2.30406	0.0212194	3
ENSG00000273824.1	RP11-81H14.1	2.30023	0.0214354	2
ENSG00000186665.9	C17orf58	-2.29882	0.021515	2
ENSG00000260369.2	CTD-2526A2.2	-2.29786	0.02157	1
ENSG00000163808.16	KIF15	-2.29593	0.02168	1
ENSG00000123136.14	DDX39A	-2.29575	0.02169	1
ENSG00000254505.9	CHMP4A	-2.29523	0.02172	1
ENSG00000182372.9	CLN8	2.2949	0.021739	2
ENSG00000104231.10	ZFAND1	-2.29419	0.0217797	2
ENSG00000152284.4	TCF7L1	-2.29349	0.02182	1
ENSG00000137074.18	APTX	2.293	0.0218479	3
ENSG00000090316.15	MAEA	-2.29175	0.02192	1
ENSG00000203837.4	PNLIPRP3	2.29175	0.02192	1
ENSG00000100347.14	SAMM50	2.28985	0.02203	1
ENSG00000065361.14	ERBB3	2.28916	0.02207	1
ENSG00000117682.16	DHDDS	-2.28796	0.02214	1
ENSG00000204396.10	VWA7	-2.28711	0.0221892	2
ENSG00000164442.9	CITED2	-2.28659	0.02222	1
ENSG00000188807.12	TMEM201	2.28659	0.02222	1
ENSG00000137411.16	VARS2	-2.28587	0.0222619	4
ENSG00000197894.10	ADH5	2.28494	0.0223161	2
ENSG00000104228.12	TRIM35	2.28481	0.022324	2
ENSG00000170577.7	SIX2	-2.28335	0.02241	1
ENSG00000184005.10	ST6GALNAC3	2.28301	0.02243	1
ENSG00000154889.16	MPPE1	-2.28232	0.0224707	4
ENSG00000243566.6	UPK3B	2.28219	0.0224783	2
ENSG00000087303.17	NID2	2.28209	0.022484	2
ENSG00000143363.15	PRUNE1	2.28182	0.0225	1
ENSG00000189362.11	NEMP2	-2.28047	0.02258	1
ENSG00000224389.8	C4B	2.28028	0.0225912	3
ENSG00000162600.11	OMA1	-2.27794	0.02273	2
ENSG00000112837.16	TBX18	2.27761	0.02275	1
ENSG00000077549.17	CAPZB	-2.27584	0.0228554	3
ENSG00000133107.14	TRPC4	-2.27568	0.0228653	2
ENSG00000134690.10	CDCA8	-2.2751	0.0229	1
ENSG00000185271.7	KLHL33	-2.27038	0.0231847	3
ENSG00000253953.2	PCDHGB4	2.26766	0.02335	1
ENSG00000250479.8	CHCHD10	-2.26733	0.02337	1
ENSG00000271751.1	RP11-110I1.14	-2.26684	0.0234003	2
ENSG00000255260.1	CTD-3224I3.3	-2.26651	0.02342	1
ENSG00000129968.15	ABHD17A	2.26635	0.02343	1
ENSG00000267534.2	S1PR2	2.26537	0.02349	1
ENSG00000101343.14	CRNKL1	2.26407	0.02357	1
ENSG00000163155.11	LYSMD1	2.2639	0.02358	1
ENSG00000272800.1	RP11-438L19.1	-2.26342	0.02361	1
ENSG00000133059.16	DSTYK	-2.26325	0.0236203	2
ENSG00000164122.8	ASB5	-2.26318	0.0236244	2
ENSG00000174514.12	MFSD4A	-2.26224	0.0236823	2
ENSG00000166924.8	NYAP1	-2.26196	0.0237	1
ENSG00000162755.13	KLHDC9	2.26027	0.0238046	2
ENSG00000106392.10	C1GALT1	2.26	0.0238211	2
ENSG00000145740.18	SLC30A5	-2.25806	0.0239417	2
ENSG00000251301.6	RP11-81H14.2	2.25761	0.02397	1
ENSG00000259959.1	RP11-121C2.2	-2.25649	0.02404	1
ENSG00000092201.9	SUPT16H	-2.25633	0.02405	1
ENSG00000177692.11	DNAJC28	2.25617	0.02406	1
ENSG00000167604.13	NFKBID	-2.25422	0.0241826	2
ENSG00000206503.12	HLA-A	2.25406	0.0241925	2
ENSG00000169715.14	MT1E	-2.25343	0.0242321	2
ENSG00000111801.15	BTN3A3	-2.25297	0.0242608	3
ENSG00000125846.15	ZNF133	2.25246	0.0242933	2
ENSG00000100138.13	SNU13	2.25204	0.02432	1
ENSG00000117385.15	P3H1	-2.25182	0.0243339	2
ENSG00000166922.8	SCG5	2.2514	0.02436	1
ENSG00000181085.14	MAPK15	2.25127	0.0243687	2
ENSG00000112232.8	KHDRBS2	-2.25093	0.02439	1
ENSG00000111335.12	OAS2	-2.2492	0.0245	1
ENSG00000132915.10	PDE6A	-2.2492	0.0245	1
ENSG00000213279.2	RP1-29C18.9	-2.24888	0.02452	1
ENSG00000142168.14	SOD1	2.24841	0.02455	1
ENSG00000118217.5	ATF6	2.24778	0.02459	1
ENSG00000230124.6	ACBD6	2.24759	0.0246022	2
ENSG00000130733.10	YIPF2	2.24747	0.02461	1
ENSG00000140955.10	ADAD2	-2.24614	0.0246947	3
ENSG00000160781.15	PAQR6	-2.24554	0.0247334	2
ENSG00000177981.10	ASB8	-2.24544	0.02474	1
ENSG00000124587.13	PEX6	-2.24532	0.0247475	5
ENSG00000135926.14	TMBIM1	-2.24362	0.024857	2
ENSG00000117266.15	CDK18	2.24141	0.0249994	2
ENSG00000085644.13	ZNF213	2.24125	0.0250098	2
ENSG00000101084.17	C20orf24	-2.24094	0.02503	1
ENSG00000164111.14	ANXA5	2.24081	0.0250386	3
ENSG00000244165.1	P2RY11	2.24049	0.0250589	2
ENSG00000243708.10	PLA2G4B	2.23909	0.02515	1
ENSG00000214290.8	COLCA2	2.23903	0.0251542	2
ENSG00000187987.9	ZSCAN23	2.23714	0.0252772	3
ENSG00000182768.8	NGRN	2.23684	0.0252971	2
ENSG00000170632.13	ARMC10	-2.23605	0.0253484	2
ENSG00000188938.15	FAM120AOS	-2.23568	0.0253729	2
ENSG00000117480.15	FAAH	2.23562	0.0253767	4
ENSG00000272308.1	RP11-231G3.1	2.23526	0.0254	1
ENSG00000165275.9	TRMT10B	-2.23506	0.0254134	2
ENSG00000174529.7	TMEM81	2.23435	0.02546	1
ENSG00000154277.12	UCHL1	-2.23275	0.0255655	2
ENSG00000131591.17	C1orf159	2.23099	0.0256819	3
ENSG00000173991.5	TCAP	-2.23056	0.02571	1
ENSG00000005882.11	PDK2	2.23003	0.0257455	2
ENSG00000162814.10	SPATA17	2.22942	0.0257861	2
ENSG00000173950.15	XXYLT1	2.22903	0.0258116	2
ENSG00000164045.11	CDC25A	-2.22711	0.02594	1
ENSG00000109832.13	DDX25	2.22666	0.02597	1
ENSG00000143816.7	WNT9A	-2.22502	0.02608	1
ENSG00000132024.17	CC2D1A	2.22323	0.0262	1
ENSG00000152804.10	HHEX	2.22249	0.02625	1
ENSG00000106123.11	EPHB6	2.22116	0.02634	1
ENSG00000167703.14	SLC43A2	-2.21975	0.0264355	2
ENSG00000234127.8	TRIM26	2.21873	0.0265052	2
ENSG00000115446.11	UNC50	-2.21778	0.02657	1
ENSG00000183513.8	COA5	-2.21778	0.02657	1
ENSG00000272068.1	RP11-284F21.9	2.21763	0.02658	1
ENSG00000146830.9	GIGYF1	2.21738	0.0265974	3
ENSG00000152582.13	SPEF2	-2.21588	0.0267	1
ENSG00000198663.16	C6orf89	2.21529	0.02674	1
ENSG00000164062.12	APEH	2.21456	0.02679	1
ENSG00000185608.8	MRPL40	2.21259	0.0269262	2
ENSG00000256576.2	RP13-977J11.2	2.21135	0.0270115	4
ENSG00000035928.15	RFC1	-2.2108	0.02705	1
ENSG00000159200.17	RCAN1	-2.21077	0.0270519	2
ENSG00000188095.4	MESP2	-2.20979	0.02712	1
ENSG00000153234.13	NR4A2	2.20634	0.02736	1
ENSG00000102924.11	CBLN1	2.20506	0.02745	1
ENSG00000116983.12	HPCAL4	-2.20372	0.0275441	2
ENSG00000182362.13	YBEY	-2.20324	0.0275777	5
ENSG00000189376.11	C8orf76	-2.20109	0.0277294	2
ENSG00000149782.11	PLCB3	-2.2008	0.02775	1
ENSG00000261455.1	LINC01003	2.20054	0.0277689	3
ENSG00000273702.1	RP11-758H9.2	-2.19945	0.0278458	3
ENSG00000151065.13	DCP1B	-2.19897	0.02788	1
ENSG00000196172.9	ZNF681	2.19873	0.0278974	2
ENSG00000156050.8	FAM161B	-2.19757	0.02798	1
ENSG00000091039.16	OSBPL8	-2.19757	0.02798	1
ENSG00000133731.9	IMPA1	-2.19751	0.0279837	2
ENSG00000134255.13	CEPT1	-2.19618	0.0280792	2
ENSG00000196653.11	ZNF502	-2.1961	0.0280847	2
ENSG00000104142.10	VPS18	2.19561	0.02812	1
ENSG00000170296.9	GABARAP	-2.19527	0.0281443	2
ENSG00000187790.10	FANCM	-2.19185	0.02839	1
ENSG00000165171.10	WBSCR27	-2.19135	0.0284268	2
ENSG00000166997.7	CNPY4	-2.19116	0.02844	1
ENSG00000123609.10	NMI	2.19037	0.0284973	3
ENSG00000100316.15	RPL3	2.18899	0.0285972	3
ENSG00000101138.11	CSTF1	-2.18888	0.0286053	2
ENSG00000130598.15	TNNI2	2.18692	0.0287486	2
ENSG00000234409.6	CCDC188	-2.18659	0.0287726	2
ENSG00000140368.12	PSTPIP1	-2.18596	0.0288185	2
ENSG00000113389.15	NPR3	-2.18526	0.02887	1
ENSG00000171234.13	UGT2B7	-2.18498	0.02889	1
ENSG00000027001.9	MIPEP	-2.18474	0.0289076	5
ENSG00000273507.4	RP11-50D16.4	-2.1843	0.02894	1
ENSG00000169567.11	HINT1	2.18376	0.02898	1
ENSG00000107890.16	ANKRD26	-2.18119	0.0291695	3
ENSG00000105202.8	FBL	2.18113	0.0291737	2
ENSG00000176974.19	SHMT1	-2.17848	0.0293704	3
ENSG00000233822.4	HIST1H2BN	2.17733	0.0294563	2
ENSG00000142089.15	IFITM3	2.17714	0.02947	1
ENSG00000259225.6	RP11-1008C21.1	-2.17674	0.0295	1
ENSG00000075651.15	PLD1	2.17671	0.029502	2
ENSG00000118965.14	WDR35	2.1767	0.029503	2
ENSG00000204316.12	MRPL38	-2.17572	0.0295764	3
ENSG00000130811.11	EIF3G	2.175	0.02963	1
ENSG00000278740.1	RP11-147L13.14	2.17296	0.0297835	4
ENSG00000253649.3	PRSS51	-2.1728	0.0297954	2
ENSG00000138080.13	EMILIN1	-2.17168	0.0298801	2
ENSG00000151006.7	PRSS53	-2.17127	0.0299106	2
ENSG00000179958.8	DCTPP1	-2.17081	0.0299455	2
ENSG00000132170.19	PPARG	2.16956	0.03004	1
ENSG00000169032.9	MAP2K1	-2.16888	0.0300916	2
ENSG00000197721.16	CR1L	2.16877	0.0301	1
ENSG00000006468.13	ETV1	2.16838	0.03013	1
ENSG00000100592.15	DAAM1	2.16808	0.0301528	2
ENSG00000151413.16	NUBPL	-2.16759	0.03019	1
ENSG00000177963.14	RIC8A	-2.16704	0.0302321	2
ENSG00000166548.15	TK2	2.16569	0.0303347	2
ENSG00000186399.10	GOLGA8R	-2.1651	0.03038	1
ENSG00000169231.13	THBS3	2.16432	0.0304394	2
ENSG00000138757.14	G3BP2	-2.16406	0.03046	1
ENSG00000082641.15	NFE2L1	-2.16328	0.0305195	2
ENSG00000189298.13	ZKSCAN3	-2.16298	0.0305426	2
ENSG00000138769.10	CDKL2	2.16172	0.03064	1
ENSG00000270195.1	RP11-572O17.1	-2.16124	0.0306764	2
ENSG00000120539.14	MASTL	2.1593	0.0308265	3
ENSG00000090659.17	CD209	2.15926	0.03083	1
ENSG00000146247.13	PHIP	2.15823	0.03091	1
ENSG00000203812.2	HIST2H2AA3	-2.15797	0.03093	1
ENSG00000164761.8	TNFRSF11B	-2.15751	0.0309657	2
ENSG00000023041.11	ZDHHC6	-2.15644	0.0310491	3
ENSG00000282097.1	RP4-781K5.7	-2.15541	0.03113	1
ENSG00000161654.9	LSM12	2.15474	0.031182	2
ENSG00000232411.1	AC009495.3	2.1543	0.0312168	2
ENSG00000260455.1	NBAT1	2.15426	0.03122	1
ENSG00000132694.18	ARHGEF11	2.15347	0.031282	2
ENSG00000206532.2	RP11-553A10.1	-2.15264	0.0313467	2
ENSG00000178057.14	NDUFAF3	-2.15171	0.03142	1
ENSG00000151116.16	UEVLD	-2.15032	0.03153	1
ENSG00000132199.18	ENOSF1	-2.15003	0.0315529	3
ENSG00000197093.10	GAL3ST4	-2.14981	0.03157	1
ENSG00000100281.13	HMGXB4	2.14843	0.03168	1
ENSG00000050748.17	MAPK9	2.14829	0.0316904	2
ENSG00000272523.1	LINC01023	-2.14629	0.03185	1
ENSG00000146109.4	ABT1	2.14532	0.0319273	3
ENSG00000229246.1	LINC00377	2.14526	0.0319317	2
ENSG00000241468.7	ATP5J2	2.14362	0.0320635	2
ENSG00000122705.16	CLTA	2.14294	0.032118	2
ENSG00000197451.11	HNRNPAB	-2.14266	0.0321404	2
ENSG00000140632.16	GLYR1	-2.14242	0.03216	1
ENSG00000254153.1	CTA-398F10.2	-2.14229	0.03217	1
ENSG00000109107.13	ALDOC	-2.14204	0.03219	1
ENSG00000269946.1	RP11-2B6.3	2.1416	0.0322258	2
ENSG00000198315.10	ZKSCAN8	2.14134	0.0322463	2
ENSG00000177479.19	ARIH2	-2.14068	0.0323	1
ENSG00000105341.18	ATP5SL	2.14068	0.0323	1
ENSG00000147852.15	VLDLR	2.14045	0.0323187	4
ENSG00000256249.1	RP11-324E6.6	2.13994	0.03236	1
ENSG00000069188.16	SDK2	-2.13882	0.03245	1
ENSG00000204351.11	SKIV2L	-2.13878	0.0324538	3
ENSG00000148300.11	REXO4	-2.13808	0.03251	1
ENSG00000136541.14	ERMN	2.13796	0.03252	1
ENSG00000160752.14	FDPS	2.13734	0.03257	1
ENSG00000166145.14	SPINT1	-2.13685	0.03261	1
ENSG00000156218.12	ADAMTSL3	2.13597	0.0326817	2
ENSG00000119737.5	GPR75	2.13575	0.0327	1
ENSG00000156427.7	FGF18	-2.13538	0.03273	1
ENSG00000168496.3	FEN1	-2.1344	0.03281	1
ENSG00000167077.12	MEI1	-2.13362	0.0328737	2
ENSG00000204611.6	ZNF616	2.13306	0.03292	1
ENSG00000228559.1	RP3-340B19.3	2.13275	0.0329456	2
ENSG00000260947.1	RP11-384P7.7	-2.13252	0.0329641	3
ENSG00000138386.16	NAB1	2.13019	0.0331563	2
ENSG00000178163.7	ZNF518B	2.12905	0.03325	1
ENSG00000112659.13	CUL9	-2.12718	0.0334051	2
ENSG00000124508.16	BTN2A2	2.12605	0.0334992	4
ENSG00000150760.12	DOCK1	-2.1252	0.03357	1
ENSG00000167476.10	JSRP1	2.1246	0.03362	1
ENSG00000162139.9	NEU3	-2.12448	0.03363	1
ENSG00000159459.11	UBR1	2.12448	0.03363	1
ENSG00000189134.3	NKAPL	-2.12434	0.033642	2
ENSG00000264954.1	PRR29-AS1	2.12388	0.0336801	2
ENSG00000228439.5	TSTD3	2.12293	0.03376	1
ENSG00000272989.1	LINC02012	-2.1228	0.0337703	3
ENSG00000143578.15	CREB3L4	2.12173	0.03386	1
ENSG00000143570.17	SLC39A1	2.12173	0.03386	1
ENSG00000198189.10	HSD17B11	2.1217	0.0338626	3
ENSG00000187994.13	RINL	2.12138	0.03389	1
ENSG00000160293.16	VAV2	2.12114	0.03391	1
ENSG00000175899.14	A2M	-2.12001	0.034005	2
ENSG00000172575.11	RASGRP1	2.11893	0.034096	2
ENSG00000213977.7	TAX1BP3	-2.11857	0.034127	2
ENSG00000134697.12	GNL2	2.11771	0.0342	1
ENSG00000167874.6	TMEM88	-2.11623	0.0343253	2
ENSG00000177951.17	BET1L	2.11607	0.0343388	2
ENSG00000240707.2	LINC01168	2.11522	0.034411	3
ENSG00000149596.6	JPH2	2.11462	0.0344624	2
ENSG00000140443.13	IGF1R	-2.11205	0.0346819	2
ENSG00000141965.4	FEM1A	2.11165	0.0347161	2
ENSG00000034713.7	GABARAPL2	2.10971	0.0348831	2
ENSG00000163531.15	NFASC	2.10952	0.0349	1
ENSG00000183049.12	CAMK1D	-2.1085	0.0349874	2
ENSG00000160959.7	LRRC14	-2.10846	0.0349915	2
ENSG00000067596.10	DHX8	2.10743	0.03508	1
ENSG00000255150.2	EID3	2.10694	0.0351224	2
ENSG00000130997.16	POLN	2.10658	0.035154	2
ENSG00000130204.12	TOMM40	2.1064	0.03517	1
ENSG00000169570.9	DTWD2	2.10581	0.035221	2
ENSG00000283696.1	RP11-122G18.12	-2.1042	0.0353609	2
ENSG00000087074.7	PPP1R15A	-2.10398	0.03538	1
ENSG00000105668.7	UPK1A	-2.1034	0.0354305	2
ENSG00000163945.15	UVSSA	2.10334	0.0354358	3
ENSG00000183207.13	RUVBL2	2.10295	0.03547	1
ENSG00000260807.6	RP11-161M6.2	-2.10287	0.0354768	2
ENSG00000281392.1	LINC00506	-2.10284	0.03548	1
ENSG00000084676.15	NCOA1	2.10173	0.0355773	3
ENSG00000213689.11	TREX1	-2.10124	0.03562	1
ENSG00000127920.5	GNG11	2.09919	0.0358	1
ENSG00000257057.2	C11orf97	2.09908	0.03581	1
ENSG00000039650.11	PNKP	2.09817	0.0358904	3
ENSG00000104904.12	OAZ1	-2.09794	0.03591	1
ENSG00000138398.15	PPIG	2.09602	0.03608	1
ENSG00000213722.8	DDAH2	-2.09591	0.03609	1
ENSG00000130045.15	NXNL2	2.09492	0.0361782	2
ENSG00000174951.10	FUT1	2.09319	0.0363322	2
ENSG00000064419.13	TNPO3	-2.09252	0.0363919	2
ENSG00000100012.11	SEC14L3	2.0923	0.0364113	2
ENSG00000146005.3	PSD2	-2.09187	0.03645	1
ENSG00000105672.14	ETV2	2.09098	0.03653	1
ENSG00000135709.12	KIAA0513	-2.09064	0.03656	1
ENSG00000100249.4	C22orf31	-2.0905	0.0365733	2
ENSG00000071127.16	WDR1	-2.09009	0.03661	1
ENSG00000115946.7	PNO1	-2.08964	0.0366504	2
ENSG00000178252.17	WDR6	2.08918	0.036692	2
ENSG00000172350.9	ABCG4	-2.08875	0.0367303	2
ENSG00000204475.9	NCR3	2.08692	0.0368957	2
ENSG00000117984.13	CTSD	2.08621	0.03696	1
ENSG00000175707.8	KDF1	-2.0861	0.03697	1
ENSG00000136490.8	LIMD2	2.08521	0.03705	1
ENSG00000261221.3	ZNF865	-2.08499	0.0370698	2
ENSG00000271755.1	RP1-153G14.4	-2.08485	0.0370829	2
ENSG00000146243.13	IRAK1BP1	2.08482	0.0370858	2
ENSG00000167792.11	NDUFV1	-2.08466	0.0371	1
ENSG00000138756.17	BMP2K	2.08419	0.0371425	3
ENSG00000259417.2	LINC01314	2.08301	0.0372505	2
ENSG00000006740.16	ARHGAP44	2.08247	0.0373	1
ENSG00000166275.15	BORCS7	-2.08133	0.0374037	3
ENSG00000158050.4	DUSP2	2.08115	0.03742	1
ENSG00000170949.17	ZNF160	-2.08046	0.0374835	5
ENSG00000164080.13	RAD54L2	-2.07847	0.0376665	2
ENSG00000188493.14	C19orf54	2.07842	0.0376709	2
ENSG00000132475.10	H3F3B	2.07821	0.03769	1
ENSG00000050130.17	JKAMP	2.0768	0.03782	1
ENSG00000140382.14	HMG20A	2.07648	0.0378499	3
ENSG00000062485.18	CS	2.0763	0.0378664	2
ENSG00000146112.11	PPP1R18	-2.07629	0.0378667	2
ENSG00000160233.7	LRRC3	2.07627	0.0378689	2
ENSG00000152128.13	TMEM163	-2.07538	0.0379509	2
ENSG00000101191.16	DIDO1	2.07393	0.0380856	2
ENSG00000119711.12	ALDH6A1	2.07324	0.0381496	2
ENSG00000163689.19	C3orf67	2.07308	0.0381651	2
ENSG00000164032.11	H2AFZ	2.07233	0.038235	2
ENSG00000105523.3	FAM83E	-2.07227	0.03824	1
ENSG00000131771.13	PPP1R1B	2.07196	0.0382693	2
ENSG00000180921.6	FAM83H	2.07195	0.0382697	2
ENSG00000148357.16	HMCN2	2.07192	0.0382731	5
ENSG00000244617.2	ASPRV1	-2.07184	0.03828	1
ENSG00000011590.13	ZBTB32	-2.07152	0.03831	1
ENSG00000091009.7	RBM27	2.07103	0.0383561	2
ENSG00000256162.2	SMLR1	2.07088	0.03837	1
ENSG00000106268.15	NUDT1	2.07045	0.03841	1
ENSG00000175826.11	CTDNEP1	2.06992	0.03846	1
ENSG00000100401.19	RANGAP1	2.0697	0.0384801	3
ENSG00000121904.17	CSMD2	-2.06862	0.038582	2
ENSG00000160284.14	SPATC1L	-2.06828	0.0386139	3
ENSG00000141736.13	ERBB2	-2.06802	0.0386379	2
ENSG00000162961.13	DPY30	2.06609	0.03882	1
ENSG00000173559.12	NABP1	2.06446	0.0389743	2
ENSG00000055609.17	KMT2C	-2.06424	0.0389949	2
ENSG00000113209.8	PCDHB5	-2.06208	0.0392	1
ENSG00000267711.1	RP11-686D22.5	2.06103	0.0393	1
ENSG00000169241.17	SLC50A1	2.06088	0.0393144	2
ENSG00000187792.4	ZNF70	-2.0604	0.03936	1
ENSG00000203965.12	EFCAB7	-2.06021	0.0393786	2
ENSG00000105974.11	CAV1	-2.05994	0.0394038	2
ENSG00000178404.9	CEP295NL	-2.05923	0.0394718	2
ENSG00000131981.15	LGALS3	-2.05874	0.0395194	2
ENSG00000266338.6	NBPF15	-2.05863	0.03953	1
ENSG00000198467.13	TPM2	-2.05768	0.0396206	2
ENSG00000101017.13	CD40	-2.05738	0.0396501	2
ENSG00000101307.15	SIRPB1	-2.05591	0.0397915	2
ENSG00000135801.9	TAF5L	-2.05556	0.0398251	2
ENSG00000157570.11	TSPAN18	-2.05484	0.0398944	2
ENSG00000162520.14	SYNC	-2.05437	0.03994	1
ENSG00000197265.8	GTF2E2	2.05282	0.04009	1
ENSG00000145423.4	SFRP2	-2.05229	0.0401414	2
ENSG00000176783.14	RUFY1	2.05222	0.0401487	3
ENSG00000204427.11	ABHD16A	-2.05206	0.0401638	3
ENSG00000205863.10	C1QTNF9B	2.0517	0.0401985	2
ENSG00000122692.8	SMU1	2.05167	0.0402013	3
ENSG00000175489.9	LRRC25	-2.05138	0.04023	1
ENSG00000160799.11	CCDC12	-2.04953	0.04041	1
ENSG00000130382.8	MLLT1	2.04882	0.04048	1
ENSG00000177084.16	POLE	2.04831	0.04053	1
ENSG00000221818.8	EBF2	2.048	0.0405603	2
ENSG00000267065.2	LINC02080	2.0479	0.04057	1
ENSG00000274215.1	CTD-2313J17.6	2.04678	0.04068	1
ENSG00000170837.2	GPR27	2.04617	0.04074	1
ENSG00000185475.10	TMEM179B	-2.04566	0.04079	1
ENSG00000170571.11	EMB	2.04557	0.0407987	2
ENSG00000130414.11	NDUFA10	-2.0446	0.0408948	4
ENSG00000000457.13	SCYL3	2.04454	0.0409	1
ENSG00000176393.10	RNPEP	2.04315	0.0410381	3
ENSG00000197362.14	ZNF786	2.04292	0.04106	1
ENSG00000077522.12	ACTN2	-2.04261	0.0410908	3
ENSG00000166965.12	RCCD1	2.04186	0.0411655	3
ENSG00000249790.2	RP11-20D14.6	2.04145	0.0412062	2
ENSG00000075391.16	RASAL2	-2.03671	0.0416789	2
ENSG00000241635.7	UGT1A1	-2.0361	0.04174	1
ENSG00000164933.11	SLC25A32	2.03525	0.041826	2
ENSG00000168077.13	SCARA3	2.03502	0.041849	2
ENSG00000182057.4	OGFRP1	-2.03402	0.04195	1
ENSG00000140750.16	ARHGAP17	-2.03382	0.04197	1
ENSG00000260810.1	CTD-2547L24.4	-2.03362	0.04199	1
ENSG00000157181.15	C1orf27	2.03331	0.0420213	3
ENSG00000125375.14	ATP5S	-2.03316	0.0420367	2
ENSG00000143977.13	SNRPG	-2.03285	0.0420678	3
ENSG00000167193.7	CRK	-2.03066	0.04229	1
ENSG00000091490.10	SEL1L3	2.03056	0.0423	1
ENSG00000171885.13	AQP4	-2.0282	0.04254	1
ENSG00000198890.7	PRMT6	-2.02781	0.04258	1
ENSG00000158077.4	NLRP14	-2.02705	0.0426573	3
ENSG00000160213.6	CSTB	2.02683	0.04268	1
ENSG00000148730.6	EIF4EBP2	2.02585	0.04278	1
ENSG00000240230.5	COX19	2.02532	0.0428344	2
ENSG00000101460.12	MAP1LC3A	2.02517	0.04285	1
ENSG00000128191.15	DGCR8	2.02472	0.0428958	2
ENSG00000143252.14	SDHC	2.02424	0.0429458	2
ENSG00000196284.15	SUPT3H	-2.0241	0.0429598	4
ENSG00000151240.16	DIP2C	-2.0239	0.04298	1
ENSG00000133103.16	COG6	2.02388	0.0429828	2
ENSG00000126602.10	TRAP1	-2.02274	0.0431	1
ENSG00000118402.5	ELOVL4	2.02245	0.0431299	2
ENSG00000119969.14	HELLS	-2.02245	0.04313	1
ENSG00000137831.14	UACA	-2.02202	0.0431748	3
ENSG00000101335.9	MYL9	-2.02158	0.04322	1
ENSG00000148290.9	SURF1	-2.02098	0.0432823	9
ENSG00000237877.6	LINC01473	2.01984	0.0434	1
ENSG00000111077.17	TNS2	-2.01761	0.0436317	3
ENSG00000197444.9	OGDHL	2.01744	0.04365	1
ENSG00000237190.3	CDKN2AIPNL	2.01704	0.0436918	2
ENSG00000137575.11	SDCBP	2.0161	0.04379	1
ENSG00000175193.13	PARL	-2.01581	0.04382	1
ENSG00000186684.12	CYP27C1	-2.01447	0.04396	1
ENSG00000170006.11	TMEM154	2.01333	0.04408	1
ENSG00000253214.1	RP11-1149M10.2	-2.01298	0.0441168	2
ENSG00000173535.13	TNFRSF10C	2.01245	0.0441721	2
ENSG00000132481.6	TRIM47	-2.0122	0.0441989	2
ENSG00000167555.13	ZNF528	-2.01213	0.0442067	3
ENSG00000108242.12	CYP2C18	-2.012	0.0442196	2
ENSG00000164334.15	FAM170A	2.01134	0.04429	1
ENSG00000105583.9	WDR83OS	-2.01124	0.0443	1
ENSG00000233077.1	LINC01271	2.01044	0.0443847	2
ENSG00000269514.1	RP11-370I10.12	-2.01034	0.0443953	3
ENSG00000173715.15	C11orf80	-2.00975	0.0444573	2
ENSG00000111678.10	C12orf57	-2.00963	0.04447	1
ENSG00000173821.19	RNF213	-2.00904	0.0445324	2
ENSG00000283633.1	AC005301.9	-2.00832	0.0446089	3
ENSG00000129925.10	TMEM8A	-2.00764	0.0446813	2
ENSG00000185760.15	KCNQ5	-2.00503	0.04496	1
ENSG00000070882.12	OSBPL3	-2.00415	0.0450538	2
ENSG00000066185.12	ZMYND12	2.00409	0.04506	1
ENSG00000173744.17	AGFG1	2.00395	0.045075	2
ENSG00000151292.17	CSNK1G3	-2.0036	0.0451126	2
ENSG00000172113.8	NME6	2.00177	0.04531	1
ENSG00000106245.10	BUD31	-2.00121	0.04537	1
ENSG00000242110.7	AMACR	2.00093	0.0454	1
ENSG00000204963.5	PCDHA7	2.00084	0.04541	1
ENSG00000129646.14	QRICH2	-1.99926	0.0455803	3
ENSG00000116667.12	C1orf21	1.99742	0.0457794	2
ENSG00000161204.11	ABCF3	1.99701	0.0458246	3
ENSG00000140931.19	CMTM3	1.99585	0.04595	1
ENSG00000263280.1	LA16c-325D7.2	1.99452	0.0460947	2
ENSG00000142544.6	CTU1	1.99411	0.04614	1
ENSG00000145198.14	VWA5B2	1.99402	0.04615	1
ENSG00000204520.12	MICA	-1.99393	0.0461597	5
ENSG00000151650.7	VENTX	-1.99389	0.0461645	2
ENSG00000077935.16	SMC1B	-1.9936	0.0461956	2
ENSG00000078114.18	NEBL	-1.9931	0.04625	1
ENSG00000184574.9	LPAR5	1.99223	0.0463462	2
ENSG00000146278.10	PNRC1	1.99219	0.04635	1
ENSG00000128045.6	RASL11B	-1.99219	0.04635	1
ENSG00000073417.14	PDE8A	1.99184	0.046389	2
ENSG00000234719.8	NPIPB2	1.99163	0.046412	2
ENSG00000254343.2	RP11-760H22.2	-1.99149	0.0464266	2
ENSG00000178607.15	ERN1	1.99046	0.04654	1
ENSG00000001461.16	NIPAL3	1.99023	0.0465661	2
ENSG00000154040.20	CABYR	-1.9895	0.0466457	2
ENSG00000204305.13	AGER	1.98936	0.0466612	2
ENSG00000116586.11	LAMTOR2	1.9891	0.04669	1
ENSG00000178053.17	MLF1	1.98759	0.0468569	2
ENSG00000174175.16	SELP	-1.98756	0.04686	1
ENSG00000171970.12	ZNF57	-1.98745	0.0468724	2
ENSG00000186049.8	KRT73	1.98594	0.04704	1
ENSG00000104522.15	TSTA3	-1.9856	0.0470775	2
ENSG00000197008.9	ZNF138	1.98543	0.0470971	2
ENSG00000247516.6	MIR4458HG	-1.98531	0.04711	1
ENSG00000105997.22	HOXA3	-1.98398	0.0472585	2
ENSG00000160282.13	FTCD	-1.98335	0.0473278	3
ENSG00000101126.15	ADNP	-1.98262	0.04741	1
ENSG00000133250.13	ZNF414	-1.98253	0.04742	1
ENSG00000163214.20	DHX57	-1.98096	0.0475955	2
ENSG00000125122.15	LRRC29	-1.98074	0.04762	1
ENSG00000269186.1	LINC01082	-1.98021	0.04768	1
ENSG00000275720.1	CTB-75G16.3	-1.97976	0.04773	1
ENSG00000175792.11	RUVBL1	-1.97948	0.0477623	2
ENSG00000128000.15	ZNF780B	-1.97889	0.0478284	2
ENSG00000085741.12	WNT11	-1.9787	0.0478502	2
ENSG00000147804.9	SLC39A4	1.97822	0.047904	2
ENSG00000075413.17	MARK3	-1.97685	0.0480584	2
ENSG00000006625.17	GGCT	1.97524	0.0482413	2
ENSG00000124116.18	WFDC3	-1.97507	0.0482603	2
ENSG00000141644.17	MBD1	1.97481	0.04829	1
ENSG00000178700.7	DHFR2	1.97461	0.0483127	2
ENSG00000120705.12	ETF1	-1.9741	0.04837	1
ENSG00000173614.13	NMNAT1	1.97303	0.048492	2
ENSG00000065320.8	NTN1	-1.97282	0.0485166	2
ENSG00000164695.4	CHMP4C	1.9727	0.04853	1
ENSG00000149658.17	YTHDF1	1.97182	0.04863	1
ENSG00000013016.15	EHD3	1.97102	0.0487213	2
ENSG00000106541.11	AGR2	-1.97077	0.04875	1
ENSG00000183873.15	SCN5A	1.96938	0.04891	1
ENSG00000143553.10	SNAPIN	1.96929	0.04892	1
ENSG00000138115.13	CYP2C8	-1.969	0.048953	2
ENSG00000104442.9	ARMC1	1.96889	0.048966	2
ENSG00000188290.10	HES4	-1.96877	0.04898	1
ENSG00000174226.8	SNX31	1.96869	0.0489891	2
ENSG00000160801.13	PTH1R	1.96784	0.0490861	2
ENSG00000125611.15	CHCHD5	1.96773	0.0490997	3
ENSG00000129559.12	NEDD8	-1.96729	0.04915	1
ENSG00000100644.16	HIF1A	-1.96729	0.04915	1
ENSG00000124134.8	KCNS1	1.96668	0.04922	1
ENSG00000104731.13	KLHDC4	1.96642	0.04925	1
ENSG00000137720.7	C11orf1	-1.96633	0.04926	1
ENSG00000275703.1	U47924.32	-1.96625	0.04927	1
ENSG00000198042.10	MAK16	1.9653	0.0493795	2
ENSG00000115760.13	BIRC6	-1.96504	0.04941	1
ENSG00000153253.16	SCN3A	-1.96443	0.04948	1
ENSG00000089177.18	KIF16B	1.96411	0.0495179	3
ENSG00000163875.15	MEAF6	-1.96365	0.0495712	3
ENSG00000138698.14	RAP1GDS1	-1.96327	0.0496146	2
ENSG00000261423.1	RP11-1007O24.3	1.96256	0.0496975	2
ENSG00000143486.15	EIF2D	-1.96242	0.0497133	2
ENSG00000008324.11	SS18L2	-1.96219	0.0497399	2
ENSG00000135940.6	COX5B	1.96159	0.04981	1
ENSG00000152558.14	TMEM123	1.96151	0.04982	1
ENSG00000262686.1	GLIS2-AS1	1.96116	0.04986	1
ENSG00000163512.13	AZI2	-1.96093	0.0498873	2
ENSG00000112110.9	MRPL18	1.96072	0.0499116	3
ENSG00000078369.17	GNB1	-1.96031	0.04996	1
ENSG00000158186.12	MRAS	1.95979	0.0500205	2
ENSG00000160886.13	LY6K	-1.95914	0.0500963	2
ENSG00000143450.16	OAZ3	-1.95862	0.0501572	2
ENSG00000170367.4	CST5	1.95758	0.0502797	2
ENSG00000005007.12	UPF1	1.95751	0.0502875	2
ENSG00000076604.14	TRAF4	1.95749	0.05029	1
ENSG00000198417.6	MT1F	-1.95689	0.05036	1
ENSG00000110756.17	HPS5	-1.95611	0.0504519	3
ENSG00000224511.1	LINC00365	1.95595	0.0504707	2
ENSG00000167992.12	VWCE	1.95545	0.05053	1
ENSG00000277767.1	RP11-365P13.5	-1.95537	0.05054	1
ENSG00000272021.1	AC008592.8	-1.95426	0.05067	1
ENSG00000105697.7	HAMP	1.9542	0.050678	2
ENSG00000105559.11	PLEKHA4	-1.95384	0.05072	1
ENSG00000204160.11	ZDHHC18	-1.95266	0.05086	1
ENSG00000066405.12	CLDN18	1.95152	0.050995	2
ENSG00000185304.14	RGPD2	1.95081	0.05108	1
ENSG00000088876.11	ZNF343	-1.95058	0.0511066	3
ENSG00000128274.15	A4GALT	1.95032	0.0511381	3
ENSG00000170608.2	FOXA3	-1.94938	0.05125	1
ENSG00000169609.13	C15orf40	1.94777	0.0514429	2
ENSG00000102524.11	TNFSF13B	-1.94771	0.05145	1
ENSG00000163412.12	EIF4E3	1.94741	0.0514856	2
ENSG00000179044.15	EXOC3L1	1.94729	0.0515	1
ENSG00000141542.10	RAB40B	1.94687	0.0515502	2
ENSG00000117411.16	B4GALT2	-1.9466	0.0515827	3
ENSG00000160678.11	S100A1	-1.94638	0.0516094	2
ENSG00000129625.12	REEP5	-1.94635	0.0516132	3
ENSG00000233942.1	AC004012.1	1.94622	0.0516284	2
ENSG00000143418.19	CERS2	-1.9459	0.0516667	2
ENSG00000163781.12	TOPBP1	-1.94571	0.05169	1
ENSG00000162222.13	TTC9C	-1.94562	0.0517	1
ENSG00000123411.14	IKZF4	1.94396	0.0519	1
ENSG00000119041.10	GTF3C3	-1.9438	0.05192	1
ENSG00000226808.1	LINC00840	-1.94352	0.0519538	2
ENSG00000076641.4	PAG1	-1.94255	0.05207	1
ENSG00000119950.20	MXI1	-1.94239	0.05209	1
ENSG00000064651.13	SLC12A2	-1.94202	0.0521352	2
ENSG00000074582.12	BCS1L	-1.941	0.0522582	2
ENSG00000165025.14	SYK	1.94075	0.0522886	3
ENSG00000150636.17	CCDC102B	1.94063	0.0523038	2
ENSG00000114861.18	FOXP1	-1.94049	0.05232	1
ENSG00000166262.15	FAM227B	1.94037	0.0523344	2
ENSG00000172640.3	OR10AD1	-1.94017	0.0523596	2
ENSG00000154114.12	TBCEL	-1.94008	0.0523698	3
ENSG00000164975.15	SNAPC3	-1.93963	0.0524246	2
ENSG00000110944.8	IL23A	1.93942	0.05245	1
ENSG00000204421.2	LY6G6C	1.93901	0.0525	1
ENSG00000250317.8	SMIM20	-1.93868	0.05254	1
ENSG00000132669.12	RIN2	-1.93852	0.05256	1
ENSG00000166317.11	SYNPO2L	1.93745	0.0526902	2
ENSG00000130731.15	METTL26	-1.93688	0.05276	1
ENSG00000179715.12	PCED1B	1.93672	0.05278	1
ENSG00000139211.6	AMIGO2	1.93672	0.05278	1
ENSG00000151461.19	UPF2	-1.93592	0.0528778	2
ENSG00000171291.8	ZNF439	1.93557	0.05292	1
ENSG00000229694.6	LINC00484	1.9352	0.0529659	3
ENSG00000166598.14	HSP90B1	-1.93508	0.05298	1
ENSG00000172478.17	C2orf54	1.93508	0.0529808	3
ENSG00000135951.14	TSGA10	-1.93443	0.05306	1
ENSG00000037637.10	FBXO42	-1.93419	0.05309	1
ENSG00000075290.7	WNT8B	1.93411	0.0531	1
ENSG00000166188.2	ZNF319	-1.93313	0.05322	1
ENSG00000141258.12	SGSM2	-1.93304	0.0532311	3
ENSG00000108244.16	KRT23	1.93286	0.0532531	3
ENSG00000171160.17	MORN4	-1.93235	0.0533159	2
ENSG00000165458.13	INPPL1	-1.93102	0.05348	1
ENSG00000134146.11	DPH6	-1.92696	0.0539849	2
ENSG00000083642.18	PDS5B	-1.92676	0.05401	1
ENSG00000151164.18	RAD9B	1.92539	0.05418	1
ENSG00000124795.14	DEK	1.9248	0.0542542	2
ENSG00000274029.1	RP11-340F14.6	-1.92347	0.0544214	2
ENSG00000198231.12	DDX42	-1.92308	0.05447	1
ENSG00000215009.5	ACSM4	1.92279	0.0545063	2
ENSG00000187758.7	ADH1A	-1.92268	0.05452	1
ENSG00000114107.8	CEP70	-1.92252	0.05454	1
ENSG00000183401.11	CCDC159	-1.9222	0.05458	1
ENSG00000172432.18	GTPBP2	-1.92197	0.05461	1
ENSG00000244731.7	C4A	-1.9216	0.0546561	3
ENSG00000183655.12	KLHL25	1.92141	0.05468	1
ENSG00000196950.13	SLC39A10	-1.92109	0.0547203	2
ENSG00000175104.14	TRAF6	1.92046	0.0548	1
ENSG00000189057.10	FAM111B	-1.92038	0.05481	1
ENSG00000095261.13	PSMD5	-1.91979	0.0548847	2
ENSG00000124299.13	PEPD	1.91939	0.0549353	2
ENSG00000134333.13	LDHA	-1.91905	0.0549781	3
ENSG00000126067.11	PSMB2	1.91877	0.0550139	2
ENSG00000244734.3	HBB	-1.91848	0.05505	1
ENSG00000115896.15	PLCL1	-1.91675	0.05527	1
ENSG00000139697.13	SBNO1	-1.91635	0.0553208	2
ENSG00000168564.5	CDKN2AIP	-1.91596	0.05537	1
ENSG00000169554.18	ZEB2	-1.91541	0.05544	1
ENSG00000166428.12	PLD4	-1.9144	0.0555684	2
ENSG00000257727.5	CNPY2	1.914	0.05562	1
ENSG00000135968.20	GCC2	1.91338	0.0556991	4
ENSG00000110717.12	NDUFS8	-1.91205	0.05587	1
ENSG00000267659.5	LINC01482	-1.9111	0.0559917	2
ENSG00000181982.18	CCDC149	1.90946	0.0562025	2
ENSG00000142303.13	ADAMTS10	1.90942	0.0562079	2
ENSG00000167595.14	PROSER3	1.90928	0.0562254	2
ENSG00000150457.8	LATS2	1.90909	0.05625	1
ENSG00000125864.13	BFSP1	-1.90871	0.0563	1
ENSG00000114942.13	EEF1B2	1.9084	0.05634	1
ENSG00000169621.9	APLF	1.90685	0.05654	1
ENSG00000151229.12	SLC2A13	1.90662	0.05657	1
ENSG00000164128.6	NPY1R	1.90654	0.05658	1
ENSG00000160145.15	KALRN	1.90623	0.05662	1
ENSG00000004777.18	ARHGAP33	1.90598	0.0566524	2
ENSG00000128159.11	TUBGCP6	-1.90531	0.0567399	3
ENSG00000197479.6	PCDHB11	1.90488	0.0567961	3
ENSG00000131148.8	EMC8	-1.90392	0.05692	1
ENSG00000023191.16	RNH1	1.90363	0.056959	4
ENSG00000176994.10	SMCR8	-1.9012	0.0572761	2
ENSG00000234745.10	HLA-B	1.90102	0.0573	1
ENSG00000187021.14	PNLIPRP1	1.90079	0.05733	1
ENSG00000174839.12	DENND6A	-1.90045	0.0573741	2
ENSG00000275216.1	RP11-54H7.4	1.9001	0.05742	1
ENSG00000124713.5	GNMT	1.89942	0.0575086	2
ENSG00000105854.12	PON2	-1.89919	0.0575399	2
ENSG00000119139.17	TJP2	1.89883	0.0575869	2
ENSG00000138078.15	PREPL	1.8982	0.05767	1
ENSG00000211445.11	GPX3	-1.89729	0.05779	1
ENSG00000089234.15	BRAP	1.89676	0.05786	1
ENSG00000185873.7	TMPRSS11B	-1.89648	0.057897	2
ENSG00000198440.9	ZNF583	-1.89561	0.0580113	2
ENSG00000130193.7	THEM6	-1.89555	0.0580202	5
ENSG00000170469.10	SPATA24	-1.89517	0.05807	1
ENSG00000204301.6	NOTCH4	1.89463	0.0581421	4
ENSG00000121594.11	CD80	1.89423	0.058195	2
ENSG00000198685.3	LINC01565	1.89396	0.05823	1
ENSG00000215912.12	TTC34	1.8938	0.058252	2
ENSG00000196189.12	SEMA4A	1.89321	0.05833	1
ENSG00000130429.12	ARPC1B	-1.89313	0.05834	1
ENSG00000111752.10	PHC1	1.89294	0.0583656	2
ENSG00000005981.12	ASB4	1.89208	0.05848	1
ENSG00000156787.16	TBC1D31	1.89148	0.0585601	2
ENSG00000100154.14	TTC28	1.89133	0.05858	1
ENSG00000197016.11	ZNF470	-1.89127	0.0585877	4
ENSG00000255408.3	PCDHA3	-1.89126	0.05859	1
ENSG00000181915.4	ADO	1.89085	0.058645	2
ENSG00000095587.8	TLL2	1.89081	0.05865	1
ENSG00000132821.11	VSTM2L	-1.8908	0.0586504	2
ENSG00000114354.13	TFG	-1.89055	0.0586838	2
ENSG00000162433.14	AK4	-1.89043	0.0587	1
ENSG00000248079.2	DPH6-AS1	1.88939	0.05884	1
ENSG00000101224.17	CDC25B	-1.88939	0.05884	1
ENSG00000132716.18	DCAF8	1.88916	0.05887	1
ENSG00000170802.15	FOXN2	1.88916	0.05887	1
ENSG00000108848.15	LUC7L3	-1.88916	0.05887	1
ENSG00000166135.13	HIF1AN	1.88888	0.0589083	2
ENSG00000148219.16	ASTN2	1.88662	0.0592113	2
ENSG00000070061.14	IKBKAP	-1.8856	0.0593486	4
ENSG00000177683.13	THAP5	1.88552	0.0593594	3
ENSG00000019169.10	MARCO	1.88535	0.059382	2
ENSG00000135451.12	TROAP	1.8853	0.05939	1
ENSG00000170498.8	KISS1	-1.8851	0.059416	2
ENSG00000110203.8	FOLR3	-1.88465	0.0594764	2
ENSG00000167768.4	KRT1	1.88445	0.0595046	2
ENSG00000272129.1	RP11-250B2.6	-1.88382	0.05959	1
ENSG00000150593.17	PDCD4	1.88293	0.05971	1
ENSG00000076043.9	REXO2	1.88234	0.05979	1
ENSG00000137364.4	TPMT	-1.88233	0.059791	2
ENSG00000060558.3	GNA15	-1.88153	0.0599	1
ENSG00000214456.8	PLIN5	1.88101	0.05997	1
ENSG00000117601.13	SERPINC1	1.88095	0.0599783	2
ENSG00000117523.15	PRRC2C	1.88074	0.0600067	2
ENSG00000143575.14	HAX1	-1.88057	0.0600302	2
ENSG00000091436.16	MAP3K20	1.88057	0.0600309	2
ENSG00000170581.13	STAT2	-1.8805	0.06004	1
ENSG00000067704.9	IARS2	-1.8799	0.0601223	2
ENSG00000160710.15	ADAR	1.87933	0.0602001	2
ENSG00000189120.4	SP6	-1.87743	0.0604587	2
ENSG00000183783.6	KCTD8	-1.87672	0.060556	2
ENSG00000188825.13	LINC00910	-1.87618	0.06063	1
ENSG00000100836.10	PABPN1	1.87616	0.0606331	2
ENSG00000091106.18	NLRC4	-1.8756	0.06071	1
ENSG00000074660.15	SCARF1	-1.87517	0.06077	1
ENSG00000104213.12	PDGFRL	-1.87495	0.0608	1
ENSG00000114098.17	ARMC8	1.87495	0.0608	1
ENSG00000121858.10	TNFSF10	-1.87466	0.06084	1
ENSG00000159140.19	SON	-1.87458	0.06085	1
ENSG00000136715.17	SAP130	-1.8744	0.0608751	2
ENSG00000185745.9	IFIT1	1.87437	0.06088	1
ENSG00000163611.11	SPICE1	-1.87437	0.06088	1
ENSG00000189129.13	PLAC9	-1.87372	0.0609692	3
ENSG00000139437.17	TCHP	1.87328	0.0610304	2
ENSG00000177105.9	RHOG	-1.87321	0.06104	1
ENSG00000266490.1	CTD-2349P21.9	-1.87299	0.06107	1
ENSG00000182952.4	HMGN4	1.87295	0.0610755	2
ENSG00000169727.12	GPS1	1.87286	0.0610883	2
ENSG00000133710.15	SPINK5	1.87226	0.06117	1
ENSG00000180008.8	SOCS4	-1.87198	0.06121	1
ENSG00000264522.5	OTUD7B	-1.87192	0.0612183	2
ENSG00000011114.14	BTBD7	-1.87134	0.0612976	2
ENSG00000119326.14	CTNNAL1	1.87048	0.0614177	3
ENSG00000126091.19	ST3GAL3	-1.86981	0.0615097	2
ENSG00000117899.10	MESDC2	1.86689	0.0619173	2
ENSG00000242578.1	RP11-469J4.3	1.86687	0.06192	1
ENSG00000270720.1	RP11-84C13.2	-1.86681	0.0619286	3
ENSG00000274736.4	CCL23	-1.86665	0.06195	1
ENSG00000080854.14	IGSF9B	1.86651	0.06197	1
ENSG00000152520.13	PAN3	1.86637	0.06199	1
ENSG00000205403.12	CFI	1.86636	0.0619906	2
ENSG00000148248.13	SURF4	1.86584	0.0620635	2
ENSG00000214193.10	SH3D21	1.86527	0.0621435	2
ENSG00000272341.1	RP1-151F17.2	-1.86506	0.0621735	2
ENSG00000123892.11	RAB38	1.86491	0.0621943	4
ENSG00000164167.10	LSM6	1.86444	0.06226	1
ENSG00000170500.12	LONRF2	-1.86444	0.06226	1
ENSG00000041353.9	RAB27B	-1.86387	0.06234	1
ENSG00000170325.14	PRDM10	1.86387	0.06234	1
ENSG00000203943.8	SAMD13	-1.86327	0.0624243	2
ENSG00000267405.1	CTC-296K1.4	1.86281	0.0624892	2
ENSG00000119401.10	TRIM32	1.86242	0.0625444	2
ENSG00000068878.14	PSME4	1.86068	0.06279	1
ENSG00000005448.16	WDR54	1.85919	0.063	1
ENSG00000284308.1	C2orf81	-1.85919	0.063	1
ENSG00000096654.15	ZNF184	1.85905	0.06302	1
ENSG00000178401.14	DNAJC22	-1.85884	0.0630502	2
ENSG00000196787.3	HIST1H2AG	-1.85829	0.0631282	2
ENSG00000204950.3	LRRC10B	-1.85827	0.06313	1
ENSG00000145321.12	GC	-1.85827	0.06313	1
ENSG00000275004.3	ZNF280B	-1.85756	0.0632318	2
ENSG00000204954.9	C12orf73	-1.85739	0.0632552	4
ENSG00000158406.4	HIST1H4H	1.85714	0.0632906	2
ENSG00000126785.12	RHOJ	1.85672	0.0633509	2
ENSG00000125686.11	MED1	-1.85653	0.0633776	2
ENSG00000196932.11	TMEM26	-1.85583	0.0634772	3
ENSG00000258908.1	RP11-203M5.8	-1.85574	0.06349	1
ENSG00000198929.12	NOS1AP	1.8556	0.06351	1
ENSG00000122592.7	HOXA7	1.8556	0.06351	1
ENSG00000174429.3	ABRA	-1.85553	0.06352	1
ENSG00000196458.10	ZNF605	1.8551	0.0635815	2
ENSG00000172845.14	SP3	-1.855	0.0635965	2
ENSG00000277152.1	RP11-622C24.2	1.85495	0.0636028	2
ENSG00000167780.11	SOAT2	-1.85495	0.063603	2
ENSG00000175581.13	MRPL48	1.85359	0.0637975	3
ENSG00000162928.8	PEX13	-1.85316	0.06386	1
ENSG00000214226.8	C17orf67	-1.85232	0.0639806	2
ENSG00000223685.5	LINC00571	1.85225	0.06399	1
ENSG00000136942.14	RPL35	-1.85162	0.06408	1
ENSG00000082516.8	GEMIN5	-1.85141	0.0641102	2
ENSG00000159267.14	HLCS	-1.85037	0.0642596	2
ENSG00000241233.3	KRTAP5-8	-1.84996	0.06432	1
ENSG00000162999.12	DUSP19	-1.84955	0.0643791	2
ENSG00000124523.15	SIRT5	1.8492	0.0644288	2
ENSG00000133704.9	IPO8	-1.84919	0.06443	1
ENSG00000197746.13	PSAP	1.84837	0.0645489	2
ENSG00000136522.13	MRPL47	-1.84829	0.06456	1
ENSG00000272886.5	DCP1A	-1.84801	0.0646004	2
ENSG00000149633.11	KIAA1755	1.84791	0.0646148	2
ENSG00000131116.11	ZNF428	-1.84776	0.0646369	2
ENSG00000166510.13	CCDC68	1.84669	0.0647922	2
ENSG00000177494.5	ZBED2	1.84555	0.0649574	2
ENSG00000110104.11	CCDC86	-1.84553	0.0649606	2
ENSG00000122548.5	KIAA0087	1.84551	0.0649635	3
ENSG00000185056.9	C5orf47	-1.84533	0.06499	1
ENSG00000149639.14	SOGA1	1.84375	0.06522	1
ENSG00000158156.7	XKR8	-1.84331	0.065284	2
ENSG00000112759.16	SLC29A1	-1.84307	0.0653189	2
ENSG00000177830.17	CHID1	-1.84197	0.06548	1
ENSG00000271538.5	RP11-326I11.4	1.84149	0.06555	1
ENSG00000100412.15	ACO2	-1.84139	0.0655644	2
ENSG00000181894.14	ZNF329	1.84128	0.0655802	2
ENSG00000167632.14	TRAPPC9	1.841	0.0656214	2
ENSG00000175265.17	GOLGA8A	-1.84067	0.06567	1
ENSG00000120324.8	PCDHB10	-1.8406	0.06568	1
ENSG00000166813.14	KIF7	1.84023	0.0657348	3
ENSG00000119523.9	ALG2	-1.83992	0.06578	1
ENSG00000260360.1	RP11-533E19.5	-1.83991	0.0657812	2
ENSG00000159450.12	TCHH	-1.83985	0.06579	1
ENSG00000113212.6	PCDHB7	-1.83877	0.0659489	2
ENSG00000278743.1	RP11-707G18.1	-1.83854	0.0659833	2
ENSG00000092098.16	RNF31	1.8382	0.0660335	3
ENSG00000145982.11	FARS2	1.83805	0.0660548	2
ENSG00000151923.17	TIAL1	1.83715	0.0661873	2
ENSG00000085511.19	MAP3K4	1.83707	0.0662	1
ENSG00000075945.12	KIFAP3	-1.837	0.06621	1
ENSG00000117477.12	CCDC181	-1.83692	0.0662221	2
ENSG00000169116.11	PARM1	1.83617	0.0663323	2
ENSG00000205209.7	SCGB2B2	1.83585	0.06638	1
ENSG00000109436.7	TBC1D9	-1.83557	0.066421	2
ENSG00000044090.8	CUL7	-1.83499	0.0665078	3
ENSG00000175548.8	ALG10B	-1.83433	0.0666048	2
ENSG00000136738.14	STAM	-1.83382	0.06668	1
ENSG00000185085.2	INTS5	1.83369	0.0667	1
ENSG00000136108.14	CKAP2	1.83302	0.0668	1
ENSG00000104953.19	TLE6	-1.83221	0.0669208	3
ENSG00000112096.16	SOD2	-1.83154	0.06702	1
ENSG00000134318.13	ROCK2	-1.83141	0.06704	1
ENSG00000196391.10	ZNF774	1.83093	0.0671113	3
ENSG00000112977.15	DAP	-1.83088	0.0671179	3
ENSG00000267466.1	RP11-13K12.5	-1.83067	0.06715	1
ENSG00000138778.11	CENPE	-1.83053	0.06717	1
ENSG00000113719.15	ERGIC1	1.83045	0.067183	2
ENSG00000145476.15	CYP4V2	1.82974	0.0672886	4
ENSG00000253967.1	RP11-333A23.4	1.82973	0.0672897	2
ENSG00000187997.11	C17orf99	1.8292	0.06737	1
ENSG00000119684.15	MLH3	1.82913	0.0673806	2
ENSG00000117395.12	EBNA1BP2	-1.829	0.0674	1
ENSG00000221986.6	MYBPHL	-1.82766	0.0676	1
ENSG00000145907.14	G3BP1	-1.8272	0.06767	1
ENSG00000110801.13	PSMD9	1.82687	0.06772	1
ENSG00000203999.8	LINC01270	1.82684	0.0677234	2
ENSG00000259717.1	LINC00677	1.82623	0.0678152	2
ENSG00000116473.14	RAP1A	-1.82613	0.06783	1
ENSG00000180479.13	ZNF571	-1.82576	0.0678863	3
ENSG00000162877.12	PM20D1	1.82547	0.0679306	4
ENSG00000144061.12	NPHP1	-1.82527	0.06796	1
ENSG00000186952.14	TMEM232	1.82362	0.068209	2
ENSG00000213190.3	MLLT11	1.82357	0.0682177	2
ENSG00000132522.15	GPS2	1.82329	0.06826	1
ENSG00000101439.8	CST3	1.82269	0.06835	1
ENSG00000160087.20	UBE2J2	-1.82252	0.0683763	3
ENSG00000197614.10	MFAP5	1.82202	0.0684527	2
ENSG00000185670.7	ZBTB3	-1.82105	0.0686	1
ENSG00000161973.10	CCDC42	-1.82012	0.06874	1
ENSG00000203760.8	CENPW	1.8196	0.06882	1
ENSG00000186007.9	LEMD1	-1.81842	0.069	1
ENSG00000183793.13	NPIPA5	-1.81832	0.0690152	2
ENSG00000125726.10	CD70	1.8182	0.0690335	2
ENSG00000109220.10	CHIC2	-1.81816	0.06904	1
ENSG00000137752.23	CASP1	-1.81777	0.0691	1
ENSG00000225921.6	NOL7	1.81773	0.0691053	2
ENSG00000120696.8	KBTBD7	1.81744	0.06915	1
ENSG00000110400.10	NECTIN1	1.81739	0.0691577	2
ENSG00000158769.17	F11R	1.81735	0.0691631	2
ENSG00000167037.18	SGSM1	-1.81712	0.0691981	2
ENSG00000141560.14	FN3KRP	1.81701	0.0692161	2
ENSG00000183379.8	SYNDIG1L	-1.81693	0.0692271	3
ENSG00000204625.10	HCG9	-1.81672	0.06926	1
ENSG00000131979.18	GCH1	-1.81654	0.0692881	2
ENSG00000143257.11	NR1I3	1.81633	0.06932	1
ENSG00000267673.6	FDX2	1.81565	0.0694241	2
ENSG00000108523.15	RNF167	1.8155	0.0694471	3
ENSG00000145901.14	TNIP1	-1.81548	0.06945	1
ENSG00000183856.10	IQGAP3	-1.81503	0.06952	1
ENSG00000275088.1	RP11-442O1.3	1.81425	0.06964	1
ENSG00000183378.11	OVCH2	-1.8139	0.0696932	3
ENSG00000145247.11	OCIAD2	1.81366	0.06973	1
ENSG00000077152.9	UBE2T	1.81334	0.06978	1
ENSG00000157483.8	MYO1E	-1.81334	0.0697801	2
ENSG00000189144.13	ZNF573	-1.81321	0.0698	1
ENSG00000105085.10	MED26	1.81249	0.06991	1
ENSG00000134716.9	CYP2J2	1.81248	0.0699125	2
ENSG00000277186.1	RP13-554M15.8	-1.81243	0.06992	1
ENSG00000162494.5	LRRC38	-1.81152	0.07006	1
ENSG00000106615.9	RHEB	1.81107	0.07013	1
ENSG00000188906.14	LRRK2	1.81106	0.0701312	2
ENSG00000108107.14	RPL28	1.81099	0.070142	2
ENSG00000115541.10	HSPE1	-1.8103	0.07025	1
ENSG00000115073.7	ACTR1B	-1.81023	0.0702598	2
ENSG00000188554.13	NBR1	-1.80914	0.07043	1
ENSG00000204682.5	CASC10	1.80866	0.0705033	2
ENSG00000099994.10	SUSD2	1.80817	0.07058	1
ENSG00000112237.12	CCNC	-1.80804	0.0706	1
ENSG00000224957.5	LINC01266	1.80784	0.0706318	2
ENSG00000072736.18	NFATC3	1.80779	0.0706385	2
ENSG00000126267.8	COX6B1	1.80766	0.07066	1
ENSG00000281189.1	GHET1	-1.8074	0.0707	1
ENSG00000204323.5	SMIM5	1.80572	0.0709616	2
ENSG00000100078.3	PLA2G3	-1.80561	0.07098	1
ENSG00000101752.11	MIB1	1.80561	0.07098	1
ENSG00000166091.19	CMTM5	1.80375	0.07127	1
ENSG00000282012.1	LL22NC03-N95F10.1	1.80369	0.0712794	2
ENSG00000173473.10	SMARCC1	1.80286	0.07141	1
ENSG00000169860.6	P2RY1	-1.80283	0.0714146	2
ENSG00000128944.13	KNSTRN	1.80248	0.07147	1
ENSG00000143379.12	SETDB1	1.80134	0.07165	1
ENSG00000011485.14	PPP5C	-1.80132	0.0716532	3
ENSG00000026103.21	FAS	1.80076	0.07174	1
ENSG00000157014.10	TATDN2	1.80005	0.0718522	2
ENSG00000120149.8	MSX2	1.80005	0.0718523	2
ENSG00000083812.11	ZNF324	1.79981	0.07189	1
ENSG00000141378.14	PTRH2	-1.79921	0.0719859	2
ENSG00000162959.13	MEMO1	-1.79874	0.07206	1
ENSG00000006016.10	CRLF1	-1.7983	0.07213	1
ENSG00000204767.3	FAM196B	-1.79823	0.07214	1
ENSG00000170634.12	ACYP2	1.79764	0.0722343	2
ENSG00000143155.12	TIPRL	-1.7975	0.0722559	3
ENSG00000099954.18	CECR2	1.79683	0.0723623	3
ENSG00000173930.8	SLCO4C1	1.79678	0.07237	1
ENSG00000130943.6	PKDREJ	1.79628	0.07245	1
ENSG00000135749.18	PCNX2	-1.79556	0.072564	2
ENSG00000177302.14	TOP3A	1.79554	0.0725675	2
ENSG00000156232.7	WHAMM	1.79538	0.0725937	2
ENSG00000160396.8	HIPK4	-1.79534	0.0726001	2
ENSG00000138182.14	KIF20B	-1.79497	0.0726589	2
ENSG00000177352.9	CCDC71	1.7949	0.07267	1
ENSG00000137185.11	ZSCAN9	1.79482	0.0726831	2
ENSG00000131849.11	ZNF132	-1.79448	0.0727359	2
ENSG00000141551.14	CSNK1D	1.79427	0.07277	1
ENSG00000151131.10	C12orf45	-1.79413	0.0727923	2
ENSG00000156414.18	TDRD9	-1.79383	0.07284	1
ENSG00000132623.15	ANKEF1	1.79377	0.0728502	2
ENSG00000160948.13	VPS28	-1.79327	0.07293	1
ENSG00000141431.10	ASXL3	1.79107	0.0732821	2
ENSG00000117152.13	RGS4	-1.79065	0.07335	1
ENSG00000243335.9	KCTD7	-1.7904	0.07339	1
ENSG00000166987.14	MBD6	1.79034	0.0734	1
ENSG00000164142.15	FAM160A1	-1.79003	0.0734498	2
ENSG00000166839.16	ANKDD1A	-1.78965	0.0735103	2
ENSG00000196361.9	ELAVL3	-1.78905	0.0736072	2
ENSG00000136152.14	COG3	1.78885	0.0736394	2
ENSG00000106178.6	CCL24	-1.78818	0.0737464	2
ENSG00000168005.8	C11orf84	-1.78812	0.0737559	2
ENSG00000067208.14	EVI5	-1.78765	0.0738319	2
ENSG00000204574.12	ABCF1	-1.7871	0.0739213	2
ENSG00000250934.1	RP11-71E19.1	-1.78686	0.07396	1
ENSG00000173208.3	ABCD2	1.78627	0.074056	2
ENSG00000086061.15	DNAJA1	-1.78555	0.074172	2
ENSG00000185869.14	ZNF829	-1.78532	0.07421	1
ENSG00000182732.16	RGS6	1.78435	0.0743666	3
ENSG00000105642.15	KCNN1	-1.78415	0.0744	1
ENSG00000159228.12	CBR1	1.78388	0.0744439	2
ENSG00000163811.11	WDR43	-1.78322	0.07455	1
ENSG00000267272.5	LINC01140	-1.78299	0.0745876	2
ENSG00000170175.10	CHRNB1	-1.78238	0.0746869	2
ENSG00000100612.13	DHRS7	1.78212	0.07473	1
ENSG00000196372.12	ASB13	1.78201	0.0747478	3
ENSG00000153774.8	CFDP1	1.78132	0.07486	1
ENSG00000278668.1	RP11-227G15.11	1.78126	0.0748694	2
ENSG00000104415.13	WISP1	-1.78105	0.0749049	4
ENSG00000088325.15	TPX2	1.7804	0.07501	1
ENSG00000187676.7	B3GLCT	-1.78039	0.0750126	2
ENSG00000165406.15	2008-03-01	1.78027	0.0750314	3
ENSG00000156467.9	UQCRB	-1.77998	0.07508	1
ENSG00000268655.2	CTB-60B18.10	1.77976	0.0751148	2
ENSG00000136699.19	SMPD4	1.7793	0.07519	1
ENSG00000141971.12	MVB12A	-1.77888	0.07526	1
ENSG00000158022.6	TRIM63	1.77882	0.07527	1
ENSG00000167716.18	WDR81	1.77768	0.0754559	2
ENSG00000111696.11	NT5DC3	-1.77755	0.0754772	3
ENSG00000051382.8	PIK3CB	-1.77719	0.0755362	2
ENSG00000016864.18	GLT8D1	1.77693	0.07558	1
ENSG00000186185.13	KIF18B	1.77662	0.07563	1
ENSG00000091317.7	CMTM6	1.77656	0.07564	1
ENSG00000187535.13	IFT140	1.77563	0.0757932	2
ENSG00000070182.19	SPTB	-1.77547	0.07582	1
ENSG00000080819.6	CPOX	-1.77539	0.0758339	2
ENSG00000234545.7	FAM133B	-1.77499	0.0759	1
ENSG00000198563.13	DDX39B	1.77495	0.075907	3
ENSG00000180535.3	BHLHA15	-1.77455	0.0759717	2
ENSG00000158715.5	SLC45A3	1.7742	0.07603	1
ENSG00000115828.15	QPCT	-1.77371	0.0761104	2
ENSG00000271811.1	RP1-79C4.4	1.77351	0.0761441	3
ENSG00000067836.12	ROGDI	1.77348	0.07615	1
ENSG00000138035.14	PNPT1	-1.77301	0.0762276	3
ENSG00000185043.10	CIB1	1.77267	0.0762827	4
ENSG00000248265.1	FLJ12825	1.77241	0.0763258	2
ENSG00000127311.9	HELB	-1.77239	0.07633	1
ENSG00000064995.16	TAF11	-1.77209	0.07638	1
ENSG00000260528.4	FAM157C	-1.77209	0.0763802	2
ENSG00000157326.18	DHRS4	-1.77183	0.0764225	5
ENSG00000153037.13	SRP19	1.77153	0.076473	2
ENSG00000168003.16	SLC3A2	-1.7713	0.07651	1
ENSG00000243144.6	RP11-115N4.1	-1.77124	0.0765204	2
ENSG00000273923.1	CTD-2536I1.3	-1.76983	0.0767555	2
ENSG00000136404.15	TM6SF1	1.76977	0.0767646	2
ENSG00000196141.13	SPATS2L	-1.76973	0.0767728	2
ENSG00000166261.10	ZNF202	1.76968	0.07678	1
ENSG00000175643.8	RMI2	1.7692	0.0768604	2
ENSG00000123453.17	SARDH	1.76894	0.0769044	3
ENSG00000075426.11	FOSL2	1.7689	0.07691	1
ENSG00000167280.16	ENGASE	1.76886	0.0769166	4
ENSG00000129167.9	TPH1	-1.76884	0.0769199	2
ENSG00000174808.11	BTC	1.76871	0.0769419	2
ENSG00000119729.11	RHOQ	1.76857	0.0769657	2
ENSG00000135443.8	KRT85	-1.76842	0.07699	1
ENSG00000197128.11	ZNF772	-1.76833	0.0770057	2
ENSG00000171574.17	ZNF584	-1.76729	0.07718	1
ENSG00000159445.12	THEM4	1.76728	0.0771814	3
ENSG00000164151.11	ICE1	1.76627	0.07735	1
ENSG00000078668.13	VDAC3	-1.76609	0.07738	1
ENSG00000139112.10	GABARAPL1	-1.76478	0.0776	1
ENSG00000174521.7	TTC9B	1.76395	0.07774	1
ENSG00000177272.8	KCNA3	-1.76217	0.07804	1
ENSG00000006555.10	TTC22	1.76188	0.0780902	2
ENSG00000056097.15	ZFR	1.7616	0.0781375	2
ENSG00000022976.15	ZNF839	-1.76146	0.07816	1
ENSG00000173013.5	CCDC96	-1.76099	0.07824	1
ENSG00000177697.17	CD151	1.76047	0.0783278	4
ENSG00000107821.14	KAZALD1	1.76046	0.07833	1
ENSG00000234284.6	ZNF879	-1.75928	0.07853	1
ENSG00000084774.13	CAD	-1.75783	0.0787769	2
ENSG00000259448.2	RP11-16E12.1	1.75758	0.0788195	2
ENSG00000117425.13	PTCH2	1.75757	0.07882	1
ENSG00000132874.14	SLC14A2	1.75703	0.0789121	2
ENSG00000196611.4	MMP1	1.757	0.0789182	3
ENSG00000167653.4	PSCA	-1.75676	0.0789594	2
ENSG00000151806.13	GUF1	-1.75639	0.0790223	3
ENSG00000135457.9	TFCP2	-1.7562	0.0790549	3
ENSG00000197124.11	ZNF682	1.75574	0.079133	3
ENSG00000131323.14	TRAF3	1.75552	0.07917	1
ENSG00000143520.6	FLG2	-1.75541	0.07919	1
ENSG00000066855.15	MTFR1	1.75513	0.0792376	3
ENSG00000119688.20	ABCD4	1.755	0.07926	1
ENSG00000083312.17	TNPO1	1.75493	0.0792707	3
ENSG00000110427.14	KIAA1549L	-1.75475	0.0793015	2
ENSG00000141570.10	CBX8	1.75453	0.07934	1
ENSG00000188878.19	FBF1	1.75328	0.0795533	3
ENSG00000021461.16	CYP3A43	-1.75301	0.0796	1
ENSG00000151690.14	MFSD6	-1.7525	0.079688	2
ENSG00000232903.2	LINC01166	1.75218	0.079743	3
ENSG00000151702.16	FLI1	-1.75208	0.07976	1
ENSG00000167083.6	GNGT2	-1.75196	0.07978	1
ENSG00000176095.11	IP6K1	1.75115	0.07992	1
ENSG00000099917.17	MED15	1.75095	0.0799542	3
ENSG00000168702.17	LRP1B	1.75057	0.08002	2
ENSG00000175445.14	LPL	1.75017	0.0800882	3
ENSG00000105058.11	FAM32A	-1.74993	0.08013	1
ENSG00000121552.3	CSTA	-1.74968	0.0801737	3
ENSG00000127511.9	SIN3B	1.74962	0.0801831	2
ENSG00000245468.3	RP11-367J11.3	-1.74941	0.08022	1
ENSG00000179902.12	C1orf194	-1.74935	0.08023	1
ENSG00000087111.20	PIGS	-1.74935	0.08023	1
ENSG00000107566.13	ERLIN1	1.74924	0.08025	1
ENSG00000170264.12	FAM161A	-1.74905	0.0802816	3
ENSG00000138495.6	COX17	1.74768	0.0805196	3
ENSG00000137825.10	ITPKA	1.74663	0.0807013	3
ENSG00000267108.1	RP11-861E21.1	1.7463	0.0807581	3
ENSG00000136098.16	NEK3	-1.746	0.0808105	2
ENSG00000133475.16	GGT2	1.74572	0.08086	1
ENSG00000230623.4	RP11-469A15.2	1.74549	0.0809	1
ENSG00000175449.13	RFESD	1.74502	0.0809819	2
ENSG00000160055.19	TMEM234	1.74474	0.08103	1
ENSG00000084623.11	EIF3I	-1.74474	0.08103	1
ENSG00000092445.11	TYRO3	1.74411	0.08114	1
ENSG00000062524.15	LTK	1.74411	0.08114	1
ENSG00000004799.7	PDK4	-1.74381	0.0811925	3
ENSG00000248994.1	RP11-259O2.1	-1.74373	0.0812058	3
ENSG00000164040.16	PGRMC2	-1.74296	0.08134	1
ENSG00000159461.14	AMFR	1.74295	0.081343	3
ENSG00000135916.15	ITM2C	1.74256	0.08141	1
ENSG00000261172.1	RP11-356C4.5	-1.74199	0.08151	1
ENSG00000160298.17	C21orf58	-1.74148	0.0816	1
ENSG00000109775.10	UFSP2	-1.74148	0.0816	1
ENSG00000196262.13	PPIA	1.74133	0.0816258	3
ENSG00000167302.10	TEPSIN	1.74103	0.0816778	2
ENSG00000263004.1	RP11-166P13.3	1.73969	0.0819133	2
ENSG00000186448.14	ZNF197	-1.73947	0.0819519	3
ENSG00000076242.14	MLH1	-1.73938	0.0819675	2
ENSG00000075618.17	FSCN1	1.7392	0.082	1
ENSG00000170549.3	IRX1	-1.73908	0.08202	1
ENSG00000013503.9	POLR3B	-1.73903	0.0820303	2
ENSG00000204613.10	TRIM10	-1.73777	0.0822511	2
ENSG00000136114.15	THSD1	1.73732	0.08233	1
ENSG00000042088.13	TDP1	-1.73722	0.0823487	2
ENSG00000103199.13	ZNF500	1.73707	0.0823757	3
ENSG00000173281.4	PPP1R3B	1.73623	0.0825237	3
ENSG00000130023.15	ERMARD	-1.73608	0.08255	1
ENSG00000272693.3	RP11-479O9.4	1.73557	0.0826394	2
ENSG00000100055.20	CYTH4	-1.7353	0.0826871	2
ENSG00000112992.16	NNT	-1.73453	0.0828247	3
ENSG00000171729.13	TMEM51	1.73444	0.08284	1
ENSG00000012779.10	ALOX5	-1.73438	0.0828503	2
ENSG00000002822.15	MAD1L1	1.73326	0.0830495	2
ENSG00000196305.17	IARS	-1.73303	0.08309	1
ENSG00000177599.12	ZNF491	1.73258	0.08317	1
ENSG00000111674.8	ENO2	-1.73163	0.08334	1
ENSG00000259104.2	PTCSC3	-1.73151	0.08336	1
ENSG00000180155.19	LYNX1	1.73135	0.0833898	3
ENSG00000100360.14	IFT27	1.7311	0.0834343	2
ENSG00000183688.4	RFLNB	1.73067	0.08351	1
ENSG00000130348.11	QRSL1	-1.73038	0.0835633	3
ENSG00000158874.11	APOA2	-1.73034	0.08357	1
ENSG00000100364.18	KIAA0930	1.73006	0.08362	1
ENSG00000279278.1	CH17-264L24.1	1.73	0.08363	1
ENSG00000103356.15	EARS2	1.72979	0.0836677	2
ENSG00000130703.15	OSBPL2	1.72855	0.08389	1
ENSG00000165841.9	CYP2C19	-1.72838	0.08392	1
ENSG00000128645.14	HOXD1	1.72838	0.08392	1
ENSG00000179104.8	TMTC2	-1.72832	0.0839305	2
ENSG00000106462.10	EZH2	1.72763	0.084055	2
ENSG00000168140.4	VASN	1.72746	0.0840857	2
ENSG00000259820.1	AC083843.1	-1.72732	0.0841106	2
ENSG00000164258.11	NDUFS4	-1.72732	0.0841111	2
ENSG00000151117.8	TMEM86A	1.72715	0.08414	2
ENSG00000146701.11	MDH2	1.72611	0.0843275	2
ENSG00000171806.11	METTL18	1.72532	0.08447	1
ENSG00000038532.14	CLEC16A	1.72499	0.08453	1
ENSG00000179813.6	FAM216B	-1.72451	0.0846166	2
ENSG00000170689.9	HOXB9	1.72432	0.08465	1
ENSG00000126858.16	RHOT1	-1.72387	0.0847319	3
ENSG00000257258.1	RP11-946L16.1	-1.72382	0.08474	1
ENSG00000180855.15	ZNF443	1.72371	0.08476	1
ENSG00000213892.11	CEACAM16	1.72366	0.0847686	2
ENSG00000031698.12	SARS	1.72338	0.0848197	2
ENSG00000128928.8	IVD	-1.72278	0.084929	4
ENSG00000134825.15	TMEM258	1.72208	0.0850552	3
ENSG00000140265.12	ZSCAN29	1.72174	0.0851161	3
ENSG00000124574.14	ABCC10	1.72172	0.08512	1
ENSG00000127362.2	TAS2R3	1.72125	0.0852053	2
ENSG00000118900.14	UBN1	1.72084	0.08528	1
ENSG00000181885.18	CLDN7	1.72078	0.0852913	3
ENSG00000157193.15	LRP8	-1.72041	0.0853572	3
ENSG00000213672.7	NCKIPSD	-1.72013	0.085408	2
ENSG00000093010.13	COMT	-1.71958	0.0855085	3
ENSG00000164430.15	MB21D1	-1.71842	0.08572	1
ENSG00000145824.12	CXCL14	-1.71834	0.0857345	2
ENSG00000266835.5	GAPLINC	-1.71825	0.085751	2
ENSG00000268945.1	CTD-2192J16.26	-1.7182	0.08576	1
ENSG00000122696.13	SLC25A51	1.718	0.0857965	3
ENSG00000075151.20	EIF4G3	1.71798	0.0858	1
ENSG00000165526.8	RPUSD4	1.71765	0.0858607	3
ENSG00000008735.13	MAPK8IP2	1.71732	0.0859215	2
ENSG00000072401.14	UBE2D1	1.71728	0.0859286	2
ENSG00000142621.19	FHAD1	-1.71668	0.0860368	4
ENSG00000025156.12	HSF2	-1.71657	0.086057	3
ENSG00000105849.5	TWISTNB	-1.71646	0.0860773	2
ENSG00000119541.9	VPS4B	-1.7159	0.08618	1
ENSG00000004455.16	AK2	1.71568	0.0862215	2
ENSG00000110448.10	CD5	1.71541	0.08627	1
ENSG00000138777.19	PPA2	-1.71441	0.0864537	3
ENSG00000075089.9	ACTR6	1.71378	0.08657	1
ENSG00000183439.7	TRIM61	-1.71367	0.08659	1
ENSG00000138380.17	CARF	1.71332	0.0866542	3
ENSG00000078618.21	NRDC	1.71279	0.0867519	3
ENSG00000044524.10	EPHA3	1.71274	0.08676	1
ENSG00000272644.1	RP11-33O4.1	1.71269	0.0867705	2
ENSG00000250565.6	ATP6V1E2	1.71246	0.0868119	3
ENSG00000137078.8	SIT1	1.71187	0.08692	1
ENSG00000163468.14	CCT3	-1.71147	0.0869938	2
ENSG00000169385.2	RNASE2	1.71119	0.0870457	2
ENSG00000254533.1	AF186192.1	-1.71116	0.0870524	2
ENSG00000224968.1	LINC01645	1.71079	0.08712	1
ENSG00000038002.8	AGA	1.71017	0.0872336	2
ENSG00000152457.17	DCLRE1C	-1.70996	0.0872736	2
ENSG00000113396.12	SLC27A6	-1.70965	0.08733	1
ENSG00000101057.15	MYBL2	1.7089	0.08747	1
ENSG00000100083.18	GGA1	1.70802	0.0876319	2
ENSG00000108604.15	SMARCD2	1.70769	0.0876947	2
ENSG00000134460.15	IL2RA	1.7073	0.0877655	2
ENSG00000272279.1	RP11-157J24.2	1.70624	0.0879634	4
ENSG00000088038.17	CNOT3	-1.70513	0.08817	1
ENSG00000109684.14	CLNK	1.70482	0.0882278	2
ENSG00000082258.12	CCNT2	1.70469	0.0882531	2
ENSG00000136068.14	FLNB	-1.70454	0.08828	1
ENSG00000125257.13	ABCC4	-1.70395	0.0883907	3
ENSG00000188996.4	HUS1B	1.70352	0.08847	1
ENSG00000100442.10	FKBP3	1.70304	0.08856	1
ENSG00000171551.11	ECEL1	1.70219	0.08872	1
ENSG00000153443.12	UBALD1	1.70203	0.08875	1
ENSG00000106628.10	POLD2	-1.70182	0.0887895	2
ENSG00000189077.10	TMEM120A	-1.70174	0.0888038	2
ENSG00000258512.1	LINC00239	1.70134	0.08888	1
ENSG00000183128.7	CALHM3	1.70107	0.08893	1
ENSG00000278816.1	RP5-1116H23.4	1.7007	0.0889993	2
ENSG00000106603.18	COA1	-1.70065	0.0890092	2
ENSG00000217555.12	CKLF	1.70022	0.08909	1
ENSG00000184988.8	TMEM106A	-1.70014	0.089105	2
ENSG00000168334.8	XIRP1	-1.69995	0.08914	1
ENSG00000080822.16	CLDND1	1.6999	0.08915	1
ENSG00000143850.13	PLEKHA6	-1.69958	0.08921	1
ENSG00000132640.14	BTBD3	1.69878	0.08936	1
ENSG00000148297.15	MED22	1.6982	0.0894693	3
ENSG00000174442.11	ZWILCH	-1.69693	0.08971	1
ENSG00000163521.15	GLB1L	-1.69688	0.08972	1
ENSG00000036257.12	CUL3	-1.69667	0.08976	1
ENSG00000204531.17	POU5F1	1.69631	0.0898276	4
ENSG00000072958.8	AP1M1	-1.6963	0.0898285	2
ENSG00000171310.10	CHST11	1.6963	0.08983	1
ENSG00000152402.10	GUCY1A2	-1.69619	0.08985	1
ENSG00000144635.8	DYNC1LI1	1.69598	0.08989	1
ENSG00000113810.15	SMC4	1.69556	0.08997	1
ENSG00000072518.20	MARK2	-1.69545	0.08999	1
ENSG00000196812.4	ZSCAN16	-1.69534	0.09001	1
ENSG00000177688.6	SUMO4	1.69455	0.09016	1
ENSG00000235119.1	RP11-9M16.2	-1.69324	0.09041	1
ENSG00000222004.7	C7orf71	1.69308	0.09044	1
ENSG00000107951.14	MTPAP	1.69277	0.0905	1
ENSG00000144362.11	PHOSPHO2	-1.69256	0.0905386	2
ENSG00000188783.5	PRELP	1.69135	0.09077	1
ENSG00000236780.5	LINC01829	1.69109	0.09082	1
ENSG00000203785.8	SPRR2E	-1.69067	0.0909	1
ENSG00000060642.10	PIGV	-1.69062	0.09091	1
ENSG00000183060.15	LYSMD4	-1.69037	0.0909572	3
ENSG00000055732.12	MCOLN3	1.69028	0.0909753	2
ENSG00000197622.12	CDC42SE1	1.68994	0.091039	2
ENSG00000158411.11	MITD1	1.68952	0.09112	1
ENSG00000104147.8	OIP5	1.68827	0.09136	1
ENSG00000274776.1	RP11-687F6.5	-1.68821	0.09137	1
ENSG00000107560.10	RAB11FIP2	1.68808	0.0913964	2
ENSG00000143473.12	KCNH1	1.68734	0.0915389	2
ENSG00000128052.8	KDR	-1.68733	0.09154	1
ENSG00000122687.17	MRM2	-1.68731	0.091543	2
ENSG00000184517.11	ZFP1	1.68651	0.0916981	3
ENSG00000154229.11	PRKCA	1.6865	0.091699	3
ENSG00000163565.18	IFI16	1.68619	0.09176	1
ENSG00000168216.10	LMBRD1	1.68604	0.0917889	2
ENSG00000258404.1	RP11-1029J19.5	1.68577	0.09184	1
ENSG00000198909.7	MAP3K3	1.68567	0.09186	1
ENSG00000148655.14	C10orf11	1.68562	0.0918697	2
ENSG00000130762.14	ARHGEF16	-1.68556	0.09188	1
ENSG00000170153.10	RNF150	1.68477	0.0920335	2
ENSG00000103932.11	RPAP1	-1.68473	0.0920401	2
ENSG00000174456.13	C12orf76	1.68468	0.09205	2
ENSG00000120802.13	TMPO	1.68464	0.0920573	3
ENSG00000105717.13	PBX4	-1.68391	0.0922	1
ENSG00000112200.16	ZNF451	-1.68279	0.0924165	2
ENSG00000010165.19	METTL13	-1.68251	0.09247	1
ENSG00000160767.20	FAM189B	1.68244	0.0924835	2
ENSG00000164825.3	DEFB1	-1.6819	0.0925873	2
ENSG00000107862.4	GBF1	1.68143	0.09268	1
ENSG00000178971.13	CTC1	-1.68142	0.0926805	2
ENSG00000273381.1	RP11-305L7.7	1.68133	0.0926997	2
ENSG00000106565.17	TMEM176B	1.6806	0.0928398	4
ENSG00000076984.17	MAP2K7	1.68045	0.09287	1
ENSG00000183807.7	FAM162B	-1.68036	0.0928877	2
ENSG00000136100.12	VPS36	-1.68034	0.0928915	2
ENSG00000174943.9	KCTD13	1.67887	0.0931768	2
ENSG00000163467.11	TSACC	-1.67866	0.0932182	2
ENSG00000161929.14	SCIMP	-1.6786	0.09323	1
ENSG00000187678.8	SPRY4	-1.67845	0.09326	1
ENSG00000254469.7	RP11-849H4.2	1.67773	0.0934	1
ENSG00000183605.16	SFXN4	1.67745	0.0934536	2
ENSG00000215187.10	FAM166B	-1.67729	0.0934855	2
ENSG00000111816.7	FRK	-1.6766	0.09362	1
ENSG00000182185.18	RAD51B	-1.6765	0.09364	1
ENSG00000167987.10	VPS37C	-1.6764	0.09366	1
ENSG00000139163.15	ETNK1	1.6763	0.09368	1
ENSG00000143126.7	CELSR2	1.67624	0.0936905	2
ENSG00000095139.13	ARCN1	1.67517	0.0939	1
ENSG00000109576.13	AADAT	-1.67437	0.0940571	3
ENSG00000171121.16	KCNMB3	1.67432	0.094067	3
ENSG00000115966.16	ATF2	-1.67402	0.0941258	2
ENSG00000071073.12	MGAT4A	-1.6739	0.09415	1
ENSG00000186314.11	PRELID2	-1.67174	0.0945752	3
ENSG00000226328.6	NUP50-AS1	-1.67106	0.09471	1
ENSG00000155256.17	ZFYVE27	-1.67099	0.094723	2
ENSG00000213096.10	ZNF254	-1.67072	0.0947762	2
ENSG00000182473.21	EXOC7	-1.6702	0.09488	1
ENSG00000151338.18	MIPOL1	-1.66932	0.0950534	3
ENSG00000277851.1	RP11-756G20.1	1.66823	0.09527	1
ENSG00000185236.11	RAB11B	1.66818	0.09528	1
ENSG00000121621.6	KIF18A	1.66783	0.0953495	2
ENSG00000260943.1	RP11-476D10.1	1.66722	0.09547	1
ENSG00000260430.1	RP11-626G11.4	-1.66722	0.09547	1
ENSG00000119946.10	CNNM1	1.66707	0.0955	1
ENSG00000142453.11	CARM1	1.66691	0.0955331	2
ENSG00000163885.11	CFAP100	1.66669	0.0955753	2
ENSG00000175857.8	GAPT	1.66662	0.09559	1
ENSG00000151327.12	FAM177A1	1.66631	0.0956508	2
ENSG00000176155.18	CCDC57	-1.66545	0.095823	2
ENSG00000052841.14	TTC17	1.66516	0.09588	1
ENSG00000109265.13	KIAA1211	1.66474	0.0959642	2
ENSG00000138587.5	MNS1	1.66451	0.09601	1
ENSG00000152779.13	SLC16A12	1.66441	0.09603	1
ENSG00000128594.7	LRRC4	-1.66421	0.09607	1
ENSG00000185163.9	DDX51	1.66342	0.0962279	2
ENSG00000275385.1	CCL18	1.66331	0.09625	1
ENSG00000178199.13	ZC3H12D	-1.66326	0.09626	1
ENSG00000127578.6	WFIKKN1	-1.66271	0.0963696	4
ENSG00000110536.13	PTPMT1	1.66236	0.09644	1
ENSG00000084652.15	TXLNA	-1.66179	0.0965549	2
ENSG00000124541.6	RRP36	1.66171	0.096571	2
ENSG00000170364.12	SETMAR	-1.66112	0.0966897	2
ENSG00000261064.1	RP11-1000B6.3	1.66077	0.09676	1
ENSG00000138496.16	PARP9	-1.66032	0.0968498	2
ENSG00000123739.10	PLA2G12A	-1.66017	0.09688	1
ENSG00000172738.11	TMEM217	-1.65992	0.09693	1
ENSG00000065491.8	TBC1D22B	-1.65992	0.09693	1
ENSG00000272236.1	XXbac-BPG170G13.32	-1.65951	0.0970131	2
ENSG00000227456.7	LINC00310	1.65933	0.09705	1
ENSG00000116977.18	LGALS8	-1.65894	0.0971288	2
ENSG00000119820.10	YIPF4	-1.65862	0.0971931	2
ENSG00000119509.12	INVS	-1.65854	0.0972082	4
ENSG00000176909.11	MAMSTR	-1.65754	0.09741	1
ENSG00000167880.7	EVPL	1.65747	0.097424	2
ENSG00000237372.2	UNQ6494	1.65719	0.0974814	2
ENSG00000135678.11	CPM	-1.65692	0.097535	3
ENSG00000091732.15	ZC3HC1	1.65631	0.0976582	2
ENSG00000103375.10	AQP8	1.65576	0.09777	1
ENSG00000226266.6	AC009961.3	-1.6557	0.0977816	3
ENSG00000117906.13	RCN2	1.65568	0.0977875	2
ENSG00000204428.12	LY6G5C	-1.65463	0.098	1
ENSG00000069345.11	DNAJA2	1.65438	0.09805	1
ENSG00000185361.8	TNFAIP8L1	-1.65414	0.0981	1
ENSG00000104979.8	C19orf53	-1.6531	0.09831	1
ENSG00000132589.15	FLOT2	-1.65305	0.09832	1
ENSG00000130713.15	EXOSC2	1.653	0.09833	1
ENSG00000179476.7	C14orf28	-1.653	0.09833	1
ENSG00000152270.8	PDE3B	-1.65276	0.09838	1
ENSG00000129084.17	PSMA1	-1.65276	0.09838	1
ENSG00000180730.4	SHISA2	-1.65251	0.09843	1
ENSG00000177570.13	SAMD12	1.65241	0.09845	1
ENSG00000130304.16	SLC27A1	1.65213	0.0985083	2
ENSG00000155906.16	RMND1	-1.65134	0.09867	1
ENSG00000127616.17	SMARCA4	-1.65114	0.0987102	2
ENSG00000198796.6	ALPK2	1.65099	0.09874	1
ENSG00000085760.14	MTIF2	1.65053	0.0988339	4
ENSG00000228741.2	SPATA13	-1.65051	0.0988389	3
ENSG00000275183.1	LENG9	1.64973	0.0989981	2
ENSG00000108239.8	TBC1D12	1.64958	0.0990289	2
ENSG00000117298.14	ECE1	-1.64957	0.09903	1
ENSG00000100804.18	PSMB5	1.64924	0.0990991	3
ENSG00000166526.16	ZNF3	1.64904	0.09914	1
ENSG00000241839.9	PLEKHO2	-1.64728	0.0995	1
ENSG00000100462.15	PRMT5	1.64728	0.0995	1
ENSG00000228623.5	ZNF883	-1.64719	0.09952	1
ENSG00000215475.4	SIAH3	-1.6468	0.0996	1
ENSG00000196104.10	SPOCK3	-1.6464	0.0996806	2
ENSG00000267364.1	RP11-47L3.1	1.64626	0.09971	1
ENSG00000014123.9	UFL1	1.64626	0.09971	1
ENSG00000181007.8	ZFP82	1.64595	0.0997748	2
ENSG00000269892.1	RP4-761J14.10	-1.64585	0.0997937	3
ENSG00000240403.5	KIR3DL2	1.64578	0.09981	1
ENSG00000168056.15	LTBP3	1.64577	0.0998117	2
ENSG00000136147.17	PHF11	1.64559	0.0998485	2
ENSG00000051523.10	CYBA	1.64558	0.09985	1
ENSG00000180917.17	CMTR2	-1.64533	0.0999022	2
ENSG00000257595.2	RP3-473L9.4	1.64527	0.0999146	2
ENSG00000254531.1	FLJ20021	-1.64519	0.09993	1
ENSG00000112877.7	CEP72	1.64492	0.0999861	2
ENSG00000168282.5	MGAT2	1.64485	0.1	1
ENSG00000171757.15	LRRC34	-1.64485	0.1	1
ENSG00000101444.12	AHCY	-1.6445	0.100074	2
ENSG00000117533.14	VAMP4	-1.64437	0.1001	1
ENSG00000170743.16	SYT9	1.64388	0.1002	1
ENSG00000106341.10	PPP1R17	-1.6434	0.1003	1
ENSG00000196535.15	MYO18A	-1.64287	0.100411	2
ENSG00000099817.11	POLR2E	-1.64283	0.100419	5
ENSG00000153982.10	GDPD1	-1.64282	0.10042	2
ENSG00000171045.14	TSNARE1	-1.64251	0.100485	2
ENSG00000126391.13	FRMD8	-1.64243	0.1005	1
ENSG00000070718.11	AP3M2	1.64233	0.100522	3
ENSG00000161798.6	AQP5	1.64222	0.100545	2
ENSG00000141429.13	GALNT1	1.64147	0.1007	1
ENSG00000146477.5	SLC22A3	-1.64104	0.10079	2
ENSG00000123689.5	G0S2	1.64099	0.1008	1
ENSG00000115107.19	STEAP3	1.64099	0.1008	1
ENSG00000172831.11	CES2	-1.64051	0.1009	1
ENSG00000259182.5	RP11-424I19.2	-1.64051	0.1009	1
ENSG00000188321.13	ZNF559	-1.64051	0.1009	1
ENSG00000270011.6	ZNF559-ZNF177	-1.64051	0.1009	1
ENSG00000131931.8	THAP1	1.64036	0.100931	2
ENSG00000137948.18	BRDT	1.64002	0.101	1
ENSG00000125851.9	PCSK2	1.63988	0.10103	2
ENSG00000117748.9	RPA2	1.6398	0.101046	2
ENSG00000267924.1	RP11-255H23.4	1.63954	0.1011	1
ENSG00000019144.18	PHLDB1	-1.63858	0.1013	1
ENSG00000124177.14	CHD6	-1.63804	0.101413	2
ENSG00000260302.1	RP11-973H7.1	-1.63791	0.10144	2
ENSG00000116774.11	OLFML3	1.63768	0.101489	2
ENSG00000143093.14	STRIP1	-1.63762	0.1015	1
ENSG00000162437.14	RAVER2	-1.63746	0.101535	3
ENSG00000250571.6	GLI4	-1.63745	0.101537	3
ENSG00000206535.7	LNP1	1.63723	0.101582	2
ENSG00000075234.16	TTC38	-1.63667	0.1017	1
ENSG00000221843.4	C2orf16	1.63624	0.101789	2
ENSG00000049089.13	COL9A2	-1.63606	0.101826	2
ENSG00000163527.9	STT3B	-1.63523	0.102	1
ENSG00000104889.5	RNASEH2A	-1.63505	0.102038	2
ENSG00000132286.11	TIMM10B	1.63464	0.102125	2
ENSG00000146476.10	ARMT1	-1.63427	0.102201	3
ENSG00000168936.10	TMEM129	1.6339	0.10228	2
ENSG00000261889.1	RP11-473M20.16	-1.6338	0.1023	1
ENSG00000171163.15	ZNF692	-1.63333	0.1024	1
ENSG00000168672.3	FAM84B	1.63285	0.1025	1
ENSG00000144821.9	MYH15	-1.63281	0.10251	3
ENSG00000146453.12	PNLDC1	-1.63198	0.102684	3
ENSG00000089505.17	CMTM1	1.6319	0.1027	1
ENSG00000158941.16	CCAR2	-1.63144	0.102798	3
ENSG00000203724.10	C1orf53	1.63143	0.1028	1
ENSG00000171159.4	C9orf16	-1.63072	0.10295	2
ENSG00000103316.10	CRYM	1.63059	0.102977	2
ENSG00000262874.1	C19orf84	1.63048	0.103	1
ENSG00000120725.12	SIL1	1.63048	0.103	1
ENSG00000169676.5	DRD5	-1.63048	0.103	1
ENSG00000023318.7	ERP44	-1.63001	0.1031	1
ENSG00000230587.1	AC093609.1	1.63001	0.1031	1
ENSG00000135077.8	HAVCR2	1.6298	0.103143	2
ENSG00000122729.18	ACO1	-1.62953	0.1032	1
ENSG00000121807.5	CCR2	1.6289	0.103335	2
ENSG00000153002.11	CPB1	1.62866	0.103384	2
ENSG00000120694.19	HSPH1	-1.62859	0.1034	1
ENSG00000134109.10	EDEM1	1.62812	0.1035	1
ENSG00000272564.1	RP11-548P2.2	-1.62812	0.1035	1
ENSG00000169313.9	P2RY12	1.62805	0.103515	3
ENSG00000152936.10	LMNTD1	1.62765	0.1036	1
ENSG00000128253.13	RFPL2	-1.62765	0.1036	1
ENSG00000140006.11	WDR89	1.62729	0.103676	2
ENSG00000155275.18	TRMT44	1.62723	0.103688	2
ENSG00000251259.1	AC004069.2	1.62717	0.1037	1
ENSG00000275765.5	RP11-54C4.3	1.6267	0.1038	2
ENSG00000242611.2	AC093627.8	-1.62606	0.103937	6
ENSG00000179855.5	GIPC3	1.62603	0.103943	2
ENSG00000181513.14	ACBD4	1.62576	0.104	1
ENSG00000103460.16	TOX3	-1.62533	0.104093	2
ENSG00000185088.13	RPS27L	-1.62529	0.1041	1
ENSG00000133243.8	BTBD2	-1.62499	0.104164	3
ENSG00000185480.11	PARPBP	-1.62482	0.1042	1
ENSG00000083168.9	KAT6A	1.62436	0.1043	1
ENSG00000179772.7	FOXS1	-1.62389	0.1044	1
ENSG00000126934.13	MAP2K2	-1.62389	0.1044	1
ENSG00000152413.14	HOMER1	-1.62389	0.1044	1
ENSG00000198860.11	TSEN15	-1.62353	0.104475	2
ENSG00000134516.15	DOCK2	1.62295	0.1046	1
ENSG00000014914.20	MTMR11	-1.62295	0.1046	1
ENSG00000075702.16	WDR62	-1.62248	0.1047	1
ENSG00000173898.11	SPTBN2	1.62248	0.1047	1
ENSG00000185267.9	CDNF	1.62227	0.104746	2
ENSG00000272913.1	RP11-440D17.3	1.62202	0.1048	1
ENSG00000162753.11	SLC9C2	1.62202	0.1048	1
ENSG00000071539.13	TRIP13	1.6218	0.104847	2
ENSG00000095059.15	DHPS	1.62164	0.10488	2
ENSG00000233858.4	AC026904.1	1.62155	0.1049	1
ENSG00000241370.5	RPP21	1.62098	0.105021	2
ENSG00000251061.2	RP11-789C1.2	-1.62082	0.105056	2
ENSG00000136950.13	ARPC5L	1.62036	0.105155	3
ENSG00000100191.5	SLC5A4	1.62024	0.10518	6
ENSG00000044574.7	HSPA5	1.62015	0.1052	1
ENSG00000167536.13	DHRS13	1.62015	0.1052	1
ENSG00000129128.12	SPCS3	-1.61988	0.105258	2
ENSG00000170348.8	TMED10	1.61922	0.1054	1
ENSG00000187048.12	CYP4A11	-1.61922	0.1054	3
ENSG00000157111.12	TMEM171	-1.61875	0.1055	1
ENSG00000084072.16	PPIE	-1.61875	0.1055	1
ENSG00000171509.15	RXFP1	1.61867	0.105518	2
ENSG00000135773.12	CAPN9	-1.61846	0.105565	5
ENSG00000198324.13	FAM109A	-1.61829	0.1056	1
ENSG00000086205.16	FOLH1	1.61808	0.105646	3
ENSG00000197635.9	DPP4	1.61749	0.105774	4
ENSG00000135045.6	C9orf40	-1.61703	0.105872	2
ENSG00000151414.14	NEK7	-1.61653	0.10598	2
ENSG00000213931.5	HBE1	1.61644	0.106	1
ENSG00000101349.16	PAK5	1.61644	0.106	1
ENSG00000184999.11	SLC22A10	1.61597	0.1061	1
ENSG00000109943.8	CRTAM	-1.61505	0.1063	1
ENSG00000101405.3	OXT	1.61505	0.1063	1
ENSG00000231500.6	RPS18	1.61503	0.106305	2
ENSG00000086570.12	FAT2	-1.61462	0.106392	2
ENSG00000065717.14	TLE2	-1.6145	0.106419	2
ENSG00000168000.14	BSCL2	-1.61413	0.1065	1
ENSG00000151500.14	THYN1	1.61395	0.106538	2
ENSG00000164118.12	CEP44	-1.6138	0.106571	2
ENSG00000176058.11	TPRN	-1.61354	0.106628	2
ENSG00000154222.14	CC2D1B	1.6135	0.106635	2
ENSG00000100418.7	DESI1	-1.61314	0.106714	2
ENSG00000273424.1	CTA-223H9.9	1.61274	0.1068	1
ENSG00000170889.13	RPS9	-1.61246	0.106862	3
ENSG00000157601.13	MX1	-1.61244	0.106866	2
ENSG00000160207.8	HSF2BP	-1.61234	0.106887	2
ENSG00000122543.10	OCM	-1.61223	0.106913	2
ENSG00000170477.12	KRT4	-1.6122	0.106918	2
ENSG00000172354.9	GNB2	-1.61214	0.106931	2
ENSG00000279652.1	RP1-78B3.1	1.612	0.106962	2
ENSG00000076258.9	FMO4	1.61144	0.107084	3
ENSG00000130783.13	CCDC62	-1.61091	0.1072	1
ENSG00000163534.14	FCRL1	1.61018	0.10736	2
ENSG00000182263.13	FIGN	-1.6097	0.107462	3
ENSG00000144199.11	FAHD2B	-1.60953	0.1075	1
ENSG00000124564.17	SLC17A3	-1.60907	0.1076	1
ENSG00000071655.17	MBD3	1.60907	0.1076	1
ENSG00000146083.11	RNF44	1.60895	0.107626	2
ENSG00000166165.12	CKB	-1.60872	0.107678	2
ENSG00000167196.13	FBXO22	-1.60862	0.1077	1
ENSG00000204930.9	FAM221B	-1.60748	0.10795	2
ENSG00000140548.9	ZNF710	1.60744	0.107958	2
ENSG00000146966.12	DENND2A	1.60725	0.108	1
ENSG00000101654.17	RNMT	1.60705	0.108043	2
ENSG00000169018.5	FEM1B	1.60634	0.1082	1
ENSG00000113141.17	IK	1.60605	0.108263	2
ENSG00000138073.13	PREB	-1.60588	0.1083	1
ENSG00000129347.19	KRI1	-1.6056	0.108361	2
ENSG00000159871.14	LYPD5	-1.60543	0.1084	1
ENSG00000084207.15	GSTP1	-1.60505	0.108483	2
ENSG00000246223.8	LINC01550	1.60497	0.1085	1
ENSG00000168961.16	LGALS9	-1.60495	0.108505	2
ENSG00000198331.10	HYLS1	1.60436	0.108634	2
ENSG00000108846.15	ABCC3	-1.60408	0.108697	2
ENSG00000267575.6	CTC-459F4.3	1.60363	0.108795	2
ENSG00000123415.15	SMUG1	-1.60361	0.1088	1
ENSG00000273472.1	RP11-102N12.3	-1.60333	0.108861	2
ENSG00000148411.7	NACC2	1.60316	0.1089	1
ENSG00000106261.16	ZKSCAN1	-1.60316	0.1089	1
ENSG00000179583.18	CIITA	-1.6027	0.109	1
ENSG00000143353.11	LYPLAL1	1.6027	0.109	1
ENSG00000168811.6	IL12A	-1.60268	0.109006	3
ENSG00000134769.21	DTNA	-1.6018	0.1092	1
ENSG00000184182.18	UBE2F	-1.60029	0.109534	3
ENSG00000179295.17	PTPN11	1.59999	0.1096	1
ENSG00000114455.13	HHLA2	-1.59999	0.1096	1
ENSG00000089009.15	RPL6	-1.59999	0.1096	1
ENSG00000151239.13	TWF1	-1.59995	0.109609	2
ENSG00000127129.9	EDN2	-1.59957	0.109694	2
ENSG00000259005.1	RP3-449M8.6	1.59868	0.109893	2
ENSG00000181143.15	MUC16	1.59819	0.11	1
ENSG00000112796.9	ENPP5	-1.59742	0.110171	3
ENSG00000250266.1	LINC01612	-1.59729	0.1102	1
ENSG00000164379.6	FOXQ1	1.59685	0.1103	1
ENSG00000184313.19	MROH7	-1.59618	0.110449	4
ENSG00000037757.13	MRI1	1.59603	0.110482	2
ENSG00000239789.5	MRPS17	-1.59551	0.110597	2
ENSG00000124783.12	SSR1	-1.59505	0.1107	1
ENSG00000113068.9	PFDN1	-1.59461	0.1108	1
ENSG00000101457.12	DNTTIP1	-1.59455	0.110813	2
ENSG00000140470.13	ADAMTS17	-1.59416	0.1109	1
ENSG00000186532.11	SMYD4	1.59416	0.1109	1
ENSG00000121067.17	SPOP	-1.59416	0.1109	1
ENSG00000249853.7	HS3ST5	1.59406	0.110923	2
ENSG00000099910.16	KLHL22	-1.59371	0.111	1
ENSG00000135919.12	SERPINE2	1.59282	0.1112	1
ENSG00000270604.5	HCG17	1.59237	0.111302	2
ENSG00000116353.15	MECR	-1.59179	0.111431	2
ENSG00000204084.12	INPP5B	-1.59171	0.11145	2
ENSG00000133665.12	DYDC2	1.59104	0.1116	1
ENSG00000180354.15	MTURN	1.59085	0.111642	2
ENSG00000159692.15	CTBP1	1.59082	0.11165	2
ENSG00000112343.10	TRIM38	1.5906	0.1117	1
ENSG00000163141.18	BNIPL	1.58996	0.111845	3
ENSG00000179750.15	APOBEC3B	-1.58953	0.11194	2
ENSG00000134077.15	THUMPD3	1.58945	0.111958	2
ENSG00000127561.14	SYNGR3	-1.58847	0.112181	3
ENSG00000081721.11	DUSP12	-1.58845	0.112184	2
ENSG00000172244.8	C5orf34	-1.58791	0.112306	2
ENSG00000257556.1	RP11-44N21.1	1.58776	0.112341	3
ENSG00000140577.15	CRTC3	-1.5868	0.112557	2
ENSG00000175727.13	MLXIP	1.58661	0.1126	1
ENSG00000205436.7	EXOC3L4	-1.58627	0.112677	3
ENSG00000164941.13	INTS8	1.58621	0.112692	2
ENSG00000267053.6	CTD-3162L10.1	1.58617	0.1127	1
ENSG00000179387.9	ELMOD2	1.58573	0.1128	1
ENSG00000064999.13	ANKS1A	1.58573	0.1128	1
ENSG00000153395.9	LPCAT1	1.58562	0.112825	2
ENSG00000148110.15	MFSD14B	1.58529	0.1129	1
ENSG00000101193.7	GID8	1.58501	0.112963	2
ENSG00000112149.9	CD83	-1.58397	0.1132	1
ENSG00000163389.10	POGLUT1	-1.58328	0.113357	4
ENSG00000137055.14	PLAA	-1.58309	0.1134	1
ENSG00000016402.13	IL20RA	-1.5829	0.113445	2
ENSG00000178467.17	P4HTM	-1.58281	0.113464	2
ENSG00000262814.7	MRPL12	1.58255	0.113524	2
ENSG00000008300.16	CELSR3	-1.58178	0.1137	1
ENSG00000035681.7	NSMAF	1.58178	0.1137	1
ENSG00000274678.1	RP11-2C24.7	1.58178	0.1137	1
ENSG00000127124.14	HIVEP3	-1.58134	0.1138	1
ENSG00000196109.6	ZNF676	-1.5809	0.1139	1
ENSG00000091651.8	ORC6	-1.58064	0.11396	2
ENSG00000250056.5	LINC01018	1.58047	0.114	1
ENSG00000143771.11	CNIH4	-1.57976	0.114163	3
ENSG00000142687.17	KIAA0319L	-1.57959	0.1142	1
ENSG00000139625.12	MAP3K12	-1.57916	0.1143	1
ENSG00000272440.1	RP11-379F4.6	1.57893	0.114353	2
ENSG00000006606.8	CCL26	-1.57845	0.114462	2
ENSG00000204120.14	GIGYF2	1.57829	0.1145	1
ENSG00000179010.14	MRFAP1	-1.57816	0.114528	3
ENSG00000277288.3	C10orf142	1.57785	0.1146	1
ENSG00000170624.13	SGCD	1.57785	0.1146	1
ENSG00000135018.13	UBQLN1	-1.57761	0.114656	2
ENSG00000116044.15	NFE2L2	1.57756	0.114667	2
ENSG00000171475.13	WIPF2	1.57742	0.1147	1
ENSG00000089737.16	DDX24	1.5773	0.114726	2
ENSG00000113248.5	PCDHB15	1.57718	0.114755	2
ENSG00000140511.11	HAPLN3	-1.5765	0.114911	2
ENSG00000134308.13	YWHAQ	1.57633	0.114949	2
ENSG00000213853.9	EMP2	-1.57616	0.114988	2
ENSG00000256087.6	ZNF432	1.57611	0.115	1
ENSG00000116191.17	RALGPS2	1.57568	0.1151	1
ENSG00000074800.13	ENO1	-1.57509	0.115236	2
ENSG00000165802.21	NSMF	-1.57469	0.115329	2
ENSG00000205212.3	CCDC144NL	1.57438	0.1154	1
ENSG00000156171.14	DRAM2	-1.57351	0.1156	1
ENSG00000170448.11	NFXL1	-1.57347	0.115609	3
ENSG00000181036.13	FCRL6	-1.57308	0.1157	1
ENSG00000114125.13	RNF7	-1.57281	0.115764	2
ENSG00000143125.5	PROK1	1.57265	0.1158	1
ENSG00000134057.14	CCNB1	-1.57257	0.115819	2
ENSG00000119778.14	ATAD2B	-1.57234	0.115873	2
ENSG00000135094.10	SDS	1.57222	0.115899	2
ENSG00000239332.5	LINC01119	1.57215	0.115917	2
ENSG00000197056.9	ZMYM1	1.57179	0.116	1
ENSG00000090621.13	PABPC4	-1.57179	0.116	1
ENSG00000275591.4	XKR5	-1.57179	0.116	1
ENSG00000112619.7	PRPH2	1.57173	0.116013	2
ENSG00000099822.2	HCN2	1.57152	0.116063	2
ENSG00000156639.11	ZFAND3	-1.57093	0.1162	1
ENSG00000186710.11	CFAP73	1.57093	0.1162	1
ENSG00000107815.7	TWNK	1.57093	0.1162	1
ENSG00000050165.17	DKK3	-1.57059	0.116277	2
ENSG00000139719.9	VPS33A	1.56965	0.116496	2
ENSG00000189430.12	NCR1	1.56964	0.1165	1
ENSG00000032742.17	IFT88	-1.56949	0.116535	3
ENSG00000138107.12	ACTR1A	1.56921	0.1166	1
ENSG00000099999.14	RNF215	-1.56886	0.11668	2
ENSG00000277232.2	GTSE1-AS1	1.56835	0.1168	1
ENSG00000128383.12	APOBEC3A	-1.56835	0.1168	1
ENSG00000181896.11	ZNF101	-1.56835	0.1168	1
ENSG00000109184.14	DCUN1D4	1.56819	0.116836	2
ENSG00000205133.11	TRIQK	1.56701	0.117112	2
ENSG00000113504.20	SLC12A7	1.56696	0.117123	4
ENSG00000089639.10	GMIP	1.56692	0.117134	2
ENSG00000132382.14	MYBBP1A	-1.56628	0.117283	2
ENSG00000123094.15	RASSF8	-1.56625	0.117291	2
ENSG00000134548.9	SPX	1.56502	0.117578	3
ENSG00000213625.8	LEPROT	1.56445	0.117711	3
ENSG00000148057.15	IDNK	1.56407	0.1178	1
ENSG00000167759.12	KLK13	1.56407	0.1178	1
ENSG00000204334.7	ERICH2	1.56383	0.117857	2
ENSG00000034239.10	EFCAB1	-1.56365	0.1179	1
ENSG00000227544.8	AC018647.3	1.56328	0.117987	3
ENSG00000070770.8	CSNK2A2	1.56322	0.118	1
ENSG00000113318.9	MSH3	-1.56274	0.118114	5
ENSG00000163520.13	FBLN2	1.56237	0.1182	1
ENSG00000100814.17	CCNB1IP1	-1.56237	0.1182	1
ENSG00000182718.16	ANXA2	-1.56218	0.118245	2
ENSG00000166435.15	XRRA1	-1.56195	0.1183	1
ENSG00000156831.7	NSMCE2	-1.56152	0.1184	1
ENSG00000164961.15	WASHC5	1.56152	0.1184	1
ENSG00000111554.14	MDM1	1.56086	0.118556	3
ENSG00000170846.16	AC093323.3	1.56081	0.118568	3
ENSG00000181061.13	HIGD1A	-1.56068	0.1186	1
ENSG00000157653.11	C9orf43	1.56044	0.118656	2
ENSG00000132016.11	C19orf57	1.55983	0.1188	1
ENSG00000174695.9	TMEM167A	1.55967	0.118839	2
ENSG00000166529.14	ZSCAN21	-1.55914	0.118962	2
ENSG00000127990.15	SGCE	1.55883	0.119037	2
ENSG00000173702.7	MUC13	-1.55856	0.1191	1
ENSG00000151893.14	CACUL1	-1.55829	0.119166	2
ENSG00000170915.8	PAQR8	1.55816	0.119195	3
ENSG00000122406.12	RPL5	1.55814	0.1192	1
ENSG00000268751.1	SCGB1B2P	-1.55814	0.1192	1
ENSG00000100802.14	C14orf93	-1.55745	0.119364	2
ENSG00000087263.16	OGFOD1	-1.55682	0.119513	2
ENSG00000134339.8	SAA2	-1.55645	0.1196	1
ENSG00000011478.11	QPCTL	-1.556	0.119709	2
ENSG00000115194.10	SLC30A3	-1.5559	0.119731	2
ENSG00000268707.1	RP11-247A12.7	-1.55561	0.1198	1
ENSG00000213760.10	ATP6V1G2	1.55436	0.120098	3
ENSG00000251322.7	SHANK3	-1.55407	0.120168	2
ENSG00000105227.14	PRX	-1.55383	0.120224	2
ENSG00000166477.12	LEO1	1.55352	0.1203	1
ENSG00000137944.17	KYAT3	-1.55333	0.120344	4
ENSG00000228106.5	RP11-452F19.3	1.55316	0.120385	3
ENSG00000150764.13	DIXDC1	1.55311	0.120397	2
ENSG00000167615.16	LENG8	1.5531	0.1204	1
ENSG00000228058.1	LINC01736	-1.55268	0.1205	1
ENSG00000249628.2	LINC00942	1.55268	0.1205	1
ENSG00000081320.10	STK17B	-1.55215	0.120626	2
ENSG00000106479.10	ZNF862	-1.55127	0.120836	2
ENSG00000171314.8	PGAM1	1.55116	0.120863	2
ENSG00000114021.11	NIT2	1.55101	0.1209	1
ENSG00000188818.12	ZDHHC11	1.55059	0.121	1
ENSG00000241593.5	RP11-520D19.2	-1.55059	0.121	1
ENSG00000251600.5	RP11-673E1.1	-1.55017	0.1211	1
ENSG00000040731.10	CDH10	1.54966	0.121223	3
ENSG00000060566.13	CREB3L3	-1.54892	0.1214	1
ENSG00000105248.15	CCDC94	-1.54873	0.121447	2
ENSG00000185800.11	DMWD	-1.54859	0.12148	2
ENSG00000197540.7	GZMM	-1.54809	0.1216	1
ENSG00000008394.12	MGST1	1.54768	0.1217	1
ENSG00000100417.11	PMM1	1.54767	0.121702	2
ENSG00000110107.8	PRPF19	-1.54726	0.1218	1
ENSG00000123342.15	MMP19	1.54699	0.121865	2
ENSG00000155657.26	TTN	-1.54602	0.1221	1
ENSG00000197312.11	DDI2	-1.54579	0.122156	3
ENSG00000108666.9	C17orf75	1.5456	0.1222	1
ENSG00000100629.16	CEP128	-1.54478	0.1224	1
ENSG00000184428.12	TOP1MT	-1.54455	0.122456	3
ENSG00000225706.1	PTPRD-AS1	1.54448	0.122472	2
ENSG00000175029.16	CTBP2	-1.54436	0.1225	1
ENSG00000144674.16	GOLGA4	-1.54418	0.122546	2
ENSG00000108443.13	RPS6KB1	1.54313	0.122798	3
ENSG00000283141.1	RP11-109A6.5	-1.54313	0.122799	3
ENSG00000170579.16	DLGAP1	-1.54313	0.1228	1
ENSG00000110925.6	CSRNP2	-1.54313	0.1228	1
ENSG00000237595.3	RP11-112L6.3	1.54264	0.122919	2
ENSG00000128487.16	SPECC1	-1.54217	0.123033	2
ENSG00000110786.17	PTPN5	1.5416	0.12317	2
ENSG00000105640.12	RPL18A	-1.54148	0.1232	1
ENSG00000197448.13	GSTK1	1.54148	0.1232	1
ENSG00000172717.15	FAM71D	-1.54148	0.1232	1
ENSG00000047188.15	YTHDC2	1.54142	0.123215	3
ENSG00000165661.16	QSOX2	-1.54129	0.123245	2
ENSG00000105926.15	MPP6	-1.54126	0.123254	2
ENSG00000168495.12	POLR3D	-1.54066	0.1234	1
ENSG00000070601.9	FRMPD1	1.54036	0.123474	2
ENSG00000198246.7	SLC29A3	-1.54028	0.123491	2
ENSG00000170276.5	HSPB2	1.54025	0.1235	1
ENSG00000271590.1	RP11-181E10.3	-1.54025	0.1235	1
ENSG00000162910.18	MRPL55	1.53943	0.1237	1
ENSG00000121207.11	LRAT	-1.53914	0.12377	3
ENSG00000196136.17	SERPINA3	-1.53902	0.1238	1
ENSG00000147457.13	CHMP7	-1.53877	0.12386	3
ENSG00000092096.16	SLC22A17	1.53875	0.123867	3
ENSG00000173218.14	VANGL1	-1.53864	0.123892	2
ENSG00000155545.19	MIER3	1.53861	0.1239	1
ENSG00000197498.12	RPF2	1.53843	0.123944	2
ENSG00000214194.8	LINC00998	-1.53839	0.123952	2
ENSG00000250075.5	RP11-584P21.2	1.53828	0.12398	2
ENSG00000273416.1	RP4-597N16.4	1.5382	0.124	1
ENSG00000122390.17	NAA60	1.53786	0.124083	3
ENSG00000213185.6	FAM24B	1.53779	0.1241	1
ENSG00000122188.12	LAX1	-1.53763	0.124139	3
ENSG00000121289.17	CEP89	1.53687	0.124324	3
ENSG00000170542.5	SERPINB9	1.53661	0.12439	4
ENSG00000266821.1	RP11-6N17.2	-1.5364	0.12444	2
ENSG00000166173.10	LARP6	-1.53616	0.1245	1
ENSG00000241404.6	EGFL8	1.53598	0.124544	2
ENSG00000166908.17	PIP4K2C	-1.53559	0.124638	2
ENSG00000157017.15	GHRL	1.53534	0.1247	1
ENSG00000137203.10	TFAP2A	1.53534	0.1247	1
ENSG00000103365.15	GGA2	1.53507	0.124767	2
ENSG00000272156.1	RP11-477N3.1	1.53479	0.124836	4
ENSG00000203791.14	METTL10	-1.53413	0.124998	4
ENSG00000148735.14	PLEKHS1	1.53412	0.125	1
ENSG00000203499.11	FAM83H-AS1	-1.53378	0.125083	2
ENSG00000058673.16	ZC3H11A	1.5326	0.125375	2
ENSG00000130684.13	ZNF337	-1.53239	0.125426	2
ENSG00000138085.16	ATRAID	1.53222	0.125468	3
ENSG00000108433.16	GOSR2	-1.53209	0.1255	1
ENSG00000242259.8	C22orf39	-1.53207	0.125505	2
ENSG00000164951.15	PDP1	-1.53202	0.125517	2
ENSG00000129562.10	DAD1	-1.53169	0.1256	1
ENSG00000169314.14	C22orf15	1.53169	0.1256	1
ENSG00000146066.2	HIGD2A	-1.53136	0.125681	2
ENSG00000269959.1	SPACA6P-AS	-1.53128	0.1257	1
ENSG00000173334.3	TRIB1	1.53128	0.1257	1
ENSG00000135074.15	ADAM19	1.53073	0.125835	3
ENSG00000198171.12	DDRGK1	1.53056	0.125878	2
ENSG00000205269.5	TMEM170B	-1.53047	0.1259	1
ENSG00000134398.14	ERN2	-1.53047	0.1259	1
ENSG00000136854.19	STXBP1	1.53047	0.1259	1
ENSG00000127084.17	FGD3	1.53013	0.125986	2
ENSG00000111052.7	LIN7A	1.53007	0.126	1
ENSG00000213281.4	NRAS	1.52966	0.1261	1
ENSG00000161860.7	SYCE2	1.52943	0.126159	2
ENSG00000032389.12	TSSC1	-1.52886	0.1263	1
ENSG00000239732.3	TLR9	1.52882	0.12631	2
ENSG00000152578.12	GRIA4	-1.5285	0.126388	2
ENSG00000178201.4	VN1R1	-1.52746	0.126645	2
ENSG00000165714.10	BORCS5	1.52731	0.126684	2
ENSG00000163634.11	THOC7	-1.52725	0.1267	1
ENSG00000214357.8	NEURL1B	1.52686	0.126796	4
ENSG00000185238.12	PRMT3	1.52684	0.1268	1
ENSG00000112578.9	BYSL	-1.52604	0.127	1
ENSG00000124641.15	MED20	1.52604	0.127	1
ENSG00000163464.7	CXCR1	1.52602	0.127005	2
ENSG00000186318.16	BACE1	-1.52531	0.127182	2
ENSG00000066557.5	LRRC40	-1.52524	0.1272	1
ENSG00000109762.15	SNX25	-1.52497	0.127265	2
ENSG00000101605.12	MYOM1	1.52402	0.127503	2
ENSG00000105419.17	MEIS3	-1.52352	0.127629	2
ENSG00000169918.9	OTUD7A	-1.52322	0.127704	2
ENSG00000172613.7	RAD9A	1.52311	0.12773	3
ENSG00000197757.7	HOXC6	-1.52284	0.1278	1
ENSG00000272137.1	RP11-177G23.2	-1.52284	0.1278	1
ENSG00000255008.2	AP000442.4	1.52272	0.127829	2
ENSG00000113805.8	CNTN3	1.52239	0.127911	2
ENSG00000157445.14	CACNA2D3	-1.52217	0.127967	3
ENSG00000133895.14	MEN1	-1.52211	0.127982	2
ENSG00000203668.2	CHML	1.52207	0.127992	2
ENSG00000096093.15	EFHC1	1.52204	0.128	1
ENSG00000166927.12	MS4A7	-1.52203	0.128002	3
ENSG00000066455.12	GOLGA5	-1.521	0.128259	2
ENSG00000165322.17	ARHGAP12	1.52084	0.1283	1
ENSG00000081692.12	JMJD4	-1.52044	0.1284	1
ENSG00000242474.2	AC093627.9	-1.52028	0.128441	2
ENSG00000162722.8	TRIM58	-1.52016	0.128471	2
ENSG00000166670.9	MMP10	1.52004	0.1285	1
ENSG00000084674.14	APOB	-1.51982	0.128555	2
ENSG00000108960.7	MMD	1.51965	0.1286	1
ENSG00000263050.1	RP11-667K14.3	-1.5193	0.128687	2
ENSG00000164011.17	ZNF691	1.51925	0.1287	1
ENSG00000188981.10	MSANTD1	-1.51845	0.1289	1
ENSG00000108039.17	XPNPEP1	-1.51728	0.129197	2
ENSG00000173421.16	CCDC36	-1.51722	0.129212	3
ENSG00000089693.10	MLF2	1.51687	0.1293	1
ENSG00000174332.5	GLIS1	1.51687	0.1293	1
ENSG00000136883.13	KIF12	-1.51686	0.129302	2
ENSG00000123159.15	GIPC1	-1.51586	0.129556	2
ENSG00000141026.5	MED9	1.51529	0.1297	1
ENSG00000184787.18	UBE2G2	1.51502	0.129767	2
ENSG00000172901.19	LVRN	1.51494	0.129788	2
ENSG00000198851.9	CD3E	-1.51444	0.129915	2
ENSG00000143799.12	PARP1	-1.5141	0.13	1
ENSG00000183336.8	BOLA2	-1.5141	0.13	1
ENSG00000170191.4	NANP	1.51269	0.130358	2
ENSG00000087237.10	CETP	-1.51253	0.1304	1
ENSG00000160208.12	RRP1B	1.51213	0.1305	1
ENSG00000166415.14	WDR72	-1.51202	0.130528	3
ENSG00000177752.14	YIPF7	-1.51135	0.1307	1
ENSG00000126878.12	AIF1L	-1.51095	0.1308	1
ENSG00000091127.13	PUS7	1.51056	0.1309	1
ENSG00000120328.6	PCDHB12	1.51033	0.130959	2
ENSG00000078246.16	TULP3	1.51017	0.131	1
ENSG00000160321.14	ZNF208	-1.50983	0.131088	3
ENSG00000178732.5	GP5	-1.50978	0.1311	1
ENSG00000122068.12	FYTTD1	1.50963	0.131137	2
ENSG00000158092.6	NCK1	-1.50939	0.1312	1
ENSG00000139714.12	MORN3	1.50911	0.13127	2
ENSG00000273765.1	RP11-370I10.11	1.50906	0.131282	2
ENSG00000181045.14	SLC26A11	1.509	0.1313	1
ENSG00000183580.9	FBXL7	1.5086	0.1314	1
ENSG00000204287.13	HLA-DRA	1.50859	0.131403	2
ENSG00000163435.15	ELF3	-1.50821	0.1315	1
ENSG00000141068.13	KSR1	-1.50704	0.1318	1
ENSG00000136146.14	MED4	-1.50702	0.131805	2
ENSG00000074219.13	TEAD2	1.50698	0.131817	2
ENSG00000182010.10	RTKN2	1.50694	0.131825	2
ENSG00000166788.9	SAAL1	-1.50647	0.131946	2
ENSG00000162836.11	ACP6	1.50627	0.131999	5
ENSG00000259070.5	LINC00639	-1.50626	0.132	1
ENSG00000204262.11	COL5A2	-1.50622	0.132011	2
ENSG00000124496.12	TRERF1	-1.50532	0.132241	2
ENSG00000136026.13	CKAP4	-1.50526	0.132258	2
ENSG00000103769.9	RAB11A	1.50509	0.1323	1
ENSG00000101624.10	CEP76	-1.50238	0.133	1
ENSG00000142408.4	CACNG8	1.50199	0.1331	1
ENSG00000120885.21	CLU	1.50199	0.1331	1
ENSG00000166166.12	TRMT61A	-1.50194	0.133112	2
ENSG00000214435.7	AS3MT	-1.50177	0.133157	3
ENSG00000272087.1	RP11-379F4.7	1.50146	0.133236	2
ENSG00000197776.7	KLHDC1	1.50121	0.1333	1
ENSG00000273428.3	RP4-539M6.22	-1.50121	0.1333	1
ENSG00000164659.14	KIAA1324L	1.50044	0.1335	1
ENSG00000172232.9	AZU1	1.49982	0.133661	2
ENSG00000177225.16	PDDC1	-1.49963	0.13371	2
ENSG00000136918.7	WDR38	-1.49942	0.133766	2
ENSG00000149300.9	C11orf52	-1.49928	0.1338	1
ENSG00000130158.13	DOCK6	-1.49913	0.13384	2
ENSG00000141294.9	LRRC46	-1.49902	0.133869	2
ENSG00000159479.16	MED8	-1.49873	0.133944	3
ENSG00000145569.5	FAM105A	1.49851	0.134	1
ENSG00000238005.2	RP11-443B7.1	1.49848	0.134008	2
ENSG00000149534.8	MS4A2	1.49813	0.1341	1
ENSG00000115459.17	ELMOD3	1.49736	0.1343	1
ENSG00000189419.6	SPATA41	1.49663	0.134491	3
ENSG00000274373.1	RP13-714J12.1	-1.49659	0.1345	1
ENSG00000244274.7	DBNDD2	-1.49659	0.1345	1
ENSG00000185261.14	KIAA0825	-1.49659	0.1345	1
ENSG00000162595.5	DIRAS3	-1.49659	0.1345	1
ENSG00000107669.17	ATE1	-1.49568	0.134738	3
ENSG00000228541.1	AC093159.1	-1.49497	0.134923	2
ENSG00000175535.6	PNLIP	1.49467	0.135	1
ENSG00000185527.11	PDE6G	1.49429	0.1351	1
ENSG00000148925.10	BTBD10	-1.49429	0.1351	1
ENSG00000169964.7	TMEM42	-1.49413	0.135141	2
ENSG00000130751.9	NPAS1	-1.49391	0.1352	1
ENSG00000122565.18	CBX3	1.49391	0.1352	1
ENSG00000128039.10	SRD5A3	1.49359	0.135282	3
ENSG00000170222.11	ADPRM	-1.49352	0.1353	1
ENSG00000143643.12	TTC13	1.49283	0.135483	2
ENSG00000151876.12	FBXO4	-1.49276	0.1355	1
ENSG00000023228.13	NDUFS1	1.49276	0.1355	1
ENSG00000188647.12	PTAR1	-1.49238	0.1356	1
ENSG00000108599.14	AKAP10	1.49148	0.135835	2
ENSG00000149716.12	ORAOV1	-1.49142	0.135851	2
ENSG00000111358.13	GTF2H3	-1.49123	0.1359	1
ENSG00000144867.11	SRPRB	1.49123	0.1359	1
ENSG00000175166.16	PSMD2	1.49123	0.1359	1
ENSG00000143416.20	SELENBP1	1.49123	0.1359	1
ENSG00000165792.17	METTL17	1.49115	0.135923	2
ENSG00000104613.11	INTS10	1.49047	0.1361	1
ENSG00000121966.6	CXCR4	-1.49047	0.1361	1
ENSG00000127533.3	F2RL3	1.49047	0.1361	1
ENSG00000245017.2	RP11-181C3.1	1.49011	0.136194	2
ENSG00000166963.12	MAP1A	-1.49003	0.136216	2
ENSG00000170145.4	SIK2	1.48971	0.1363	1
ENSG00000226777.7	FAM30A	-1.48751	0.136881	3
ENSG00000123179.13	EBPL	-1.48738	0.136915	3
ENSG00000102763.17	VWA8	-1.48733	0.136927	3
ENSG00000108423.14	TUBD1	1.48554	0.1374	1
ENSG00000136560.13	TANK	-1.48554	0.1374	1
ENSG00000138760.9	SCARB2	-1.48545	0.137425	2
ENSG00000105373.18	GLTSCR2	1.48481	0.137594	4
ENSG00000113811.10	SELENOK	-1.48479	0.1376	1
ENSG00000177839.6	PCDHB9	-1.4847	0.137624	2
ENSG00000152760.9	TCTEX1D1	1.48426	0.13774	3
ENSG00000103197.16	TSC2	1.4829	0.1381	1
ENSG00000065057.7	NTHL1	1.4829	0.1381	1
ENSG00000104825.16	NFKBIB	-1.48215	0.1383	1
ENSG00000139405.15	RITA1	1.48209	0.138316	2
ENSG00000153574.8	RPIA	-1.48199	0.138343	3
ENSG00000136450.12	SRSF1	1.48178	0.1384	1
ENSG00000131558.14	EXOC4	1.48168	0.138424	2
ENSG00000139354.10	GAS2L3	-1.4814	0.1385	1
ENSG00000183808.11	RBM12B	1.48065	0.1387	1
ENSG00000117151.12	CTBS	1.47963	0.138971	2
ENSG00000172967.7	XKR3	1.47958	0.138984	2
ENSG00000119048.7	UBE2B	-1.47843	0.139294	2
ENSG00000123268.8	ATF1	-1.47828	0.139333	2
ENSG00000176248.8	ANAPC2	-1.47803	0.1394	1
ENSG00000117399.13	CDC20	1.47803	0.1394	1
ENSG00000175203.15	DCTN2	-1.47803	0.1394	1
ENSG00000156256.14	USP16	-1.47803	0.1394	1
ENSG00000176101.11	SSNA1	-1.47803	0.1394	1
ENSG00000271784.1	RP1-28H20.3	-1.47728	0.1396	1
ENSG00000164512.17	ANKRD55	-1.47727	0.139602	2
ENSG00000260517.2	RP11-426C22.5	1.47712	0.139644	2
ENSG00000163344.5	PMVK	-1.47711	0.139645	2
ENSG00000117394.20	SLC2A1	1.47699	0.139679	2
ENSG00000118363.11	SPCS2	-1.47696	0.139687	3
ENSG00000007168.12	PAFAH1B1	-1.47691	0.1397	1
ENSG00000114933.15	INO80D	-1.47654	0.1398	1
ENSG00000134897.13	BIVM	1.47609	0.13992	3
ENSG00000103995.13	CEP152	1.47542	0.1401	1
ENSG00000111203.11	ITFG2	1.47505	0.1402	1
ENSG00000173262.11	SLC2A14	1.47505	0.1402	1
ENSG00000234807.5	LINC01135	1.47505	0.1402	1
ENSG00000159899.14	NPR2	1.47485	0.140252	2
ENSG00000198522.13	GPN1	1.47467	0.1403	1
ENSG00000101440.9	ASIP	-1.4743	0.1404	1
ENSG00000001630.15	CYP51A1	1.4743	0.1404	1
ENSG00000221953.5	C1orf229	-1.47394	0.140497	2
ENSG00000281005.1	LINC00921	-1.47393	0.1405	1
ENSG00000120688.8	WBP4	-1.47356	0.1406	1
ENSG00000122550.17	KLHL7	-1.47332	0.140666	3
ENSG00000162813.17	BPNT1	1.47319	0.1407	1
ENSG00000162735.18	PEX19	1.47283	0.140796	2
ENSG00000179163.11	FUCA1	-1.47245	0.1409	1
ENSG00000225399.4	RP11-3B7.1	-1.47205	0.141006	2
ENSG00000277462.1	ZNF670	1.47189	0.141051	2
ENSG00000175985.9	PLEKHD1	-1.47184	0.141064	5
ENSG00000140320.11	BAHD1	-1.4718	0.141074	2
ENSG00000143443.9	C1orf56	-1.47173	0.141095	2
ENSG00000088205.12	DDX18	-1.47172	0.141098	2
ENSG00000124356.15	STAMBP	1.47164	0.141117	3
ENSG00000109332.19	UBE2D3	1.47162	0.141124	2
ENSG00000262180.1	OCLM	-1.47134	0.1412	1
ENSG00000273107.1	RP11-165A20.3	1.47134	0.1412	1
ENSG00000144724.19	PTPRG	-1.47134	0.1412	1
ENSG00000135476.11	ESPL1	-1.47059	0.141401	2
ENSG00000119906.11	SLF2	1.47026	0.141491	3
ENSG00000103534.16	TMC5	1.47023	0.1415	1
ENSG00000103942.12	HOMER2	-1.47023	0.1415	1
ENSG00000169612.3	FAM103A1	-1.47023	0.1415	1
ENSG00000077420.15	APBB1IP	1.46986	0.1416	1
ENSG00000099998.17	GGT5	1.46949	0.1417	1
ENSG00000125775.14	SDCBP2	1.46941	0.141722	2
ENSG00000254271.1	RP11-131N11.4	1.46929	0.141754	2
ENSG00000155511.17	GRIA1	-1.46926	0.141763	2
ENSG00000167967.15	E4F1	-1.46912	0.1418	1
ENSG00000166750.9	SLFN5	-1.46877	0.141894	3
ENSG00000273669.1	RP11-405M12.4	-1.46875	0.1419	1
ENSG00000254858.9	MPV17L2	-1.46875	0.1419	1
ENSG00000131732.11	ZCCHC9	-1.46838	0.142	1
ENSG00000110700.6	RPS13	1.46838	0.142	1
ENSG00000159147.17	DONSON	1.46765	0.1422	1
ENSG00000172724.11	CCL19	-1.46728	0.1423	1
ENSG00000266472.5	MRPS21	-1.46612	0.142615	5
ENSG00000140943.16	MBTPS1	-1.46554	0.142775	3
ENSG00000074621.13	SLC24A1	-1.46544	0.1428	1
ENSG00000101577.9	LPIN2	1.46536	0.142821	2
ENSG00000023516.8	AKAP11	1.46533	0.142832	2
ENSG00000107099.15	DOCK8	-1.46485	0.142962	2
ENSG00000162763.3	LRRC52	-1.46444	0.143073	2
ENSG00000139133.6	ALG10	1.46434	0.1431	2
ENSG00000141485.16	SLC13A5	-1.46434	0.1431	1
ENSG00000115159.15	GPD2	-1.46402	0.143189	3
ENSG00000135473.14	PAN2	1.46386	0.143232	2
ENSG00000119314.15	PTBP3	-1.46366	0.143287	2
ENSG00000100124.14	ANKRD54	1.46361	0.1433	1
ENSG00000089154.10	GCN1	-1.46361	0.143301	3
ENSG00000166816.13	LDHD	-1.46315	0.143427	2
ENSG00000171766.15	GATM	-1.46272	0.143544	2
ENSG00000145214.13	DGKQ	1.46268	0.143556	2
ENSG00000130511.15	SSBP4	-1.46215	0.1437	1
ENSG00000106692.13	FKTN	1.46211	0.143712	2
ENSG00000266970.1	RP11-806H10.4	1.46209	0.143718	2
ENSG00000100601.9	ALKBH1	1.46208	0.14372	2
ENSG00000107537.13	PHYH	-1.46177	0.143803	3
ENSG00000160294.10	MCM3AP	1.46155	0.143866	3
ENSG00000198039.11	ZNF273	1.46145	0.143893	4
ENSG00000123178.14	SPRYD7	-1.46117	0.143969	3
ENSG00000253506.2	NACA2	1.46069	0.1441	1
ENSG00000181074.3	OR52N4	1.46069	0.1441	1
ENSG00000205038.11	PKHD1L1	1.46033	0.1442	1
ENSG00000184363.9	PKP3	1.4601	0.144263	2
ENSG00000256973.1	RP11-359J14.2	1.45996	0.1443	1
ENSG00000123977.9	DAW1	1.45996	0.1443	1
ENSG00000167881.14	SRP68	-1.45996	0.1443	1
ENSG00000142733.14	MAP3K6	1.45988	0.144323	3
ENSG00000011143.16	MKS1	1.4596	0.1444	1
ENSG00000172548.14	NIPAL4	1.4596	0.1444	1
ENSG00000120963.11	ZNF706	1.45924	0.1445	1
ENSG00000166926.8	MS4A6E	1.45887	0.1446	1
ENSG00000198805.11	PNP	-1.45887	0.1446	1
ENSG00000145996.11	CDKAL1	1.45856	0.144687	2
ENSG00000134115.12	CNTN6	-1.45836	0.144743	2
ENSG00000166033.11	HTRA1	1.45771	0.144921	3
ENSG00000078804.12	TP53INP2	1.45754	0.144966	2
ENSG00000164237.8	CMBL	1.45753	0.14497	3
ENSG00000112419.14	PHACTR2	-1.45742	0.145	1
ENSG00000001460.17	STPG1	-1.45725	0.145049	3
ENSG00000102804.14	TSC22D1	1.4567	0.1452	1
ENSG00000043143.20	JADE2	1.45634	0.1453	1
ENSG00000137207.11	YIPF3	-1.45634	0.1453	1
ENSG00000116649.9	SRM	-1.45605	0.14538	2
ENSG00000112486.15	CCR6	-1.45489	0.1457	2
ENSG00000164707.15	SLC13A4	1.45489	0.1457	1
ENSG00000109927.9	TECTA	-1.45453	0.1458	1
ENSG00000131634.13	TMEM204	-1.45417	0.1459	1
ENSG00000077235.17	GTF3C1	1.45417	0.1459	1
ENSG00000204217.13	BMPR2	1.45381	0.146	1
ENSG00000130714.15	POMT1	1.4536	0.146056	2
ENSG00000227017.1	AC007036.6	1.45345	0.1461	1
ENSG00000149187.17	CELF1	1.45324	0.146158	2
ENSG00000084090.13	STARD7	1.45309	0.1462	1
ENSG00000187514.16	PTMA	1.45309	0.1462	1
ENSG00000108312.14	UBTF	1.453	0.146224	2
ENSG00000163898.9	LIPH	-1.45273	0.1463	1
ENSG00000185909.14	KLHDC8B	1.45267	0.146316	3
ENSG00000185730.7	ZNF696	1.4526	0.146336	2
ENSG00000197106.6	SLC6A17	1.45237	0.1464	1
ENSG00000037042.8	TUBG2	-1.45228	0.146423	2
ENSG00000135945.9	REV1	-1.45216	0.146458	3
ENSG00000171596.6	NMUR1	1.45129	0.1467	2
ENSG00000143199.17	ADCY10	1.45097	0.146789	2
ENSG00000150048.10	CLEC1A	-1.45093	0.146799	2
ENSG00000173805.15	HAP1	-1.45093	0.1468	1
ENSG00000165891.15	E2F7	-1.45079	0.146839	2
ENSG00000040341.17	STAU2	-1.45057	0.1469	1
ENSG00000140396.12	NCOA2	1.45021	0.147	1
ENSG00000111321.10	LTBR	1.45021	0.147	1
ENSG00000280165.1	PCDH20	-1.45006	0.147041	2
ENSG00000204843.12	DCTN1	1.44977	0.147124	2
ENSG00000204498.10	NFKBIL1	1.44961	0.147166	2
ENSG00000182534.13	MXRA7	-1.44946	0.14721	3
ENSG00000155875.13	SAXO1	1.44878	0.1474	1
ENSG00000166979.12	EVA1C	-1.44878	0.1474	1
ENSG00000151665.12	PIGF	1.44871	0.14742	2
ENSG00000270765.5	GAS2L2	1.44842	0.1475	1
ENSG00000115718.17	PROC	-1.44842	0.1475	1
ENSG00000164465.18	DCBLD1	1.44841	0.147502	2
ENSG00000283267.1	CTB-16J4.1	-1.44829	0.147535	3
ENSG00000143365.17	RORC	-1.44774	0.147691	2
ENSG00000141756.18	FKBP10	1.4477	0.1477	1
ENSG00000281920.1	RP11-418H16.1	1.44721	0.147839	3
ENSG00000164972.12	C9orf24	1.44699	0.1479	1
ENSG00000189334.8	S100A14	-1.44699	0.1479	1
ENSG00000258175.1	RP11-412H8.2	-1.44592	0.1482	1
ENSG00000101412.12	E2F1	-1.44538	0.148352	2
ENSG00000132824.13	SERINC3	1.44524	0.148389	2
ENSG00000129450.8	SIGLEC9	1.44485	0.1485	1
ENSG00000140465.13	CYP1A1	1.44485	0.1485	1
ENSG00000198087.7	CD2AP	1.44436	0.148637	2
ENSG00000154655.15	L3MBTL4	-1.44378	0.1488	1
ENSG00000114279.13	FGF12	1.44378	0.1488	1
ENSG00000100767.15	PAPLN	-1.44376	0.148806	2
ENSG00000113368.11	LMNB1	-1.44341	0.148905	2
ENSG00000157152.16	SYN2	1.44302	0.149015	2
ENSG00000259925.1	CTA-363E6.2	-1.44236	0.1492	1
ENSG00000261210.7	CLEC19A	1.44236	0.1492	1
ENSG00000150627.15	WDR17	-1.44207	0.149282	4
ENSG00000249481.6	SPATS1	-1.44168	0.149393	2
ENSG00000152683.14	SLC30A6	1.44165	0.1494	1
ENSG00000079999.13	KEAP1	-1.4413	0.1495	1
ENSG00000143458.11	GABPB2	1.44119	0.149532	2
ENSG00000164756.12	SLC30A8	1.44095	0.1496	1
ENSG00000167080.8	B4GALNT2	-1.44068	0.149676	2
ENSG00000133789.14	SWAP70	1.44041	0.149752	3
ENSG00000188730.4	VWC2	1.44024	0.1498	1
ENSG00000170458.13	CD14	-1.44024	0.1498	1
ENSG00000124140.13	SLC12A5	1.44024	0.1498	1
ENSG00000171790.15	SLFNL1	-1.44007	0.149849	2
ENSG00000114450.9	GNB4	-1.43993	0.149886	2
ENSG00000263508.5	RP11-963H4.3	-1.43974	0.149942	3
ENSG00000171490.12	RSL1D1	-1.43953	0.15	1
ENSG00000123243.14	ITIH5	1.43933	0.150057	2
ENSG00000185958.9	FAM186A	1.43847	0.1503	1
ENSG00000172061.8	LRRC15	1.43823	0.150368	2
ENSG00000107937.18	GTPBP4	-1.43819	0.15038	2
ENSG00000215788.9	TNFRSF25	1.43812	0.1504	1
ENSG00000090273.13	NUDC	1.43807	0.150415	2
ENSG00000099937.10	SERPIND1	-1.43789	0.150466	2
ENSG00000165895.17	ARHGAP42	1.43777	0.1505	1
ENSG00000106302.9	HYAL4	1.43777	0.1505	1
ENSG00000173320.11	STOX2	1.43777	0.1505	1
ENSG00000115956.9	PLEK	-1.43752	0.150569	2
ENSG00000228561.2	RP11-114M1.1	1.43744	0.150592	2
ENSG00000168872.16	DDX19A	-1.43742	0.1506	1
ENSG00000198431.15	TXNRD1	-1.43742	0.1506	1
ENSG00000108654.13	DDX5	1.43719	0.150665	2
ENSG00000018280.16	SLC11A1	1.43717	0.150669	2
ENSG00000139116.18	KIF21A	1.43706	0.1507	1
ENSG00000140987.19	ZSCAN32	1.43671	0.1508	1
ENSG00000127328.21	RAB3IP	1.43667	0.15081	2
ENSG00000146147.14	MLIP	-1.43636	0.1509	1
ENSG00000261804.1	RP11-44F14.2	-1.43601	0.151	1
ENSG00000178217.13	SH2D4B	-1.43577	0.151067	2
ENSG00000137960.5	GIPC2	1.43566	0.1511	1
ENSG00000004897.11	CDC27	1.43531	0.1512	1
ENSG00000183578.6	TNFAIP8L3	1.43531	0.1512	1
ENSG00000115289.13	PCGF1	-1.43495	0.1513	1
ENSG00000181938.13	GINS3	-1.43456	0.151414	2
ENSG00000168491.9	CCDC110	1.43425	0.1515	1
ENSG00000135040.15	NAA35	-1.43391	0.151599	2
ENSG00000105193.8	RPS16	1.43355	0.151702	2
ENSG00000135093.12	USP30	1.43246	0.152013	3
ENSG00000180509.11	KCNE1	-1.43215	0.1521	1
ENSG00000123983.13	ACSL3	1.43187	0.152182	3
ENSG00000167723.14	TRPV3	1.43163	0.15225	4
ENSG00000116703.13	PDC	-1.43125	0.152357	2
ENSG00000100290.2	BIK	1.43122	0.152368	2
ENSG00000243710.7	CFAP57	1.43076	0.1525	1
ENSG00000122863.5	CHST3	1.43051	0.15257	2
ENSG00000143437.20	ARNT	-1.43042	0.152597	2
ENSG00000099385.11	BCL7C	-1.43041	0.1526	1
ENSG00000105131.7	EPHX3	1.43006	0.1527	1
ENSG00000154639.18	CXADR	1.42971	0.1528	1
ENSG00000127952.16	STYXL1	1.42971	0.152801	3
ENSG00000118849.9	RARRES1	1.42948	0.152866	2
ENSG00000167105.7	TMEM92	-1.42936	0.1529	1
ENSG00000108001.13	EBF3	-1.42908	0.152981	2
ENSG00000198785.4	GRIN3A	1.42901	0.153	1
ENSG00000170270.4	GON7	-1.42901	0.153	1
ENSG00000102904.14	TSNAXIP1	1.4284	0.153176	2
ENSG00000112539.14	C6orf118	1.42832	0.1532	1
ENSG00000154767.14	XPC	1.42832	0.1532	1
ENSG00000114302.15	PRKAR2A	-1.42797	0.1533	1
ENSG00000115232.13	ITGA4	-1.42762	0.1534	1
ENSG00000120992.17	LYPLA1	-1.42728	0.1535	1
ENSG00000165861.13	ZFYVE1	-1.42693	0.1536	1
ENSG00000170486.10	KRT72	1.42693	0.1536	1
ENSG00000100519.11	PSMC6	-1.42658	0.1537	1
ENSG00000171467.15	ZNF318	1.42658	0.1537	1
ENSG00000232680.2	AC002511.3	1.42658	0.1537	1
ENSG00000204438.10	GPANK1	-1.42639	0.153756	3
ENSG00000137767.13	SQRDL	1.4263	0.153783	2
ENSG00000130856.15	ZNF236	-1.42592	0.15389	2
ENSG00000187778.13	MCRS1	1.42589	0.1539	1
ENSG00000182093.14	WRB	1.42589	0.1539	1
ENSG00000003400.14	CASP10	1.42589	0.1539	1
ENSG00000233791.5	LINC01136	1.42565	0.153969	2
ENSG00000165804.15	ZNF219	-1.42554	0.154	1
ENSG00000185864.16	NPIPB4	-1.42554	0.154	1
ENSG00000250305.8	KIAA1456	1.42552	0.154007	3
ENSG00000250486.3	FAM218A	-1.42521	0.154096	2
ENSG00000103257.8	SLC7A5	1.4252	0.154098	2
ENSG00000110025.12	SNX15	1.4252	0.1541	1
ENSG00000103550.13	KNOP1	1.4252	0.1541	1
ENSG00000214691.7	LINC01913	1.42505	0.154143	2
ENSG00000158691.14	ZSCAN12	-1.42493	0.154176	2
ENSG00000078687.17	TNRC6C	-1.42451	0.1543	1
ENSG00000127922.9	SEM1	1.42451	0.1543	1
ENSG00000139985.6	ADAM21	-1.42416	0.1544	1
ENSG00000167394.12	ZNF668	-1.42382	0.1545	1
ENSG00000178386.12	ZNF223	-1.42296	0.154749	2
ENSG00000174238.14	PITPNA	-1.42281	0.15479	2
ENSG00000115275.11	MOGS	-1.42246	0.154892	2
ENSG00000163961.4	RNF168	-1.42244	0.1549	1
ENSG00000006715.15	VPS41	-1.42244	0.1549	1
ENSG00000180316.12	PNPLA1	-1.42244	0.1549	1
ENSG00000105982.16	RNF32	1.4223	0.15494	3
ENSG00000260136.5	CTD-2270L9.4	-1.42209	0.155	1
ENSG00000163519.13	TRAT1	-1.42175	0.1551	1
ENSG00000267095.1	CTD-2319I12.5	1.4214	0.1552	1
ENSG00000132823.10	OSER1	1.42086	0.155357	3
ENSG00000015133.18	CCDC88C	-1.42037	0.1555	1
ENSG00000140740.10	UQCRC2	-1.42015	0.155563	3
ENSG00000196912.12	ANKRD36B	1.42013	0.155571	2
ENSG00000159128.14	IFNGR2	1.42003	0.1556	1
ENSG00000130347.12	RTN4IP1	1.4198	0.155666	3
ENSG00000114631.10	PODXL2	-1.41968	0.1557	1
ENSG00000164171.10	ITGA2	1.41968	0.1557	1
ENSG00000103549.21	RNF40	-1.41954	0.155742	2
ENSG00000277476.1	RP11-147L13.13	1.41934	0.1558	1
ENSG00000182771.18	GRID1	1.41928	0.155817	2
ENSG00000048392.11	RRM2B	-1.41908	0.155877	2
ENSG00000149932.16	TMEM219	-1.419	0.1559	1
ENSG00000136197.12	C7orf25	1.419	0.1559	1
ENSG00000204406.12	MBD5	1.419	0.1559	1
ENSG00000166004.14	CEP295	-1.41865	0.156	1
ENSG00000186026.6	ZNF284	1.41831	0.1561	1
ENSG00000164181.13	ELOVL7	-1.41819	0.156134	2
ENSG00000106328.9	FSCN3	1.41797	0.1562	1
ENSG00000164342.12	TLR3	1.4177	0.156279	2
ENSG00000196636.7	SDHAF3	1.41763	0.1563	1
ENSG00000135299.16	ANKRD6	1.41728	0.1564	1
ENSG00000168769.13	TET2	-1.41694	0.1565	1
ENSG00000119655.10	NPC2	-1.4166	0.1566	1
ENSG00000256591.5	RP11-286N22.8	1.41626	0.1567	1
ENSG00000110237.3	ARHGEF17	1.41626	0.1567	1
ENSG00000018510.13	AGPS	1.41611	0.156743	2
ENSG00000214548.14	MEG3	1.41592	0.1568	1
ENSG00000120832.9	MTERF2	1.41579	0.156836	2
ENSG00000154556.17	SORBS2	-1.41557	0.1569	1
ENSG00000135622.12	SEMA4F	1.41523	0.157	1
ENSG00000130726.11	TRIM28	1.41496	0.15708	2
ENSG00000100764.13	PSMC1	-1.41455	0.1572	1
ENSG00000271761.1	XXbac-BPGBPG55C20.3	1.41455	0.1572	1
ENSG00000125703.14	ATG4C	1.4144	0.157244	2
ENSG00000118193.11	KIF14	-1.41418	0.157308	2
ENSG00000132600.16	PRMT7	-1.41405	0.157348	4
ENSG00000128567.16	PODXL	-1.41387	0.1574	1
ENSG00000139291.13	TMEM19	1.41373	0.157442	2
ENSG00000164751.14	PEX2	-1.41353	0.1575	1
ENSG00000162642.13	C1orf52	1.41353	0.1575	1
ENSG00000276651.1	AC007950.2	-1.41319	0.1576	1
ENSG00000188687.17	SLC4A5	-1.41319	0.1576	1
ENSG00000196196.2	HRCT1	-1.41316	0.157609	4
ENSG00000125877.12	ITPA	1.41272	0.157737	3
ENSG00000270885.1	RASL10B	1.41265	0.157759	2
ENSG00000186204.14	CYP4F12	-1.41251	0.1578	1
ENSG00000115211.15	EIF2B4	1.41251	0.1578	1
ENSG00000137770.13	CTDSPL2	1.41251	0.1578	1
ENSG00000112218.8	GPR63	-1.41221	0.157888	2
ENSG00000159346.12	ADIPOR1	-1.41217	0.1579	1
ENSG00000026950.16	BTN3A1	1.41183	0.158001	4
ENSG00000130489.14	SCO2	1.4118	0.158009	2
ENSG00000164898.12	FMC1	1.41149	0.1581	1
ENSG00000144161.12	ZC3H8	1.41082	0.158298	2
ENSG00000179523.4	EIF3J-AS1	1.41047	0.1584	1
ENSG00000103966.10	EHD4	1.41013	0.1585	1
ENSG00000103423.13	DNAJA3	-1.40994	0.158558	2
ENSG00000110274.15	CEP164	-1.40964	0.158645	2
ENSG00000188033.9	ZNF490	1.40915	0.15879	2
ENSG00000198221.8	AFDN-AS1	1.40912	0.1588	1
ENSG00000185829.17	ARL17A	-1.40912	0.1588	1
ENSG00000168918.13	INPP5D	-1.40878	0.1589	1
ENSG00000131626.16	PPFIA1	-1.40869	0.158928	2
ENSG00000213889.10	PPM1N	1.40856	0.158964	2
ENSG00000064666.14	CNN2	1.40844	0.159	1
ENSG00000123700.4	KCNJ2	-1.40844	0.159	1
ENSG00000055070.16	SZRD1	1.40808	0.159106	2
ENSG00000156042.17	CFAP70	1.40777	0.1592	1
ENSG00000115155.16	OTOF	-1.40743	0.1593	1
ENSG00000118004.17	COLEC11	1.40694	0.159444	4
ENSG00000197841.14	ZNF181	1.40691	0.159453	3
ENSG00000254772.9	EEF1G	-1.40676	0.1595	1
ENSG00000203942.4	C10orf62	1.40642	0.1596	1
ENSG00000257647.1	RP11-701H24.3	1.40612	0.159689	2
ENSG00000125447.16	GGA3	-1.40608	0.1597	1
ENSG00000124253.10	PCK1	-1.40592	0.159747	2
ENSG00000129467.13	ADCY4	1.40591	0.159751	2
ENSG00000179528.15	LBX2	-1.40577	0.159791	2
ENSG00000011600.11	TYROBP	-1.40569	0.159816	3
ENSG00000130775.15	THEMIS2	1.40553	0.159862	3
ENSG00000078795.16	PKD2L2	1.40507	0.16	1
ENSG00000232237.3	ASCL5	-1.40507	0.16	1
ENSG00000235475.1	LINC01372	1.40474	0.1601	1
ENSG00000271653.1	RP11-259K5.1	1.40445	0.160185	2
ENSG00000073146.15	MOV10L1	-1.4044	0.1602	1
ENSG00000168785.7	TSPAN5	-1.40401	0.160316	2
ENSG00000091527.15	CDV3	1.40373	0.1604	1
ENSG00000171298.12	GAA	-1.40371	0.160405	3
ENSG00000273032.1	DGCR9	-1.40363	0.160429	2
ENSG00000123989.13	CHPF	-1.40306	0.1606	1
ENSG00000075223.13	SEMA3C	1.40268	0.160713	2
ENSG00000183496.5	MEX3B	1.40239	0.1608	1
ENSG00000253773.2	C8orf37-AS1	1.40205	0.1609	1
ENSG00000282998.1	RP11-152D8.1	1.40205	0.1609	1
ENSG00000281912.1	LINC01144	1.40172	0.161	1
ENSG00000186827.10	TNFRSF4	-1.40136	0.161105	2
ENSG00000170322.14	NFRKB	1.40082	0.161269	3
ENSG00000125149.11	C16orf70	-1.40073	0.161294	2
ENSG00000148498.15	PARD3	1.4004	0.161393	2
ENSG00000004487.15	KDM1A	-1.39989	0.161545	2
ENSG00000205809.9	KLRC2	1.39971	0.161599	2
ENSG00000067369.13	TP53BP1	1.39971	0.1616	1
ENSG00000146192.14	FGD2	-1.39905	0.161797	2
ENSG00000179921.14	GPBAR1	-1.39897	0.161821	2
ENSG00000198515.13	CNGA1	1.39876	0.161886	3
ENSG00000265912.1	RP11-583F2.2	1.39871	0.1619	1
ENSG00000139921.12	TMX1	1.39838	0.162	1
ENSG00000114127.10	XRN1	-1.39838	0.162	1
ENSG00000161526.14	SAP30BP	-1.39771	0.1622	1
ENSG00000132681.16	ATP1A4	1.39738	0.162298	3
ENSG00000047578.12	KIAA0556	1.39738	0.1623	1
ENSG00000101158.13	NELFCD	1.39727	0.162332	4
ENSG00000170540.14	ARL6IP1	-1.39688	0.162448	2
ENSG00000126524.9	SBDS	1.39671	0.1625	1
ENSG00000132376.19	INPP5K	-1.39663	0.162525	3
ENSG00000171496.3	OR1L8	1.39605	0.1627	1
ENSG00000128581.15	IFT22	-1.39605	0.1627	1
ENSG00000064687.12	ABCA7	1.39601	0.162711	2
ENSG00000198523.5	PLN	-1.39572	0.1628	1
ENSG00000138172.10	CALHM2	1.39572	0.1628	1
ENSG00000117036.11	ETV3	1.39572	0.1628	1
ENSG00000224914.3	LINC00863	-1.39558	0.162841	2
ENSG00000124664.10	SPDEF	1.39538	0.1629	1
ENSG00000145715.14	RASA1	1.39538	0.1629	1
ENSG00000078699.21	CBFA2T2	-1.39538	0.1629	1
ENSG00000128059.8	PPAT	1.39507	0.162993	2
ENSG00000147799.11	ARHGAP39	-1.39505	0.163	1
ENSG00000168734.13	PKIG	-1.39505	0.163	1
ENSG00000116815.15	CD58	-1.39439	0.1632	1
ENSG00000104765.15	BNIP3L	-1.39406	0.1633	1
ENSG00000259847.1	LINC02126	1.39406	0.1633	1
ENSG00000072182.12	ASIC4	1.39406	0.1633	1
ENSG00000106665.15	CLIP2	1.39374	0.163395	3
ENSG00000257151.1	PWAR6	1.39373	0.1634	1
ENSG00000186132.14	C2orf76	1.39366	0.16342	2
ENSG00000251615.3	RP11-774O3.3	-1.39355	0.163453	4
ENSG00000206538.8	VGLL3	1.3934	0.1635	1
ENSG00000188779.10	SKOR1	-1.3934	0.1635	1
ENSG00000146909.7	NOM1	-1.39307	0.1636	1
ENSG00000138686.9	BBS7	1.39273	0.1637	1
ENSG00000117593.9	DARS2	-1.39266	0.163724	2
ENSG00000169019.10	COMMD8	-1.39259	0.163745	2
ENSG00000261353.1	CTA-14H9.5	-1.3924	0.1638	1
ENSG00000061455.10	PRDM6	-1.39208	0.163897	2
ENSG00000172500.12	FIBP	1.39207	0.1639	1
ENSG00000258735.1	LINC00637	-1.39207	0.1639	1
ENSG00000088808.16	PPP1R13B	1.39207	0.1639	1
ENSG00000010219.13	DYRK4	-1.39174	0.164002	2
ENSG00000283031.1	RP11-557N21.1	1.39141	0.1641	1
ENSG00000232855.6	AF131217.1	1.39141	0.1641	1
ENSG00000232104.3	RFX3-AS1	1.39136	0.164116	2
ENSG00000139737.21	SLAIN1	1.39075	0.1643	1
ENSG00000008838.19	MED24	-1.3902	0.16447	2
ENSG00000105290.11	APLP1	1.3901	0.1645	1
ENSG00000109917.10	ZPR1	1.38977	0.1646	1
ENSG00000111237.18	VPS29	1.38977	0.1646	1
ENSG00000111229.15	ARPC3	-1.38977	0.1646	1
ENSG00000259834.1	RP11-284N8.3	-1.38925	0.164756	2
ENSG00000146576.12	C7orf26	-1.38911	0.1648	1
ENSG00000150961.14	SEC24D	-1.38911	0.1648	1
ENSG00000009950.15	MLXIPL	-1.38902	0.164827	3
ENSG00000160161.9	CILP2	1.38889	0.164867	2
ENSG00000186417.13	GLDN	-1.38874	0.164911	2
ENSG00000184465.15	WDR27	1.38865	0.164938	3
ENSG00000174946.6	GPR171	1.38812	0.1651	1
ENSG00000186150.4	UBL4B	-1.38812	0.1651	1
ENSG00000253729.7	PRKDC	1.38812	0.1651	1
ENSG00000130222.10	GADD45G	1.38753	0.165279	2
ENSG00000170293.8	CMTM8	-1.38752	0.165283	3
ENSG00000101773.18	RBBP8	-1.38747	0.1653	1
ENSG00000235885.7	LINC01828	1.38747	0.1653	1
ENSG00000215193.12	PEX26	-1.38714	0.1654	1
ENSG00000115138.10	POMC	1.38714	0.1654	1
ENSG00000103343.12	ZNF174	-1.38714	0.1654	1
ENSG00000101417.11	PXMP4	-1.38706	0.165423	2
ENSG00000094975.13	SUCO	-1.38685	0.165489	2
ENSG00000143867.6	OSR1	-1.38681	0.1655	1
ENSG00000256084.1	RP11-134N1.2	-1.38648	0.1656	2
ENSG00000227946.1	AC007383.3	1.38648	0.1656	1
ENSG00000182584.4	ACTL10	1.38648	0.1656	1
ENSG00000184923.12	NUTM2A	-1.38648	0.1656	1
ENSG00000141506.13	PIK3R5	1.38648	0.1656	1
ENSG00000010626.14	LRRC23	1.38644	0.165614	2
ENSG00000129235.10	TXNDC17	-1.38575	0.165824	2
ENSG00000152689.17	RASGRP3	-1.38562	0.165864	3
ENSG00000167513.8	CDT1	-1.3855	0.1659	1
ENSG00000244187.7	TMEM141	-1.38536	0.165942	2
ENSG00000167397.14	VKORC1	-1.38517	0.166	1
ENSG00000118307.18	CASC1	1.38504	0.16604	2
ENSG00000078177.13	N4BP2	-1.38455	0.166189	2
ENSG00000001167.14	NFYA	-1.38452	0.1662	1
ENSG00000124786.9	SLC35B3	-1.38446	0.166217	2
ENSG00000120217.13	CD274	1.38414	0.166314	2
ENSG00000122783.16	C7orf49	-1.38393	0.166381	2
ENSG00000198715.11	GLMP	-1.38386	0.1664	1
ENSG00000144488.14	ESPNL	1.38327	0.166582	4
ENSG00000170275.14	CRTAP	1.38324	0.166591	2
ENSG00000254211.5	LINC01485	-1.38321	0.166599	2
ENSG00000171202.6	TMEM126A	-1.38289	0.1667	1
ENSG00000119782.13	FKBP1B	1.38275	0.166741	2
ENSG00000143545.8	RAB13	1.38256	0.1668	1
ENSG00000131844.15	MCCC2	-1.38254	0.166806	2
ENSG00000072778.19	ACADVL	-1.38223	0.1669	1
ENSG00000105185.11	PDCD5	-1.38221	0.166908	4
ENSG00000274897.2	PANO1	-1.38169	0.167068	2
ENSG00000270933.1	CTD-2227E11.1	-1.38158	0.1671	1
ENSG00000043591.5	ADRB1	1.38158	0.1671	1
ENSG00000205002.3	AARD	1.38136	0.167168	3
ENSG00000184524.5	CEND1	1.38126	0.1672	1
ENSG00000106477.18	CEP41	-1.38109	0.167251	2
ENSG00000147862.15	NFIB	1.38073	0.167363	2
ENSG00000128652.11	HOXD3	1.38028	0.1675	1
ENSG00000177875.4	CCDC184	1.38018	0.167532	2
ENSG00000144134.18	RABL2A	1.38002	0.16758	2
ENSG00000149308.16	NPAT	-1.37996	0.1676	1
ENSG00000165410.14	CFL2	1.37948	0.167745	2
ENSG00000131471.6	AOC3	1.37931	0.167798	2
ENSG00000167333.12	TRIM68	-1.37928	0.167808	2
ENSG00000137491.14	SLCO2B1	-1.37925	0.167817	2
ENSG00000257594.3	GALNT4	1.37924	0.16782	2
ENSG00000104044.15	OCA2	-1.37898	0.1679	1
ENSG00000148187.17	MRRF	-1.37866	0.168	1
ENSG00000132911.4	NMUR2	-1.37866	0.168	1
ENSG00000234432.4	RP11-1275H24.1	1.37866	0.168	1
ENSG00000258947.6	TUBB3	1.37832	0.168105	2
ENSG00000165898.13	ISCA2	-1.37767	0.168306	3
ENSG00000147689.16	FAM83A	-1.37742	0.168381	2
ENSG00000257704.3	INAFM1	1.37715	0.168466	2
ENSG00000197915.5	HRNR	1.37699	0.168516	4
ENSG00000260418.1	RP3-406A7.7	1.37663	0.168626	2
ENSG00000160224.16	AIRE	1.37607	0.1688	1
ENSG00000217442.3	SYCE3	1.37605	0.168807	2
ENSG00000111254.7	AKAP3	-1.37593	0.168844	2
ENSG00000160472.4	TMEM190	-1.37542	0.169	1
ENSG00000143947.13	RPS27A	1.37542	0.169	1
ENSG00000230838.1	LINC01614	-1.37542	0.169	1
ENSG00000249364.5	RP11-434D9.1	-1.37446	0.1693	1
ENSG00000260259.1	LINC02166	-1.37444	0.169304	3
ENSG00000162300.11	ZFPL1	-1.37413	0.1694	1
ENSG00000161996.18	WDR90	-1.37405	0.169426	2
ENSG00000104341.16	LAPTM4B	-1.37332	0.169654	2
ENSG00000149480.6	MTA2	1.37278	0.169821	2
ENSG00000106012.17	IQCE	-1.37236	0.169952	2
ENSG00000156127.6	BATF	1.37235	0.169953	2
ENSG00000100628.11	ASB2	-1.3722	0.17	1
ENSG00000168884.14	TNIP2	-1.37201	0.17006	2
ENSG00000105497.7	ZNF175	1.37196	0.170077	3
ENSG00000172361.5	CFAP53	-1.37188	0.1701	1
ENSG00000185842.15	DNAH14	-1.37163	0.170178	2
ENSG00000273245.1	RP11-434P11.2	1.37156	0.1702	1
ENSG00000240747.7	KRBOX1	1.37156	0.1702	1
ENSG00000170873.18	MTSS1	-1.37156	0.1702	1
ENSG00000112159.11	MDN1	-1.37141	0.170246	3
ENSG00000164877.18	MICALL2	1.37121	0.17031	2
ENSG00000135776.4	ABCB10	-1.37092	0.1704	1
ENSG00000223956.2	LINC01767	1.37092	0.1704	1
ENSG00000184389.9	A3GALT2	-1.3706	0.1705	1
ENSG00000261150.2	EPPK1	-1.37033	0.170583	2
ENSG00000181924.6	COA4	-1.37032	0.170586	2
ENSG00000108587.15	GOSR1	-1.37028	0.1706	1
ENSG00000184898.6	RBM43	1.37028	0.1706	1
ENSG00000141219.15	C17orf80	1.36988	0.170726	2
ENSG00000112667.12	DNPH1	-1.36964	0.1708	1
ENSG00000063438.16	AHRR	1.36964	0.1708	1
ENSG00000135241.16	PNPLA8	-1.36964	0.1708	1
ENSG00000101448.13	EPPIN	-1.36932	0.1709	1
ENSG00000139132.14	FGD4	1.36932	0.1709	1
ENSG00000047617.14	ANO2	1.36932	0.1709	1
ENSG00000198556.13	ZNF789	1.36929	0.170908	2
ENSG00000185513.14	L3MBTL1	-1.36917	0.170945	2
ENSG00000136573.12	BLK	1.36868	0.1711	1
ENSG00000166562.8	SEC11C	1.36868	0.1711	1
ENSG00000166396.12	SERPINB7	-1.36865	0.17111	2
ENSG00000116459.10	ATP5F1	1.36855	0.171141	2
ENSG00000226516.7	FAM138B	-1.36836	0.1712	1
ENSG00000111432.4	FZD10	-1.36774	0.171392	2
ENSG00000276136.1	RP11-50I19.2	1.36746	0.171481	2
ENSG00000090006.17	LTBP4	1.36745	0.171485	2
ENSG00000132394.10	EEFSEC	1.36742	0.171495	2
ENSG00000108518.7	PFN1	1.3674	0.1715	1
ENSG00000120341.18	SEC16B	1.3674	0.1715	1
ENSG00000143452.15	HORMAD1	-1.3674	0.1715	1
ENSG00000119487.16	MAPKAP1	-1.3674	0.1715	1
ENSG00000122085.16	MTERF4	-1.36721	0.171559	4
ENSG00000169397.3	RNASE3	1.36698	0.17163	2
ENSG00000110934.10	BIN2	1.36676	0.1717	1
ENSG00000163743.13	RCHY1	-1.36676	0.1717	1
ENSG00000140299.11	BNIP2	1.36657	0.17176	2
ENSG00000138190.16	EXOC6	1.36612	0.1719	1
ENSG00000255160.5	RP11-428C19.5	1.36611	0.171905	2
ENSG00000144668.11	ITGA9	-1.36581	0.172	1
ENSG00000167508.11	MVD	1.36549	0.1721	1
ENSG00000165119.20	HNRNPK	-1.36485	0.1723	1
ENSG00000127241.16	MASP1	-1.36452	0.172404	3
ENSG00000079950.13	STX7	-1.36427	0.172482	2
ENSG00000136758.18	YME1L1	1.36421	0.1725	1
ENSG00000261292.2	RP11-389G6.3	1.36421	0.1725	1
ENSG00000144746.6	ARL6IP5	-1.3639	0.1726	1
ENSG00000133275.15	CSNK1G2	1.36376	0.172642	2
ENSG00000137877.9	SPTBN5	1.36342	0.17275	3
ENSG00000132275.10	RRP8	1.36333	0.172778	2
ENSG00000224934.2	RP11-441O15.3	-1.36328	0.172794	2
ENSG00000245149.3	RNF139-AS1	-1.36326	0.1728	1
ENSG00000165215.6	CLDN3	-1.36326	0.1728	1
ENSG00000102984.14	ZNF821	1.36306	0.172863	2
ENSG00000254810.1	RP11-672A2.4	1.36299	0.172887	2
ENSG00000138660.11	AP1AR	-1.36294	0.1729	1
ENSG00000223704.1	LINC01422	1.36272	0.172971	2
ENSG00000260805.2	RP11-61J19.5	-1.36249	0.173043	2
ENSG00000184293.7	CLECL1	-1.36213	0.173156	3
ENSG00000197496.5	SLC2A10	1.36208	0.173174	2
ENSG00000128271.21	ADORA2A	1.36199	0.1732	1
ENSG00000144868.13	TMEM108	1.36136	0.1734	1
ENSG00000137502.9	RAB30	1.36097	0.173522	2
ENSG00000180979.9	LRRC57	-1.36092	0.173539	3
ENSG00000129103.17	SUMF2	1.36073	0.1736	1
ENSG00000196220.15	SRGAP3	-1.36023	0.173757	2
ENSG00000172458.4	IL17D	-1.36009	0.1738	1
ENSG00000126803.9	HSPA2	-1.35969	0.173926	2
ENSG00000198554.11	WDHD1	-1.35915	0.1741	1
ENSG00000106560.10	GIMAP2	1.35858	0.17428	3
ENSG00000234692.1	RP11-445L6.3	-1.35852	0.1743	1
ENSG00000270806.1	C17orf50	1.35852	0.1743	1
ENSG00000206560.11	ANKRD28	1.35795	0.17448	2
ENSG00000167447.12	SMG8	-1.35772	0.174554	2
ENSG00000108439.9	PNPO	1.35694	0.1748	1
ENSG00000143374.16	TARS2	-1.35681	0.174842	2
ENSG00000148737.16	TCF7L2	-1.35663	0.1749	1
ENSG00000168229.3	PTGDR	-1.3564	0.174973	3
ENSG00000137225.12	CAPN11	1.3562	0.175035	2
ENSG00000107742.12	SPOCK2	-1.356	0.1751	1
ENSG00000174013.7	FBXO45	1.35568	0.1752	2
ENSG00000245466.1	CTD-2540L5.6	1.35568	0.1752	1
ENSG00000102882.11	MAPK3	-1.35528	0.175329	2
ENSG00000198855.6	FICD	-1.35514	0.175373	2
ENSG00000110080.18	ST3GAL4	-1.35511	0.175382	3
ENSG00000186281.12	GPAT2	-1.35506	0.1754	1
ENSG00000100603.13	SNW1	1.35486	0.175463	2
ENSG00000076928.17	ARHGEF1	-1.35474	0.1755	1
ENSG00000164114.18	MAP9	1.35443	0.1756	1
ENSG00000156265.15	MAP3K7CL	1.35418	0.17568	2
ENSG00000234147.1	RP3-460G2.2	-1.35415	0.175688	4
ENSG00000205213.13	LGR4	-1.3538	0.1758	1
ENSG00000035499.12	DEPDC1B	1.3538	0.1758	1
ENSG00000168631.12	DPCR1	-1.35379	0.175802	2
ENSG00000272983.1	RP11-508N22.12	-1.35349	0.1759	1
ENSG00000197774.12	EME2	-1.35349	0.1759	1
ENSG00000175573.6	C11orf68	1.35339	0.17593	2
ENSG00000177710.5	SLC35G5	1.35317	0.176	1
ENSG00000263627.1	PPP4R1-AS1	-1.35303	0.176045	3
ENSG00000111344.11	RASAL1	-1.35286	0.1761	1
ENSG00000162594.15	IL23R	1.35255	0.1762	1
ENSG00000135974.9	C2orf49	1.35255	0.1762	1
ENSG00000100034.13	PPM1F	-1.35209	0.176347	2
ENSG00000133065.10	SLC41A1	-1.35192	0.1764	1
ENSG00000100916.13	BRMS1L	-1.35192	0.1764	1
ENSG00000164327.12	RICTOR	1.35153	0.176524	2
ENSG00000198040.10	ZNF84	1.35146	0.176547	2
ENSG00000151023.16	ENKUR	1.3513	0.1766	1
ENSG00000198046.11	ZNF667	-1.35084	0.176748	2
ENSG00000106633.15	GCK	-1.35012	0.176978	2
ENSG00000214013.9	GANC	1.35005	0.177	1
ENSG00000084764.10	MAPRE3	-1.34974	0.1771	1
ENSG00000072274.12	TFRC	1.34974	0.1771	1
ENSG00000171204.12	TMEM126B	-1.3495	0.177176	2
ENSG00000118520.14	ARG1	1.34912	0.1773	1
ENSG00000225697.12	SLC26A6	1.3488	0.1774	1
ENSG00000130810.19	PPAN	-1.34818	0.1776	1
ENSG00000236914.3	LINC01852	-1.3481	0.177626	2
ENSG00000133104.12	SPG20	-1.34798	0.177664	2
ENSG00000147488.11	ST18	-1.34795	0.177676	2
ENSG00000186907.7	RTN4RL2	-1.34788	0.177697	3
ENSG00000140795.12	MYLK3	1.34787	0.1777	1
ENSG00000196376.10	SLC35F1	1.34756	0.1778	1
ENSG00000225828.1	FAM229A	-1.34725	0.1779	1
ENSG00000170323.8	FABP4	1.34725	0.1779	1
ENSG00000180353.10	HCLS1	-1.34725	0.1779	1
ENSG00000128881.16	TTBK2	1.34725	0.1779	1
ENSG00000005379.15	TSPOAP1	-1.34694	0.178	1
ENSG00000138071.13	ACTR2	-1.34694	0.178	1
ENSG00000257354.2	RP11-631N16.2	1.3468	0.178044	2
ENSG00000167207.11	NOD2	1.34673	0.178069	2
ENSG00000104974.11	LILRA1	-1.34654	0.178128	2
ENSG00000119636.15	BBOF1	1.34634	0.178194	2
ENSG00000185896.10	LAMP1	1.34632	0.1782	1
ENSG00000072201.13	LNX1	1.34625	0.178224	2
ENSG00000075340.22	ADD2	-1.34601	0.1783	1
ENSG00000225511.6	LINC00475	-1.34539	0.1785	1
ENSG00000182606.14	TRAK1	1.34539	0.1785	1
ENSG00000180881.19	CAPS2	1.34508	0.1786	1
ENSG00000184113.9	CLDN5	1.34508	0.1786	1
ENSG00000151725.11	CENPU	1.34408	0.178923	3
ENSG00000027644.4	INSRR	1.34384	0.179	1
ENSG00000249669.9	CARMN	1.34384	0.179	1
ENSG00000132305.20	IMMT	1.3436	0.179078	3
ENSG00000226751.2	AF127936.5	1.34353	0.1791	1
ENSG00000281538.1	RP4-669P10.20	1.34327	0.179185	2
ENSG00000120693.13	SMAD9	1.34321	0.179205	2
ENSG00000205250.8	E2F4	-1.34318	0.179215	2
ENSG00000162062.14	C16orf59	1.343	0.179272	2
ENSG00000179240.9	RP11-111M22.2	-1.34298	0.179277	2
ENSG00000074527.11	NTN4	1.34291	0.1793	1
ENSG00000100023.18	PPIL2	1.34282	0.179331	2
ENSG00000272053.1	RP11-367G6.3	-1.3426	0.1794	1
ENSG00000206127.10	GOLGA8O	-1.34227	0.179508	2
ENSG00000180611.6	MB21D2	-1.34202	0.179588	2
ENSG00000111731.12	C2CD5	1.34199	0.1796	1
ENSG00000247077.6	PGAM5	-1.34191	0.179627	2
ENSG00000142173.14	COL6A2	-1.34187	0.179639	3
ENSG00000217258.2	AC007249.3	-1.34137	0.1798	1
ENSG00000250790.4	RP11-46H11.3	1.34137	0.1798	1
ENSG00000197586.12	ENTPD6	-1.34133	0.179813	3
ENSG00000187498.14	COL4A1	1.34106	0.1799	1
ENSG00000198252.11	STYX	1.34092	0.179947	2
ENSG00000115361.7	ACADL	1.34075	0.18	1
ENSG00000120162.9	MOB3B	1.34045	0.1801	1
ENSG00000138468.15	SENP7	1.34034	0.180135	2
ENSG00000173638.18	SLC19A1	1.34021	0.180178	2
ENSG00000106299.7	WASL	-1.34019	0.180184	2
ENSG00000260027.4	HOXB7	1.34014	0.1802	1
ENSG00000118496.4	FBXO30	-1.33994	0.180265	2
ENSG00000261097.1	LINC00563	1.33983	0.1803	1
ENSG00000280623.1	PCAT14	1.33979	0.180315	3
ENSG00000185522.8	LMNTD2	-1.33969	0.180346	3
ENSG00000118514.13	ALDH8A1	1.33969	0.180347	3
ENSG00000151687.14	ANKAR	-1.33935	0.180456	3
ENSG00000120278.15	PLEKHG1	-1.33895	0.180587	2
ENSG00000176024.17	ZNF613	1.33868	0.180676	2
ENSG00000175274.18	TP53I11	-1.3386	0.1807	1
ENSG00000163993.6	S100P	-1.33838	0.180772	2
ENSG00000136810.12	TXN	1.33837	0.180775	2
ENSG00000152404.15	CWF19L2	1.33833	0.180788	2
ENSG00000159792.9	PSKH1	-1.33799	0.1809	1
ENSG00000132768.13	DPH2	1.33768	0.181	1
ENSG00000159210.9	SNF8	1.33768	0.181	1
ENSG00000138709.17	LARP1B	-1.3376	0.181028	2
ENSG00000249915.7	PDCD6	1.33738	0.1811	1
ENSG00000233087.7	WTH3DI	-1.33707	0.1812	1
ENSG00000010282.14	HHATL	1.33707	0.1812	1
ENSG00000273899.4	NOL12	-1.33646	0.1814	1
ENSG00000178776.4	C5orf46	-1.33646	0.1814	1
ENSG00000164329.13	PAPD4	-1.33615	0.1815	1
ENSG00000124784.8	RIOK1	-1.33615	0.1815	1
ENSG00000003147.17	ICA1	-1.33606	0.181529	2
ENSG00000196418.12	ZNF124	1.33584	0.1816	1
ENSG00000186111.9	PIP5K1C	-1.33534	0.181764	2
ENSG00000186020.12	ZNF529	1.33525	0.181793	2
ENSG00000134259.3	NGF	1.33523	0.1818	1
ENSG00000121454.5	LHX4	-1.33486	0.181923	2
ENSG00000189171.14	S100A13	1.33485	0.181926	3
ENSG00000134202.10	GSTM3	1.33474	0.181962	4
ENSG00000113597.17	TRAPPC13	-1.33462	0.182	1
ENSG00000163798.13	SLC4A1AP	1.33401	0.1822	1
ENSG00000165752.16	STK32C	1.33382	0.182264	2
ENSG00000105518.13	TMEM205	1.33371	0.1823	1
ENSG00000118246.13	FASTKD2	1.33349	0.182371	3
ENSG00000262006.1	RP11-700H6.4	1.33249	0.1827	1
ENSG00000169629.11	RGPD8	1.33249	0.1827	1
ENSG00000132259.12	CNGA4	1.33237	0.182738	2
ENSG00000242220.6	TCP10L	-1.33235	0.182746	3
ENSG00000107643.15	MAPK8	-1.33196	0.182872	2
ENSG00000010318.20	PHF7	-1.33188	0.1829	1
ENSG00000188396.3	TCTEX1D4	-1.33188	0.1829	1
ENSG00000137070.17	IL11RA	-1.33157	0.183	1
ENSG00000151376.16	ME3	-1.33127	0.1831	1
ENSG00000143772.9	ITPKB	1.33123	0.183114	2
ENSG00000106333.12	PCOLCE	1.33066	0.1833	1
ENSG00000177932.6	ZNF354C	1.33055	0.183338	2
ENSG00000175063.16	UBE2C	-1.33036	0.1834	1
ENSG00000160551.11	TAOK1	1.33036	0.1834	1
ENSG00000143801.16	PSEN2	1.33036	0.1834	1
ENSG00000183844.16	FAM3B	1.33029	0.183424	4
ENSG00000271576.1	RP11-486G15.2	1.32982	0.183576	2
ENSG00000110881.11	ASIC1	1.32976	0.183597	2
ENSG00000165899.10	OTOGL	-1.32975	0.1836	1
ENSG00000183773.15	AIFM3	-1.32951	0.183681	3
ENSG00000021574.11	SPAST	1.32945	0.1837	1
ENSG00000006459.10	KDM7A	1.32945	0.1837	1
ENSG00000178567.7	EPM2AIP1	-1.32915	0.1838	1
ENSG00000137764.19	MAP2K5	-1.32908	0.183822	2
ENSG00000144504.15	ANKMY1	1.32859	0.183984	2
ENSG00000109519.12	GRPEL1	-1.32779	0.184246	2
ENSG00000120159.11	CAAP1	-1.32763	0.1843	1
ENSG00000130255.12	RPL36	-1.32761	0.184307	3
ENSG00000250230.2	RP11-855O10.2	-1.32733	0.1844	1
ENSG00000134686.18	PHC2	1.32724	0.18443	2
ENSG00000197980.12	LEKR1	1.32715	0.184459	2
ENSG00000113356.11	POLR3G	1.32704	0.184495	2
ENSG00000108771.12	DHX58	-1.32694	0.18453	2
ENSG00000181652.19	ATG9B	-1.32686	0.184556	2
ENSG00000258890.6	CEP95	-1.32675	0.184593	2
ENSG00000051128.18	HOMER3	-1.32672	0.1846	1
ENSG00000177989.13	ODF3B	-1.32642	0.1847	1
ENSG00000187097.12	ENTPD5	1.32613	0.184798	3
ENSG00000133101.9	CCNA1	-1.32612	0.1848	1
ENSG00000137817.16	PARP6	1.32612	0.1848	1
ENSG00000000938.12	FGR	1.32612	0.1848	1
ENSG00000169474.4	SPRR1A	-1.32612	0.1848	1
ENSG00000162490.6	DRAXIN	-1.32582	0.1849	1
ENSG00000198894.7	CIPC	-1.32552	0.185	1
ENSG00000188994.12	ZNF292	1.32552	0.185	1
ENSG00000168938.5	PPIC	-1.32541	0.185037	4
ENSG00000071967.11	CYBRD1	-1.32533	0.185061	2
ENSG00000107372.12	ZFAND5	-1.32491	0.1852	1
ENSG00000272088.1	RP11-168F9.2	-1.32491	0.1852	2
ENSG00000271843.1	RP11-245J9.5	-1.32468	0.185276	3
ENSG00000119682.16	AREL1	-1.32401	0.1855	1
ENSG00000119616.11	FCF1	1.32401	0.1855	1
ENSG00000144043.11	TEX261	-1.32379	0.185572	3
ENSG00000131791.7	PRKAB2	1.32375	0.185587	2
ENSG00000091164.12	TXNL1	1.32341	0.1857	1
ENSG00000125637.15	PSD4	1.32311	0.1858	3
ENSG00000272079.2	LA16c-380H5.5	1.32311	0.1858	1
ENSG00000232098.3	CTD-2619J13.14	1.32269	0.185938	2
ENSG00000138646.8	HERC5	1.32251	0.186	1
ENSG00000167900.11	TK1	-1.32251	0.186	1
ENSG00000180988.2	OR52N2	-1.32243	0.186024	2
ENSG00000203727.3	SAMD5	-1.32205	0.186151	3
ENSG00000125863.18	MKKS	1.32202	0.186163	3
ENSG00000161055.3	SCGB3A1	1.3219	0.1862	1
ENSG00000229896.2	RP11-456H18.2	-1.3219	0.1862	1
ENSG00000126218.11	F10	1.32165	0.186285	4
ENSG00000166471.10	TMEM41B	-1.3216	0.1863	1
ENSG00000163501.6	IHH	1.3216	0.1863	1
ENSG00000155761.13	SPAG17	1.3213	0.1864	1
ENSG00000074276.10	CDHR2	-1.321	0.1865	1
ENSG00000272144.1	CTD-2035E11.5	-1.32098	0.186507	2
ENSG00000272398.5	CD24	1.32061	0.186631	2
ENSG00000214279.13	SCART1	1.32058	0.18664	4
ENSG00000050628.20	PTGER3	-1.32048	0.186675	2
ENSG00000196743.8	GM2A	-1.32044	0.186688	2
ENSG00000198885.9	ITPRIPL1	-1.3204	0.1867	1
ENSG00000103005.11	USB1	-1.31969	0.186939	2
ENSG00000100938.17	GMPR2	-1.31949	0.187004	2
ENSG00000106144.19	CASP2	-1.31946	0.187014	2
ENSG00000131042.14	LILRB2	-1.31921	0.1871	1
ENSG00000244219.6	GS1-259H13.2	1.31918	0.18711	3
ENSG00000138443.15	ABI2	-1.31891	0.1872	1
ENSG00000054803.3	CBLN4	-1.31861	0.1873	1
ENSG00000185155.11	MIXL1	1.31861	0.1873	1
ENSG00000176381.5	PRR18	1.31861	0.1873	1
ENSG00000227533.5	SLC2A1-AS1	1.31857	0.187314	2
ENSG00000136261.14	BZW2	1.31831	0.1874	1
ENSG00000167487.11	KLHL26	-1.31801	0.1875	1
ENSG00000114745.13	GORASP1	1.3177	0.187604	2
ENSG00000106785.14	TRIM14	1.31764	0.187624	3
ENSG00000075568.16	TMEM131	-1.31762	0.18763	2
ENSG00000180448.10	ARHGAP45	1.31757	0.187647	3
ENSG00000160255.17	ITGB2	-1.31699	0.187843	4
ENSG00000214652.5	ZNF727	-1.31682	0.1879	1
ENSG00000070808.15	CAMK2A	1.31624	0.188093	2
ENSG00000116885.18	OSCP1	-1.31592	0.1882	1
ENSG00000257219.5	RP11-54A9.1	1.31551	0.188338	2
ENSG00000022277.12	RTFDC1	-1.31533	0.1884	1
ENSG00000106211.8	HSPB1	-1.31503	0.1885	1
ENSG00000196233.12	LCOR	1.31503	0.1885	1
ENSG00000151917.17	BEND6	-1.31491	0.188538	2
ENSG00000237330.2	RNF223	-1.31454	0.188664	2
ENSG00000151364.16	KCTD14	-1.31444	0.188699	2
ENSG00000112715.21	VEGFA	-1.31443	0.1887	1
ENSG00000115590.13	IL1R2	-1.31443	0.1887	1
ENSG00000105576.15	TNPO2	-1.31443	0.1887	1
ENSG00000270876.1	ZNF30-AS1	1.31414	0.1888	1
ENSG00000167693.16	NXN	-1.31411	0.188809	3
ENSG00000184178.15	SCFD2	-1.31391	0.188876	2
ENSG00000082196.20	C1QTNF3	-1.31386	0.188894	2
ENSG00000103168.16	TAF1C	-1.31335	0.189066	3
ENSG00000272899.3	RP11-309L24.4	-1.31256	0.189331	2
ENSG00000066056.13	TIE1	1.31204	0.189508	2
ENSG00000132781.17	MUTYH	-1.31199	0.189522	3
ENSG00000133069.15	TMCC2	1.31176	0.1896	1
ENSG00000082497.11	SERTAD4	-1.31135	0.189739	2
ENSG00000163354.14	DCST2	-1.3109	0.189892	3
ENSG00000144115.16	THNSL2	1.31081	0.189921	2
ENSG00000006210.6	CX3CL1	1.31058	0.19	1
ENSG00000276085.1	CCL3L3	-1.31028	0.1901	1
ENSG00000145284.11	SCD5	1.30999	0.1902	1
ENSG00000196431.3	CRYBA4	-1.30999	0.1902	1
ENSG00000196188.10	CTSE	1.30999	0.1902	1
ENSG00000081052.11	COL4A4	1.30952	0.190359	2
ENSG00000081014.10	AP4E1	-1.30952	0.190359	2
ENSG00000162825.16	NBPF20	1.30943	0.190389	2
ENSG00000082175.14	PGR	1.3094	0.1904	1
ENSG00000105383.14	CD33	1.30924	0.190454	2
ENSG00000140365.15	COMMD4	1.30881	0.1906	1
ENSG00000117154.11	IGSF21	-1.30881	0.1906	1
ENSG00000140262.17	TCF12	1.30851	0.1907	1
ENSG00000142207.6	URB1	1.30843	0.190727	2
ENSG00000100350.14	FOXRED2	-1.30842	0.190731	2
ENSG00000165512.4	ZNF22	-1.30825	0.190789	2
ENSG00000144847.12	IGSF11	-1.30818	0.190812	3
ENSG00000020922.12	MRE11	1.30816	0.190818	3
ENSG00000159377.10	PSMB4	-1.30733	0.1911	1
ENSG00000152684.10	PELO	-1.30733	0.1911	1
ENSG00000259673.5	IQCH-AS1	-1.30717	0.191154	3
ENSG00000025708.13	TYMP	-1.30708	0.191186	2
ENSG00000143933.16	CALM2	-1.30704	0.1912	1
ENSG00000123552.17	USP45	-1.30695	0.191231	2
ENSG00000189238.5	LINC00943	-1.30645	0.1914	1
ENSG00000162231.13	NXF1	-1.30615	0.1915	1
ENSG00000226686.7	LINC01535	1.30583	0.191609	3
ENSG00000088387.18	DOCK9	-1.30582	0.191615	2
ENSG00000068781.21	STON1-GTF2A1L	1.30577	0.19163	3
ENSG00000141337.12	ARSG	-1.30527	0.1918	1
ENSG00000164828.17	SUN1	1.30469	0.192	1
ENSG00000187288.10	CIDEC	-1.30469	0.192	1
ENSG00000105427.9	CNFN	1.30457	0.192039	2
ENSG00000255571.8	MIR9-3HG	1.30439	0.1921	1
ENSG00000142606.15	MMEL1	-1.30432	0.192125	2
ENSG00000134152.10	KATNBL1	1.30427	0.192141	2
ENSG00000101298.13	SNPH	1.30407	0.192209	2
ENSG00000203546.7	RP11-176H8.1	-1.30402	0.192225	2
ENSG00000095015.5	MAP3K1	-1.30401	0.192231	3
ENSG00000198925.10	ATG9A	-1.30381	0.192299	2
ENSG00000151881.14	TMEM267	-1.30381	0.1923	1
ENSG00000108830.9	RND2	-1.30351	0.1924	1
ENSG00000101082.13	SLA2	-1.30322	0.1925	1
ENSG00000130270.16	ATP8B3	1.30297	0.192585	3
ENSG00000235271.5	LINC01422	1.30293	0.1926	1
ENSG00000149054.15	ZNF215	1.30279	0.192647	3
ENSG00000111196.9	MAGOHB	1.30273	0.192665	2
ENSG00000173141.4	MRPL57	1.30253	0.192736	3
ENSG00000198821.10	CD247	1.30246	0.192759	2
ENSG00000127838.13	PNKD	-1.30232	0.192806	2
ENSG00000140406.3	MESDC1	-1.3019	0.192949	2
ENSG00000166546.13	BEAN1	1.30139	0.193125	2
ENSG00000130254.11	SAFB2	1.30088	0.1933	1
ENSG00000144834.13	TAGLN3	1.30041	0.19346	2
ENSG00000103018.16	CYB5B	1.30041	0.193461	2
ENSG00000231672.6	DIRC3	1.30017	0.193543	3
ENSG00000169710.8	FASN	1.29974	0.193689	2
ENSG00000155893.12	PXYLP1	-1.29971	0.1937	2
ENSG00000064886.13	CHI3L2	-1.29955	0.193755	4
ENSG00000103313.12	MEFV	1.29942	0.1938	1
ENSG00000180481.10	GLIPR1L2	-1.29921	0.193871	2
ENSG00000260896.5	LINC02170	1.29913	0.1939	1
ENSG00000171132.13	PRKCE	-1.29913	0.1939	1
ENSG00000160654.9	CD3G	1.29884	0.194	1
ENSG00000044459.14	CNTLN	-1.29841	0.194146	2
ENSG00000197279.3	ZNF165	-1.2984	0.19415	2
ENSG00000103642.11	LACTB	-1.2984	0.19415	2
ENSG00000271040.1	RP5-933K21.3	1.29834	0.194169	2
ENSG00000145217.13	SLC26A1	-1.29832	0.194177	2
ENSG00000261087.1	KB-1460A1.5	-1.29796	0.1943	1
ENSG00000267796.7	LIN37	-1.29796	0.1943	1
ENSG00000270761.1	RP11-385F7.1	-1.29762	0.194418	3
ENSG00000159256.12	MORC3	-1.29743	0.194483	2
ENSG00000179085.7	DPM3	-1.29738	0.1945	1
ENSG00000164841.4	TMEM74	-1.29738	0.1945	1
ENSG00000164494.11	PDSS2	1.29738	0.1945	1
ENSG00000259495.2	RP11-210M15.2	-1.29725	0.194545	2
ENSG00000164663.14	USP49	-1.29714	0.194584	2
ENSG00000132334.16	PTPRE	-1.29703	0.194621	2
ENSG00000146469.12	VIP	-1.2968	0.1947	1
ENSG00000157911.9	PEX10	-1.29632	0.194865	2
ENSG00000168374.10	ARF4	-1.29622	0.194899	2
ENSG00000105676.13	ARMC6	1.29622	0.1949	1
ENSG00000087470.17	DNM1L	1.29593	0.195	1
ENSG00000185201.16	IFITM2	1.29547	0.195158	3
ENSG00000067225.17	PKM	-1.29535	0.1952	1
ENSG00000138755.5	CXCL9	1.29535	0.1952	1
ENSG00000007541.16	PIGQ	-1.29463	0.195447	2
ENSG00000149435.12	GGTLC1	1.29449	0.195496	2
ENSG00000123685.8	BATF3	1.29448	0.1955	1
ENSG00000121988.17	ZRANB3	-1.29448	0.1955	1
ENSG00000154001.13	PPP2R5E	1.29419	0.195599	2
ENSG00000138741.10	TRPC3	1.29361	0.1958	1
ENSG00000163293.11	NIPAL1	1.29332	0.1959	1
ENSG00000074047.21	GLI2	-1.29283	0.19607	2
ENSG00000165417.11	GTF2A1	-1.29274	0.1961	1
ENSG00000273374.1	RP11-383I23.2	1.29274	0.1961	1
ENSG00000141179.13	PCTP	-1.29274	0.1961	1
ENSG00000146221.9	TCTE1	-1.29165	0.196477	3
ENSG00000253719.3	ATXN7L3B	-1.29138	0.196573	3
ENSG00000214575.9	CPEB1	1.29101	0.1967	1
ENSG00000228265.5	RALY-AS1	-1.29052	0.196872	2
ENSG00000187866.8	FAM122A	1.29043	0.1969	1
ENSG00000184381.18	PLA2G6	1.29043	0.1969	1
ENSG00000159259.7	CHAF1B	1.29001	0.197046	2
ENSG00000126746.17	ZNF384	-1.28965	0.197173	2
ENSG00000151640.12	DPYSL4	-1.2896	0.19719	3
ENSG00000002016.17	RAD52	-1.28957	0.197199	3
ENSG00000106992.17	AK1	-1.28899	0.1974	1
ENSG00000186260.16	MKL2	1.28889	0.197436	2
ENSG00000115290.9	GRB14	1.28871	0.1975	1
ENSG00000235576.1	LINC01871	-1.28871	0.1975	1
ENSG00000137726.16	FXYD6	-1.2887	0.197501	3
ENSG00000273611.4	ZNHIT3	1.28867	0.197514	2
ENSG00000176928.5	GCNT4	1.28864	0.197522	3
ENSG00000128886.11	ELL3	1.28842	0.1976	1
ENSG00000140264.19	SERF2	1.28842	0.1976	1
ENSG00000173163.10	COMMD1	-1.28842	0.1976	1
ENSG00000231437.3	LINC01750	1.28816	0.197689	2
ENSG00000148143.12	ZNF462	-1.28809	0.197714	3
ENSG00000163933.9	RFT1	-1.28719	0.198029	2
ENSG00000084073.8	ZMPSTE24	-1.28712	0.198053	2
ENSG00000141873.10	SLC39A3	1.28698	0.1981	1
ENSG00000131462.7	TUBG1	1.28694	0.198115	2
ENSG00000163075.12	CFAP221	-1.28679	0.198166	2
ENSG00000134905.16	CARS2	-1.28642	0.198297	4
ENSG00000185344.13	ATP6V0A2	-1.28641	0.1983	1
ENSG00000231081.1	RP4-760C5.3	-1.28584	0.1985	1
ENSG00000135632.11	SMYD5	-1.28575	0.198532	3
ENSG00000240344.8	PPIL3	-1.28541	0.198649	3
ENSG00000179299.16	NSUN7	-1.2854	0.198652	2
ENSG00000124151.18	NCOA3	-1.28504	0.19878	2
ENSG00000134480.13	CCNH	-1.28498	0.1988	1
ENSG00000113263.12	ITK	-1.28498	0.1988	1
ENSG00000232748.3	RP11-196G11.6	-1.28441	0.199	1
ENSG00000159882.12	ZNF230	1.28412	0.1991	1
ENSG00000116906.11	GNPAT	1.284	0.199142	2
ENSG00000175348.10	TMEM9B	-1.28345	0.199333	4
ENSG00000135480.15	KRT7	-1.28321	0.199419	2
ENSG00000258955.1	LINC00519	-1.28283	0.199552	3
ENSG00000198482.11	ZNF808	-1.28259	0.199637	2
ENSG00000123352.17	SPATS2	-1.28241	0.1997	1
ENSG00000183569.17	SERHL2	-1.28227	0.199747	3
ENSG00000184378.2	ACTRT3	1.28192	0.19987	2
ENSG00000178538.9	CA8	-1.28192	0.199872	2
ENSG00000121864.9	ZNF639	1.28136	0.200069	2
ENSG00000269699.5	ZIM2	-1.28127	0.2001	1
ENSG00000057704.12	TMCC3	1.28127	0.2001	1
ENSG00000111490.12	TBC1D30	1.28127	0.2001	1
ENSG00000151790.8	TDO2	1.28127	0.2001	1
ENSG00000010278.12	CD9	1.28127	0.2001	1
ENSG00000206530.10	CFAP44	-1.28114	0.200146	3
ENSG00000173465.7	SSSCA1	-1.2807	0.2003	1
ENSG00000178988.10	MRFAP1L1	1.28013	0.2005	1
ENSG00000152439.12	ZNF773	-1.27998	0.200551	4
ENSG00000267680.5	ZNF224	1.27984	0.2006	1
ENSG00000175877.3	WBSCR28	-1.27967	0.200662	2
ENSG00000197134.11	ZNF257	-1.27961	0.200683	3
ENSG00000280303.2	ERICD	1.27928	0.2008	1
ENSG00000198780.11	FAM169A	1.27928	0.2008	2
ENSG00000081248.10	CACNA1S	-1.27899	0.2009	2
ENSG00000260325.1	HSPB9	-1.27899	0.2009	1
ENSG00000108773.10	KAT2A	-1.27899	0.2009	1
ENSG00000162669.15	HFM1	1.27884	0.200954	3
ENSG00000102606.17	ARHGEF7	-1.27838	0.201115	3
ENSG00000101079.20	NDRG3	-1.27823	0.201167	2
ENSG00000173442.12	EHBP1L1	1.27789	0.201289	3
ENSG00000234840.1	LINC01239	-1.27736	0.201474	2
ENSG00000180929.5	GPR62	-1.27701	0.2016	1
ENSG00000183828.14	NUDT14	1.27701	0.2016	1
ENSG00000157349.16	DDX19B	-1.27644	0.2018	1
ENSG00000164241.13	C5orf63	1.27631	0.201845	2
ENSG00000165323.15	FAT3	-1.27596	0.20197	2
ENSG00000159212.12	CLIC6	-1.27593	0.201979	2
ENSG00000272205.1	RP11-277B15.3	1.27587	0.202	1
ENSG00000150455.13	TIRAP	1.27587	0.202	1
ENSG00000115233.11	PSMD14	-1.27583	0.202017	2
ENSG00000254872.3	RP13-870H17.3	-1.27578	0.202033	2
ENSG00000153827.13	TRIP12	-1.27559	0.2021	1
ENSG00000278311.4	GGNBP2	-1.27559	0.2021	1
ENSG00000157510.13	AFAP1L1	-1.27559	0.2021	1
ENSG00000161544.9	CYGB	1.27559	0.2021	1
ENSG00000105618.13	PRPF31	1.27548	0.202141	3
ENSG00000116183.10	PAPPA2	-1.27503	0.2023	1
ENSG00000179833.4	SERTAD2	1.27503	0.2023	1
ENSG00000005801.16	ZNF195	-1.27501	0.202307	3
ENSG00000062370.16	ZNF112	1.27478	0.202388	2
ENSG00000174791.10	RIN1	1.27474	0.2024	1
ENSG00000240050.5	RP1-93H18.1	1.2744	0.20252	2
ENSG00000187860.10	CCDC157	1.27418	0.2026	1
ENSG00000108349.16	CASC3	-1.27415	0.202609	3
ENSG00000138696.10	BMPR1B	1.2739	0.2027	1
ENSG00000257467.5	RP11-121G22.3	1.2739	0.2027	1
ENSG00000179593.15	ALOX15B	1.27361	0.2028	1
ENSG00000116741.7	RGS2	1.27333	0.2029	1
ENSG00000124635.8	HIST1H2BJ	-1.27333	0.2029	1
ENSG00000198590.11	C3orf35	-1.27333	0.2029	1
ENSG00000135312.6	HTR1B	-1.27277	0.2031	1
ENSG00000134709.10	HOOK1	1.27277	0.2031	1
ENSG00000142937.11	RPS8	1.27274	0.203109	2
ENSG00000008988.9	RPS20	-1.27272	0.203118	2
ENSG00000138592.13	USP8	-1.27252	0.203189	3
ENSG00000146063.19	TRIM41	1.27206	0.20335	2
ENSG00000069122.18	ADGRF5	1.27192	0.2034	1
ENSG00000204524.6	ZNF805	1.27192	0.2034	1
ENSG00000095713.13	CRTAC1	1.27174	0.203466	3
ENSG00000185917.13	SETD4	-1.27172	0.203472	2
ENSG00000119699.7	TGFB3	1.27164	0.2035	1
ENSG00000253309.6	SERPINE3	1.27162	0.203509	2
ENSG00000151498.11	ACAD8	1.27158	0.203521	2
ENSG00000198825.12	INPP5F	1.27158	0.203524	2
ENSG00000178381.11	ZFAND2A	1.27108	0.2037	1
ENSG00000133116.7	KL	-1.27037	0.203954	2
ENSG00000213930.11	GALT	1.27012	0.204041	2
ENSG00000143552.9	NUP210L	1.26938	0.204307	2
ENSG00000166508.17	MCM7	-1.26929	0.204339	3
ENSG00000083123.14	BCKDHB	1.26912	0.204399	2
ENSG00000147465.11	STAR	-1.26883	0.2045	1
ENSG00000048342.15	CC2D2A	-1.26855	0.2046	1
ENSG00000129514.5	FOXA1	-1.26848	0.204627	2
ENSG00000204564.11	C6orf136	-1.26841	0.204653	2
ENSG00000239713.8	APOBEC3G	1.26835	0.204672	2
ENSG00000126266.3	FFAR1	-1.26814	0.204748	3
ENSG00000157184.6	CPT2	1.26808	0.204768	2
ENSG00000136866.13	ZFP37	1.26789	0.204837	2
ENSG00000206113.10	CFAP99	1.26783	0.20486	2
ENSG00000028137.18	TNFRSF1B	-1.26771	0.2049	1
ENSG00000276188.1	RP11-173P15.10	1.26743	0.205	1
ENSG00000117650.12	NEK2	1.26688	0.2052	1
ENSG00000272810.1	U91328.22	1.26677	0.205239	2
ENSG00000173258.12	ZNF483	1.26638	0.205377	4
ENSG00000196616.13	ADH1B	-1.26623	0.205431	2
ENSG00000124614.13	RPS10	1.26618	0.205449	3
ENSG00000116132.11	PRRX1	1.26599	0.205517	2
ENSG00000166311.9	SMPD1	1.26581	0.20558	2
ENSG00000248677.1	LINC02102	1.26576	0.2056	1
ENSG00000166337.9	TAF10	1.26548	0.2057	1
ENSG00000143632.14	ACTA1	1.2652	0.2058	1
ENSG00000077063.10	CTTNBP2	1.2652	0.2058	1
ENSG00000105355.8	PLIN3	1.26516	0.205813	2
ENSG00000151468.10	CCDC3	-1.26478	0.205951	2
ENSG00000042445.13	RETSAT	1.26456	0.20603	2
ENSG00000104290.10	FZD3	-1.26442	0.20608	2
ENSG00000099337.4	KCNK6	-1.26422	0.20615	2
ENSG00000203667.9	COX20	1.26408	0.2062	1
ENSG00000100714.15	MTHFD1	1.26381	0.2063	1
ENSG00000166451.13	CENPN	1.26381	0.2063	1
ENSG00000106605.10	BLVRA	1.26377	0.206312	3
ENSG00000165948.10	IFI27L1	1.26373	0.206327	3
ENSG00000080031.9	PTPRH	1.26297	0.2066	1
ENSG00000014164.6	ZC3H3	1.26281	0.206657	3
ENSG00000104691.14	UBXN8	1.2628	0.20666	2
ENSG00000257084.1	U47924.27	1.26269	0.2067	1
ENSG00000172602.9	RND1	-1.26246	0.206783	2
ENSG00000113812.13	ACTR8	1.2623	0.20684	4
ENSG00000204866.8	IGFL2	1.26189	0.206988	2
ENSG00000173156.6	RHOD	1.26167	0.207067	2
ENSG00000126243.8	LRFN3	1.26158	0.2071	1
ENSG00000049239.12	H6PD	-1.26135	0.207184	5
ENSG00000151657.11	KIN	1.26111	0.20727	3
ENSG00000254470.2	AP5B1	1.26067	0.207428	2
ENSG00000124772.11	CPNE5	-1.26047	0.2075	1
ENSG00000119446.13	RBM18	-1.26047	0.207502	3
ENSG00000115687.13	PASK	1.26019	0.2076	1
ENSG00000164815.10	ORC5	-1.26016	0.207611	2
ENSG00000113272.13	THG1L	1.26	0.207668	2
ENSG00000166946.13	CCNDBP1	-1.25936	0.2079	1
ENSG00000116871.15	MAP7D1	-1.25936	0.2079	1
ENSG00000054116.11	TRAPPC3	1.25936	0.2079	1
ENSG00000165995.18	CACNB2	1.25918	0.207967	2
ENSG00000169607.12	CKAP2L	1.25908	0.208	1
ENSG00000166825.13	ANPEP	-1.25908	0.208	1
ENSG00000167635.11	ZNF146	-1.25908	0.208	1
ENSG00000184014.7	DENND5A	1.25881	0.2081	1
ENSG00000139433.9	GLTP	1.25872	0.208132	2
ENSG00000165929.12	TC2N	-1.2586	0.208174	2
ENSG00000168395.15	ING5	-1.25844	0.208234	2
ENSG00000213015.8	ZNF580	1.25831	0.208279	2
ENSG00000107281.9	NPDC1	1.2583	0.208282	2
ENSG00000248491.5	RP11-125O18.1	1.25798	0.208399	2
ENSG00000173581.7	CCDC106	-1.25798	0.2084	1
ENSG00000106636.7	YKT6	-1.2577	0.2085	1
ENSG00000188342.11	GTF2F2	-1.2577	0.2085	1
ENSG00000257259.1	RP11-767I20.1	-1.25751	0.208569	3
ENSG00000174628.16	IQCK	1.25742	0.2086	1
ENSG00000164403.14	SHROOM1	1.25726	0.208658	2
ENSG00000050767.15	COL23A1	-1.25715	0.2087	1
ENSG00000165810.16	BTNL9	-1.25687	0.2088	1
ENSG00000100209.9	HSCB	1.25687	0.2088	1
ENSG00000130203.9	APOE	-1.2566	0.2089	1
ENSG00000267467.3	APOC4	-1.2566	0.2089	1
ENSG00000204839.8	MROH6	-1.25639	0.208973	5
ENSG00000198466.11	ZNF587	-1.25615	0.209063	3
ENSG00000224790.2	AP000704.5	-1.25582	0.20918	2
ENSG00000110077.14	MS4A6A	-1.25577	0.2092	1
ENSG00000100813.14	ACIN1	-1.25577	0.2092	1
ENSG00000111846.16	GCNT2	1.25522	0.2094	1
ENSG00000177889.9	UBE2N	-1.25487	0.209526	2
ENSG00000130475.14	FCHO1	-1.25372	0.209945	2
ENSG00000281332.1	LINC00997	-1.25345	0.210042	2
ENSG00000142102.15	PGGHG	-1.25334	0.210083	2
ENSG00000245812.2	LINC02202	1.25332	0.210088	2
ENSG00000143569.18	UBAP2L	1.25329	0.2101	1
ENSG00000164654.15	MIOS	-1.25247	0.2104	1
ENSG00000133398.3	MED10	-1.25247	0.2104	1
ENSG00000132793.11	LPIN3	-1.25242	0.210418	2
ENSG00000135069.13	PSAT1	-1.25219	0.2105	1
ENSG00000275389.1	RP11-214K3.24	-1.25192	0.2106	1
ENSG00000166352.15	C11orf74	1.25164	0.2107	1
ENSG00000214146.2	LINC02026	-1.25137	0.2108	1
ENSG00000170677.5	SOCS6	1.25137	0.2108	1
ENSG00000262165.2	RP11-81A22.5	1.25137	0.2108	1
ENSG00000137145.20	DENND4C	1.25122	0.210856	2
ENSG00000232386.9	RP11-66B24.2	1.25095	0.210953	4
ENSG00000147684.7	NDUFB9	-1.25082	0.211	1
ENSG00000101596.14	SMCHD1	1.25069	0.211047	2
ENSG00000148482.11	SLC39A12	-1.25025	0.211209	3
ENSG00000163687.13	DNASE1L3	1.25022	0.21122	2
ENSG00000145354.9	CISD2	1.25013	0.211253	2
ENSG00000188883.4	KLRG2	1.25008	0.211272	2
ENSG00000132958.17	TPTE2	-1.25	0.2113	1
ENSG00000251584.1	RP11-440I14.3	1.25	0.2113	1
ENSG00000166851.14	PLK1	-1.24977	0.211385	2
ENSG00000197579.7	TOPORS	1.24945	0.2115	1
ENSG00000150433.9	TMEM218	-1.24923	0.21158	2
ENSG00000198945.7	L3MBTL3	-1.24895	0.211682	2
ENSG00000148700.14	ADD3	1.2484	0.211885	2
ENSG00000274918.1	RP11-54G14.1	-1.24819	0.211961	2
ENSG00000273771.1	RP11-236L14.2	-1.24809	0.211998	3
ENSG00000169403.11	PTAFR	-1.24809	0.211999	2
ENSG00000185567.6	AHNAK2	1.24767	0.212154	3
ENSG00000146433.8	TMEM181	1.24727	0.2123	1
ENSG00000279968.1	GVQW2	1.24709	0.212366	2
ENSG00000091583.10	APOH	1.24699	0.2124	1
ENSG00000115568.15	ZNF142	1.24698	0.212404	2
ENSG00000166326.6	TRIM44	-1.24691	0.212432	2
ENSG00000172935.8	MRGPRF	-1.24646	0.212595	2
ENSG00000166734.18	CASC4	1.24645	0.2126	1
ENSG00000132000.11	PODNL1	-1.24645	0.2126	1
ENSG00000073670.13	ADAM11	-1.24618	0.2127	1
ENSG00000261211.1	RP1-80N2.3	-1.2459	0.2128	1
ENSG00000105976.14	MET	-1.24577	0.212849	2
ENSG00000068650.18	ATP11A	-1.24565	0.212893	2
ENSG00000101363.12	MANBAL	1.2456	0.21291	2
ENSG00000162927.13	PUS10	-1.24538	0.212991	2
ENSG00000236104.2	ZBTB22	-1.24536	0.213	1
ENSG00000137440.4	FGFBP1	1.24536	0.213	1
ENSG00000173406.15	DAB1	-1.24514	0.21308	2
ENSG00000099800.7	TIMM13	1.24496	0.213147	2
ENSG00000123838.10	C4BPA	1.24494	0.213155	2
ENSG00000174276.6	ZNHIT2	-1.24481	0.2132	1
ENSG00000180834.7	MAP6D1	-1.24454	0.2133	1
ENSG00000136819.15	C9orf78	-1.24439	0.213356	3
ENSG00000269646.1	CTD-2331H12.7	-1.24429	0.213394	2
ENSG00000146729.9	GBAS	-1.24424	0.213411	2
ENSG00000179292.4	TMEM151A	1.244	0.2135	1
ENSG00000189043.9	NDUFA4	1.244	0.2135	1
ENSG00000166866.12	MYO1A	1.244	0.2135	1
ENSG00000099194.5	SCD	-1.24373	0.2136	1
ENSG00000147853.16	AK3	1.24351	0.21368	5
ENSG00000133808.4	MICALCL	-1.24346	0.2137	1
ENSG00000165379.13	LRFN5	1.24346	0.2137	1
ENSG00000095574.11	IKZF5	1.24318	0.2138	1
ENSG00000171522.5	PTGER4	-1.24318	0.2138	1
ENSG00000051009.10	FAM160A2	1.24311	0.213828	2
ENSG00000115685.14	PPP1R7	-1.24273	0.213968	2
ENSG00000198208.11	RPS6KL1	1.2421	0.2142	1
ENSG00000063660.8	GPC1	1.24203	0.214224	2
ENSG00000176623.11	RMDN1	-1.24177	0.214322	3
ENSG00000261068.2	RP11-7K24.3	1.24165	0.214367	2
ENSG00000242715.7	CCDC169	-1.2416	0.214383	3
ENSG00000173611.17	SCAI	-1.24146	0.214437	2
ENSG00000141076.17	UTP4	1.24111	0.214566	2
ENSG00000142065.13	ZFP14	-1.24102	0.2146	1
ENSG00000151491.12	EPS8	-1.24102	0.2146	1
ENSG00000166478.9	ZNF143	-1.24102	0.2146	1
ENSG00000023734.10	STRAP	1.24102	0.2146	1
ENSG00000184292.6	TACSTD2	-1.2408	0.214678	2
ENSG00000145332.13	KLHL8	1.24074	0.2147	1
ENSG00000162129.12	CLPB	-1.24047	0.2148	1
ENSG00000175416.12	CLTB	1.24029	0.214868	4
ENSG00000168060.15	NAALADL1	1.2402	0.2149	1
ENSG00000136943.10	CTSV	-1.23966	0.2151	1
ENSG00000121057.12	AKAP1	-1.23956	0.215137	2
ENSG00000116194.12	ANGPTL1	1.2395	0.21516	3
ENSG00000169436.16	COL22A1	-1.23937	0.215207	2
ENSG00000153820.12	SPHKAP	-1.23931	0.215232	2
ENSG00000155660.10	PDIA4	-1.23885	0.2154	1
ENSG00000244067.2	GSTA2	1.23858	0.2155	1
ENSG00000181788.3	SIAH2	1.23831	0.2156	1
ENSG00000274422.1	LL22NC03-2H8.5	1.23804	0.2157	1
ENSG00000178809.11	TRIM73	-1.23777	0.2158	1
ENSG00000065357.19	DGKA	-1.2375	0.2159	1
ENSG00000271382.1	RP11-1060G2.2	-1.2375	0.2159	1
ENSG00000168944.15	CEP120	1.2375	0.2159	1
ENSG00000145248.6	SLC10A4	1.2375	0.2159	1
ENSG00000188785.11	ZNF548	1.23712	0.216042	3
ENSG00000167664.8	TMIGD2	1.23697	0.2161	1
ENSG00000148384.12	INPP5E	1.23697	0.2161	1
ENSG00000188001.9	TPRG1	-1.23697	0.2161	1
ENSG00000156261.12	CCT8	-1.23697	0.2161	1
ENSG00000256151.1	RP11-76C10.5	1.23697	0.2161	1
ENSG00000146521.9	LINC01558	1.23691	0.21612	2
ENSG00000258702.1	RP11-433J8.1	1.23688	0.216131	2
ENSG00000106624.10	AEBP1	1.23672	0.216189	2
ENSG00000159840.15	ZYX	1.23643	0.2163	1
ENSG00000159593.14	NAE1	-1.23643	0.2163	1
ENSG00000163131.10	CTSS	-1.2364	0.216312	2
ENSG00000262468.5	LINC01569	1.23631	0.216344	2
ENSG00000243543.8	WFDC6	-1.23589	0.2165	1
ENSG00000168016.13	TRANK1	-1.23589	0.2165	1
ENSG00000151883.17	PARP8	-1.23562	0.2166	1
ENSG00000171824.13	EXOSC10	-1.23534	0.216703	3
ENSG00000047056.14	WDR37	-1.2352	0.216757	2
ENSG00000123810.7	B9D2	1.23503	0.21682	2
ENSG00000185019.16	UBOX5	-1.23486	0.216884	2
ENSG00000125835.18	SNRPB	1.23481	0.2169	1
ENSG00000213085.9	CFAP45	-1.23481	0.2169	1
ENSG00000214694.10	ARHGEF33	-1.23446	0.217033	2
ENSG00000189292.15	ALKAL2	1.23428	0.2171	1
ENSG00000100697.14	DICER1	-1.23428	0.2171	1
ENSG00000274922.1	RP11-88E10.5	-1.23387	0.217252	2
ENSG00000165996.13	HACD1	1.2338	0.217278	2
ENSG00000136425.12	CIB2	1.2337	0.217316	2
ENSG00000170807.11	LMOD2	1.23347	0.2174	1
ENSG00000171763.18	SPATA5L1	1.23347	0.2174	1
ENSG00000188827.10	SLX4	-1.2332	0.2175	1
ENSG00000138794.9	CASP6	1.2332	0.2175	1
ENSG00000153487.12	ING1	-1.23294	0.2176	1
ENSG00000160867.14	FGFR4	1.2329	0.217611	3
ENSG00000126777.17	KTN1	-1.23285	0.217633	2
ENSG00000159496.14	RGL4	-1.23267	0.2177	1
ENSG00000129048.6	ACKR4	1.23263	0.217712	2
ENSG00000160716.5	CHRNB2	1.23215	0.217895	2
ENSG00000196277.15	GRM7	-1.23213	0.2179	1
ENSG00000235109.7	ZSCAN31	1.23213	0.2179	1
ENSG00000108061.11	SHOC2	1.23209	0.217915	2
ENSG00000188738.14	FSIP2	-1.23202	0.217941	2
ENSG00000110195.12	FOLR1	-1.232	0.217948	2
ENSG00000112624.12	GLTSCR1L	-1.23193	0.217975	2
ENSG00000260953.1	RP11-426C22.6	1.23192	0.217979	4
ENSG00000188338.14	SLC38A3	-1.23186	0.218	1
ENSG00000133106.14	EPSTI1	-1.23178	0.218032	3
ENSG00000173575.20	CHD2	-1.2316	0.2181	1
ENSG00000263264.1	CTB-133G6.1	1.23107	0.218296	2
ENSG00000148120.16	C9orf3	-1.23106	0.2183	1
ENSG00000186862.17	PDZD7	-1.2309	0.21836	2
ENSG00000188629.11	ZNF177	-1.23086	0.218374	3
ENSG00000174607.10	UGT8	-1.23079	0.2184	1
ENSG00000223768.1	LINC00205	1.23076	0.218412	2
ENSG00000240654.6	C1QTNF9	-1.23029	0.218587	2
ENSG00000102805.14	CLN5	-1.23026	0.2186	1
ENSG00000090382.6	LYZ	-1.23014	0.218646	3
ENSG00000100426.6	ZBED4	1.23009	0.218664	2
ENSG00000271401.1	RP11-171I2.3	1.22919	0.219	1
ENSG00000148153.13	INIP	1.22892	0.2191	1
ENSG00000104808.7	DHDH	1.22866	0.2192	3
ENSG00000154174.7	TOMM70	-1.22839	0.2193	1
ENSG00000074370.17	ATP2A3	1.2282	0.219373	3
ENSG00000167191.11	GPRC5B	-1.22819	0.219374	3
ENSG00000122756.14	CNTFR	1.22817	0.219384	2
ENSG00000119328.11	FAM206A	-1.22813	0.219396	2
ENSG00000006652.13	IFRD1	1.22792	0.219478	2
ENSG00000008083.13	JARID2	1.22786	0.2195	1
ENSG00000182557.7	SPNS3	-1.22733	0.2197	1
ENSG00000116062.14	MSH6	1.22713	0.219772	2
ENSG00000233927.4	RPS28	1.22707	0.219797	2
ENSG00000163485.16	ADORA1	1.22679	0.2199	1
ENSG00000103227.18	LMF1	1.22672	0.219926	3
ENSG00000090060.17	PAPOLA	1.22657	0.219986	2
ENSG00000228789.6	HCG22	1.2265	0.220011	4
ENSG00000104427.11	ZC2HC1A	-1.22626	0.2201	1
ENSG00000128245.14	YWHAH	-1.226	0.2202	1
ENSG00000143390.17	RFX5	1.22573	0.2203	1
ENSG00000277586.2	NEFL	-1.22564	0.220334	2
ENSG00000114812.12	VIPR1	1.2252	0.2205	1
ENSG00000117009.11	KMO	1.22517	0.220511	2
ENSG00000239998.5	LILRA2	-1.22493	0.2206	1
ENSG00000141543.9	EIF4A3	-1.2246	0.220724	2
ENSG00000182674.5	KCNB2	1.2245	0.220763	2
ENSG00000119471.14	HSDL2	1.22443	0.220791	2
ENSG00000196388.8	INCA1	1.2244	0.2208	1
ENSG00000204568.11	MRPS18B	-1.2244	0.2208	1
ENSG00000234506.5	LINC01506	1.22428	0.220848	3
ENSG00000115839.17	RAB3GAP1	1.22414	0.2209	1
ENSG00000142751.14	GPN2	1.22414	0.2209	1
ENSG00000211584.13	SLC48A1	-1.22387	0.221	1
ENSG00000137628.16	DDX60	-1.22361	0.2211	1
ENSG00000104756.15	KCTD9	-1.22361	0.2211	1
ENSG00000119977.20	TCTN3	1.22353	0.221129	3
ENSG00000224940.8	PRRT4	1.22331	0.221212	2
ENSG00000173627.7	APOBEC4	-1.22255	0.2215	1
ENSG00000080839.11	RBL1	-1.22202	0.2217	1
ENSG00000161638.10	ITGA5	-1.22149	0.2219	1
ENSG00000196290.14	NIF3L1	-1.22149	0.2219	1
ENSG00000125144.13	MT1G	1.22149	0.2219	1
ENSG00000141428.16	C18orf21	1.22123	0.222	1
ENSG00000158856.17	DMTN	-1.22118	0.222017	2
ENSG00000197251.3	LINC00336	-1.22096	0.2221	1
ENSG00000198561.13	CTNND1	-1.22096	0.2221	1
ENSG00000132740.8	IGHMBP2	-1.22076	0.222176	3
ENSG00000166181.12	API5	1.22044	0.2223	1
ENSG00000121903.14	ZSCAN20	1.22044	0.2223	1
ENSG00000053438.8	NNAT	1.22044	0.2223	1
ENSG00000165795.23	NDRG2	1.22017	0.2224	1
ENSG00000013583.8	HEBP1	1.22005	0.222446	2
ENSG00000100092.20	SH3BP1	1.21991	0.2225	1
ENSG00000091010.4	POU4F3	-1.21938	0.2227	1
ENSG00000163263.6	C1orf189	-1.21938	0.2227	1
ENSG00000204228.3	HSD17B8	-1.21893	0.222872	2
ENSG00000160882.11	CYP11B1	-1.21885	0.2229	1
ENSG00000278107.1	RP11-162A12.4	1.21859	0.223	1
ENSG00000186777.11	ZNF732	1.21847	0.223047	3
ENSG00000184939.15	ZFP90	-1.21844	0.223057	2
ENSG00000246922.8	UBAP1L	1.21806	0.2232	1
ENSG00000197465.13	GYPE	1.21754	0.2234	1
ENSG00000080709.14	KCNN2	1.21754	0.2234	1
ENSG00000114850.6	SSR3	-1.21715	0.223545	2
ENSG00000142002.16	DPP9	-1.21709	0.223569	2
ENSG00000197933.12	ZNF823	1.2167	0.223719	2
ENSG00000270171.1	RP11-338N10.1	1.2166	0.223755	2
ENSG00000171262.11	FAM98B	1.21596	0.224	1
ENSG00000263639.5	MSMB	-1.21596	0.224	1
ENSG00000123815.11	COQ8B	1.21582	0.224055	2
ENSG00000185332.6	TMEM105	1.2157	0.2241	1
ENSG00000005700.14	IBTK	-1.21556	0.224151	3
ENSG00000173327.7	MAP3K11	1.21517	0.2243	1
ENSG00000115457.9	IGFBP2	1.21499	0.224371	3
ENSG00000087502.17	ERGIC2	1.21455	0.224537	2
ENSG00000137309.19	HMGA1	-1.21413	0.2247	1
ENSG00000225932.3	CTAGE4	-1.21401	0.224744	2
ENSG00000150656.14	CNDP1	1.21392	0.224778	2
ENSG00000171827.10	ZNF570	1.21361	0.224898	2
ENSG00000145979.17	TBC1D7	1.2134	0.224976	4
ENSG00000226012.1	AP001434.2	1.21334	0.225	1
ENSG00000153879.8	CEBPG	1.21309	0.225094	2
ENSG00000205683.11	DPF3	1.21308	0.2251	1
ENSG00000155980.11	KIF5A	-1.21308	0.2251	1
ENSG00000204104.11	TRAF3IP1	1.21301	0.225125	3
ENSG00000104863.11	LIN7B	1.21282	0.2252	1
ENSG00000187735.13	TCEA1	1.2127	0.225245	2
ENSG00000104369.4	JPH1	1.21229	0.2254	1
ENSG00000221821.3	C6orf226	-1.21229	0.2254	1
ENSG00000104381.12	GDAP1	1.21229	0.2254	1
ENSG00000120029.12	C10orf76	-1.21222	0.225429	2
ENSG00000105472.12	CLEC11A	-1.21203	0.2255	1
ENSG00000135324.5	MRAP2	-1.2118	0.225589	2
ENSG00000124209.3	RAB22A	-1.21177	0.2256	1
ENSG00000137563.11	GGH	-1.21165	0.225647	4
ENSG00000138867.16	GUCD1	1.21151	0.2257	1
ENSG00000182957.15	SPATA13	-1.21131	0.225776	2
ENSG00000006125.17	AP2B1	-1.21125	0.2258	1
ENSG00000114626.17	ABTB1	1.21063	0.226036	2
ENSG00000256540.1	RP11-598F7.6	-1.21047	0.2261	1
ENSG00000176407.17	KCMF1	-1.21047	0.2261	1
ENSG00000174915.11	PTDSS2	1.21047	0.2261	1
ENSG00000196199.13	MPHOSPH8	-1.21044	0.226111	2
ENSG00000100365.14	NCF4	-1.21021	0.2262	1
ENSG00000048162.20	NOP16	1.21009	0.226246	2
ENSG00000214960.9	ISPD	1.20994	0.2263	1
ENSG00000122507.20	BBS9	1.20958	0.226439	2
ENSG00000169372.12	CRADD	1.20942	0.2265	1
ENSG00000261175.5	LINC02188	-1.20942	0.2265	1
ENSG00000165115.14	KIF27	-1.20942	0.2265	1
ENSG00000185432.11	METTL7A	1.20942	0.2265	1
ENSG00000122958.14	VPS26A	1.20917	0.226599	2
ENSG00000143387.12	CTSK	-1.20904	0.226649	2
ENSG00000055208.18	TAB2	-1.2089	0.2267	1
ENSG00000108010.11	GLRX3	-1.2089	0.2267	1
ENSG00000100650.15	SRSF5	-1.20864	0.226802	2
ENSG00000270001.1	RP11-218C14.8	-1.20838	0.2269	1
ENSG00000182667.14	NTM	-1.20814	0.226993	2
ENSG00000096996.15	IL12RB1	1.20812	0.227	1
ENSG00000154240.16	CEP112	-1.20708	0.2274	1
ENSG00000112312.9	GMNN	-1.20708	0.2274	1
ENSG00000166704.11	ZNF606	1.20669	0.227553	2
ENSG00000132424.14	PNISR	1.20656	0.2276	1
ENSG00000226644.5	RP11-128M1.1	-1.2063	0.2277	1
ENSG00000103245.13	NARFL	-1.2061	0.227779	2
ENSG00000271265.1	RP11-230C9.4	1.20579	0.2279	1
ENSG00000011426.10	ANLN	-1.20579	0.2279	1
ENSG00000116690.12	PRG4	-1.20579	0.2279	1
ENSG00000236849.5	LINC01474	1.20531	0.228085	3
ENSG00000033030.13	ZCCHC8	1.20527	0.2281	1
ENSG00000174373.16	RALGAPA1	1.20524	0.228109	2
ENSG00000256073.3	URB1-AS1	-1.20503	0.228192	2
ENSG00000187187.13	ZNF546	-1.20501	0.2282	1
ENSG00000116984.12	MTR	-1.20497	0.228214	2
ENSG00000197037.10	ZSCAN25	-1.20449	0.2284	1
ENSG00000113558.18	SKP1	1.20442	0.228426	3
ENSG00000166167.17	BTRC	1.20436	0.228451	2
ENSG00000120686.11	UFM1	-1.20397	0.2286	1
ENSG00000068976.13	PYGM	-1.20371	0.2287	1
ENSG00000164938.13	TP53INP1	1.20342	0.228815	2
ENSG00000100934.14	SEC23A	-1.20339	0.228827	3
ENSG00000272180.1	RP11-481J13.1	-1.2032	0.2289	1
ENSG00000164530.13	PI16	-1.20317	0.22891	3
ENSG00000123545.5	NDUFAF4	1.20294	0.229	1
ENSG00000154553.13	PDLIM3	1.20294	0.229	1
ENSG00000271334.5	LINC02104	-1.20191	0.2294	1
ENSG00000006007.11	GDE1	1.20165	0.2295	1
ENSG00000167695.14	FAM57A	1.20113	0.2297	1
ENSG00000107738.19	VSIR	1.20113	0.2297	1
ENSG00000267498.1	CTB-32O4.2	-1.20105	0.229733	2
ENSG00000158270.11	COLEC12	1.20083	0.229816	2
ENSG00000185633.10	NDUFA4L2	1.20062	0.2299	1
ENSG00000184619.3	KRBA2	-1.20046	0.229962	2
ENSG00000253305.2	PCDHGB6	-1.2001	0.2301	1
ENSG00000043039.6	BARX2	1.19998	0.230146	3
ENSG00000131100.12	ATP6V1E1	-1.19974	0.230242	2
ENSG00000133983.14	COX16	1.19944	0.230357	2
ENSG00000167945.1	PRR25	-1.19933	0.2304	1
ENSG00000109794.13	FAM149A	1.19921	0.230448	2
ENSG00000198668.10	CALM1	1.19907	0.2305	1
ENSG00000167384.10	ZNF180	1.19881	0.2306	1
ENSG00000176040.13	TMPRSS7	-1.19856	0.2307	1
ENSG00000173531.15	MST1	-1.19836	0.230776	2
ENSG00000103037.11	SETD6	-1.1982	0.23084	2
ENSG00000103034.14	NDRG4	1.19804	0.2309	1
ENSG00000095383.19	TBC1D2	1.19804	0.230901	3
ENSG00000237476.1	LINC01637	-1.19787	0.230969	2
ENSG00000125970.11	RALY	1.19779	0.230997	2
ENSG00000168807.16	SNTB2	1.19762	0.231064	2
ENSG00000144182.16	LIPT1	-1.19759	0.231076	2
ENSG00000276600.4	RAB7B	1.19727	0.2312	1
ENSG00000158104.11	HPD	1.19723	0.231215	2
ENSG00000276698.1	RP11-468E2.10	-1.19723	0.231217	2
ENSG00000254521.6	SIGLEC12	-1.19691	0.231343	2
ENSG00000143862.7	ARL8A	1.19676	0.2314	1
ENSG00000274718.1	RP11-346C4.3	-1.1966	0.231461	2
ENSG00000275966.1	RP11-1055B8.9	-1.1965	0.2315	1
ENSG00000275542.1	RP11-455O6.9	-1.1965	0.2315	1
ENSG00000143819.12	EPHX1	1.1965	0.2315	1
ENSG00000074319.12	TSG101	1.19629	0.231582	2
ENSG00000107745.17	MICU1	1.19625	0.2316	1
ENSG00000154451.14	GBP5	-1.19599	0.2317	1
ENSG00000170631.14	ZNF16	1.19577	0.231786	2
ENSG00000130638.16	ATXN10	-1.19576	0.231791	3
ENSG00000173918.14	C1QTNF1	1.19573	0.2318	1
ENSG00000167588.12	GPD1	-1.19548	0.2319	1
ENSG00000154945.6	ANKRD40	-1.19544	0.231913	2
ENSG00000270093.1	AP000473.8	-1.19495	0.232105	2
ENSG00000146374.13	RSPO3	-1.19473	0.232194	2
ENSG00000198142.4	SOWAHC	-1.19471	0.2322	1
ENSG00000120049.18	KCNIP2	1.1942	0.2324	1
ENSG00000178694.9	NSUN3	-1.1942	0.2324	1
ENSG00000174652.17	ZNF266	-1.1942	0.2324	1
ENSG00000203780.10	FANK1	1.19394	0.2325	1
ENSG00000274828.1	RP11-567M16.6	1.19392	0.23251	4
ENSG00000110422.11	HIPK3	-1.19364	0.232617	2
ENSG00000167785.8	ZNF558	1.19343	0.2327	1
ENSG00000086598.10	TMED2	-1.19343	0.2327	1
ENSG00000175482.8	POLD4	1.19343	0.2327	1
ENSG00000138594.13	TMOD3	-1.19342	0.232704	2
ENSG00000236682.1	AC068282.3	-1.1933	0.232751	2
ENSG00000138395.14	CDK15	-1.19318	0.2328	1
ENSG00000140105.17	WARS	-1.19307	0.232844	2
ENSG00000158467.16	AHCYL2	1.19301	0.232864	2
ENSG00000175470.18	PPP2R2D	-1.193	0.23287	3
ENSG00000234902.6	AC007879.2	-1.19292	0.2329	1
ENSG00000164543.5	STK17A	1.19243	0.233093	3
ENSG00000176624.10	MEX3C	1.19241	0.2331	1
ENSG00000073169.13	SELENOO	-1.19229	0.233149	2
ENSG00000169972.11	PUSL1	1.19216	0.2332	1
ENSG00000131584.18	ACAP3	1.19216	0.2332	1
ENSG00000197363.9	ZNF517	1.19216	0.2332	1
ENSG00000259471.1	LINC01169	-1.19196	0.233277	2
ENSG00000118046.14	STK11	1.1919	0.2333	1
ENSG00000197062.11	ZSCAN26	-1.19171	0.233373	3
ENSG00000013374.15	NUB1	-1.19139	0.2335	1
ENSG00000068305.17	MEF2A	1.19116	0.233589	2
ENSG00000204618.8	RNF39	-1.191	0.233654	2
ENSG00000115234.10	SNX17	-1.19037	0.2339	1
ENSG00000144567.10	FAM134A	1.19035	0.233909	2
ENSG00000169908.11	TM4SF1	-1.1903	0.233927	2
ENSG00000169508.6	GPR183	-1.19013	0.233995	2
ENSG00000105643.9	ARRDC2	-1.19012	0.234	1
ENSG00000163406.10	SLC15A2	1.19008	0.234015	2
ENSG00000248161.5	RP11-499E18.1	1.18936	0.2343	1
ENSG00000041357.15	PSMA4	1.18936	0.2343	1
ENSG00000173826.14	KCNH6	-1.18921	0.234357	3
ENSG00000100429.17	HDAC10	1.18878	0.234526	2
ENSG00000100982.11	PCIF1	1.18859	0.2346	1
ENSG00000271882.1	KB-1410C5.5	-1.18834	0.2347	1
ENSG00000167535.7	CACNB3	1.18826	0.234729	3
ENSG00000111269.2	CREBL2	-1.18808	0.2348	1
ENSG00000257093.6	KIAA1147	-1.18808	0.2348	1
ENSG00000183814.15	LIN9	-1.18808	0.2348	1
ENSG00000105048.16	TNNT1	-1.18769	0.234957	2
ENSG00000116157.5	GPX7	-1.18747	0.235042	3
ENSG00000153093.18	ACOXL	-1.18732	0.2351	1
ENSG00000204624.7	DISP3	-1.18732	0.2351	1
ENSG00000168438.14	CDC40	-1.18732	0.2351	1
ENSG00000259577.1	CERNA1	1.18721	0.235145	2
ENSG00000259275.2	RP11-522B15.3	-1.18707	0.2352	1
ENSG00000163607.15	GTPBP8	1.18685	0.235288	2
ENSG00000144063.3	MALL	-1.18682	0.2353	1
ENSG00000234754.1	C1orf140	1.18681	0.235301	2
ENSG00000206557.5	TRIM71	1.18656	0.2354	1
ENSG00000164251.4	F2RL1	-1.1861	0.235581	4
ENSG00000166313.18	APBB1	-1.18606	0.2356	1
ENSG00000272455.1	RP4-758J18.13	-1.18592	0.235654	2
ENSG00000169291.9	SHE	1.18555	0.2358	1
ENSG00000167325.14	RRM1	1.18548	0.235826	2
ENSG00000164970.14	FAM219A	1.18531	0.235893	2
ENSG00000142528.15	ZNF473	1.1853	0.2359	1
ENSG00000205693.3	MANSC4	1.18505	0.235997	2
ENSG00000134215.15	VAV3	-1.18504	0.236	1
ENSG00000182224.11	CYB5D1	-1.18494	0.236041	2
ENSG00000197937.12	ZNF347	-1.18454	0.2362	1
ENSG00000007933.12	FMO3	-1.18454	0.236201	3
ENSG00000141002.19	TCF25	-1.18429	0.236297	3
ENSG00000065613.13	SLK	-1.18403	0.2364	1
ENSG00000228340.5	MIR646HG	1.18377	0.236503	2
ENSG00000040199.18	PHLPP2	-1.18353	0.2366	1
ENSG00000030110.12	BAK1	1.18353	0.2366	1
ENSG00000097033.14	SH3GLB1	1.18351	0.236606	2
ENSG00000111144.9	LTA4H	1.18326	0.236707	3
ENSG00000227885.1	RP11-79N23.1	1.18324	0.236713	2
ENSG00000100105.17	PATZ1	-1.18302	0.2368	1
ENSG00000171243.7	SOSTDC1	-1.18277	0.2369	1
ENSG00000141098.12	GFOD2	-1.18268	0.236936	2
ENSG00000250490.1	LINC02145	1.18259	0.23697	5
ENSG00000176697.18	BDNF	-1.18252	0.237	1
ENSG00000169359.13	SLC33A1	-1.18252	0.237	1
ENSG00000184584.12	TMEM173	1.18201	0.2372	1
ENSG00000122484.8	RPAP2	-1.18201	0.2372	1
ENSG00000258819.1	RP11-7F17.3	-1.18201	0.2372	1
ENSG00000211456.10	SACM1L	1.18194	0.237229	2
ENSG00000233608.3	TWIST2	-1.18176	0.237302	2
ENSG00000178665.14	ZNF713	-1.18173	0.237311	5
ENSG00000166971.16	AKTIP	-1.18173	0.237312	2
ENSG00000120658.13	ENOX1	-1.18144	0.23743	3
ENSG00000185414.19	MRPL30	-1.18101	0.2376	1
ENSG00000114316.12	USP4	1.1805	0.2378	1
ENSG00000132846.5	ZBED3	-1.18048	0.237811	2
ENSG00000155592.15	ZKSCAN2	-1.18012	0.237952	2
ENSG00000105889.14	STEAP1B	1.17998	0.238008	2
ENSG00000182472.8	CAPN12	1.17986	0.238057	2
ENSG00000122194.18	PLG	-1.17981	0.238075	2
ENSG00000011132.11	APBA3	1.17972	0.238113	2
ENSG00000113758.13	DBN1	1.1795	0.2382	1
ENSG00000171236.9	LRG1	1.17925	0.2383	1
ENSG00000251323.2	RP11-452H21.4	-1.17923	0.238308	2
ENSG00000177700.5	POLR2L	-1.1791	0.238358	2
ENSG00000128641.18	MYO1B	-1.17893	0.238427	2
ENSG00000119121.21	TRPM6	1.17874	0.2385	1
ENSG00000149527.17	PLCH2	1.1785	0.238596	4
ENSG00000100060.17	MFNG	-1.17849	0.2386	1
ENSG00000127870.16	RNF6	1.17828	0.238685	2
ENSG00000184154.13	LRTOMT	1.17824	0.2387	1
ENSG00000100284.20	TOM1	-1.17799	0.2388	1
ENSG00000169989.2	TIGD4	1.17744	0.239019	2
ENSG00000205363.5	C15orf59	1.17742	0.239027	2
ENSG00000183354.11	KIAA2026	-1.17714	0.239141	2
ENSG00000048028.11	USP28	1.17699	0.2392	1
ENSG00000174891.12	RSRC1	-1.17616	0.239529	2
ENSG00000140505.6	CYP1A2	1.17599	0.2396	1
ENSG00000122952.16	ZWINT	-1.17584	0.239658	3
ENSG00000124243.17	BCAS4	1.17574	0.2397	1
ENSG00000249601.2	LINC01187	-1.17574	0.2397	1
ENSG00000158805.11	ZNF276	1.17562	0.239749	2
ENSG00000005238.19	FAM214B	-1.17551	0.239792	2
ENSG00000164929.16	BAALC	-1.17549	0.2398	1
ENSG00000162390.17	ACOT11	-1.17524	0.239897	4
ENSG00000104885.17	DOT1L	-1.17499	0.24	1
ENSG00000162368.13	CMPK1	1.17474	0.2401	1
ENSG00000275066.4	SYNRG	-1.17474	0.2401	1
ENSG00000186354.10	C9orf47	-1.17449	0.2402	1
ENSG00000186364.11	NUDT17	-1.17438	0.240244	2
ENSG00000253368.3	TRNP1	-1.17424	0.2403	1
ENSG00000056050.6	HPF1	-1.17324	0.2407	1
ENSG00000119185.12	ITGB1BP1	-1.17311	0.24075	5
ENSG00000009413.15	REV3L	-1.173	0.240794	2
ENSG00000103126.14	AXIN1	1.17299	0.2408	1
ENSG00000184903.9	IMMP2L	1.17299	0.2408	1
ENSG00000111837.11	MAK	1.17268	0.240924	3
ENSG00000159216.18	RUNX1	1.17249	0.241	1
ENSG00000100890.15	KIAA0391	-1.17249	0.241	1
ENSG00000187908.16	DMBT1	1.17226	0.241094	2
ENSG00000273448.1	RP11-166O4.6	-1.17224	0.2411	1
ENSG00000157259.6	GATAD1	-1.17207	0.241168	4
ENSG00000160746.12	ANO10	-1.17199	0.2412	1
ENSG00000142784.15	WDTC1	1.17199	0.2412	1
ENSG00000175376.8	EIF1AD	-1.17192	0.241231	2
ENSG00000182156.9	ENPP7	-1.17179	0.241283	2
ENSG00000095564.13	BTAF1	-1.17174	0.2413	1
ENSG00000093217.9	XYLB	-1.17173	0.241307	2
ENSG00000165029.15	ABCA1	1.17157	0.24137	2
ENSG00000162631.18	NTNG1	-1.17149	0.2414	1
ENSG00000105366.15	SIGLEC8	-1.17131	0.241473	2
ENSG00000159714.10	ZDHHC1	1.17125	0.2415	1
ENSG00000138185.18	ENTPD1	1.171	0.2416	1
ENSG00000197136.4	PCNX3	1.17095	0.24162	2
ENSG00000182704.7	TSKU	-1.17085	0.241661	2
ENSG00000174792.10	C4orf26	-1.17084	0.241664	2
ENSG00000248746.5	ACTN3	-1.1705	0.2418	1
ENSG00000241106.6	HLA-DOB	-1.17032	0.241874	3
ENSG00000161249.20	DMKN	-1.17025	0.2419	1
ENSG00000183196.8	CHST6	-1.17025	0.2419	1
ENSG00000093144.18	ECHDC1	-1.17005	0.24198	2
ENSG00000006015.17	C19orf60	-1.17	0.242	1
ENSG00000100288.19	CHKB	-1.16966	0.242138	5
ENSG00000184887.13	BTBD6	-1.16961	0.24216	2
ENSG00000204592.8	HLA-E	-1.16957	0.242176	2
ENSG00000198783.5	ZNF830	1.16956	0.242176	2
ENSG00000106236.3	NPTX2	-1.16914	0.242347	3
ENSG00000230131.5	RP11-282I1.1	-1.16901	0.2424	1
ENSG00000177917.10	ARL6IP6	1.16901	0.2424	1
ENSG00000178105.9	DDX10	-1.16901	0.242401	2
ENSG00000166130.14	IKBIP	1.16895	0.242425	3
ENSG00000240563.1	L1TD1	1.16873	0.242513	5
ENSG00000270379.5	HEATR9	1.16866	0.242541	3
ENSG00000161999.11	JMJD8	1.16851	0.2426	1
ENSG00000160953.15	MUM1	-1.16841	0.24264	2
ENSG00000128284.19	APOL3	1.16817	0.242738	2
ENSG00000151726.13	ACSL1	-1.16793	0.242834	2
ENSG00000206344.7	HCG27	-1.16777	0.2429	4
ENSG00000267939.1	CTD-2325M2.1	-1.16769	0.24293	2
ENSG00000115216.13	NRBP1	-1.16752	0.243	1
ENSG00000021488.12	SLC7A9	1.16698	0.243218	4
ENSG00000170262.12	MRAP	1.16694	0.243236	2
ENSG00000104886.11	PLEKHJ1	-1.16692	0.243244	2
ENSG00000255135.3	RP11-111M22.3	1.16664	0.243355	2
ENSG00000163633.10	C4orf36	1.16653	0.2434	1
ENSG00000213658.11	LAT	-1.16628	0.2435	1
ENSG00000197956.9	S100A6	-1.16611	0.243571	2
ENSG00000104524.13	PYCRL	-1.166	0.243614	3
ENSG00000213516.9	RBMXL1	-1.16564	0.24376	3
ENSG00000198185.11	ZNF334	-1.16551	0.243814	2
ENSG00000029364.11	SLC39A9	-1.16542	0.243848	2
ENSG00000167554.14	ZNF610	-1.16529	0.2439	1
ENSG00000143622.10	RIT1	-1.1648	0.2441	1
ENSG00000233396.7	LINC01719	1.16431	0.2443	1
ENSG00000198026.7	ZNF335	1.16408	0.244391	2
ENSG00000131779.10	PEX11B	-1.16406	0.2444	1
ENSG00000184613.10	NELL2	1.16395	0.244445	2
ENSG00000076555.15	ACACB	-1.16351	0.244623	3
ENSG00000250067.11	YJEFN3	1.16345	0.244648	2
ENSG00000134419.15	RPS15A	1.16307	0.2448	1
ENSG00000049860.13	HEXB	1.16307	0.2448	1
ENSG00000114771.13	AADAC	-1.16283	0.2449	1
ENSG00000148841.15	ITPRIP	-1.16258	0.245	1
ENSG00000102886.14	GDPD3	1.16207	0.245208	3
ENSG00000125430.8	HS3ST3B1	-1.16184	0.2453	1
ENSG00000119227.7	PIGZ	-1.16156	0.245413	3
ENSG00000149499.11	EML3	1.16148	0.245445	3
ENSG00000169221.13	TBC1D10B	1.1611	0.2456	1
ENSG00000115053.15	NCL	1.16088	0.24569	2
ENSG00000139988.9	RDH12	-1.16086	0.2457	1
ENSG00000150401.14	DCUN1D2	1.1608	0.245724	2
ENSG00000174804.3	FZD4	1.16061	0.2458	1
ENSG00000136935.13	GOLGA1	1.16054	0.245827	2
ENSG00000187013.4	C17orf82	1.16037	0.2459	1
ENSG00000064607.16	SUGP2	1.15965	0.246193	3
ENSG00000110497.14	AMBRA1	1.15938	0.2463	1
ENSG00000087274.16	ADD1	-1.15882	0.246529	2
ENSG00000102967.11	DHODH	-1.15858	0.246628	3
ENSG00000164088.17	PPM1M	1.15851	0.246655	2
ENSG00000119865.8	CNRIP1	1.15841	0.246696	2
ENSG00000155111.14	CDK19	-1.15826	0.246758	2
ENSG00000274317.1	RP11-93G5.1	1.15816	0.2468	1
ENSG00000259124.1	RP11-187O7.3	1.1578	0.246944	3
ENSG00000023608.4	SNAPC1	1.15743	0.247097	2
ENSG00000144029.11	MRPS5	-1.15742	0.2471	1
ENSG00000089050.15	RBBP9	1.15715	0.247211	2
ENSG00000257315.2	ZBED6	1.1571	0.247231	2
ENSG00000140319.10	SRP14	1.15673	0.247382	3
ENSG00000124440.15	HIF3A	-1.15656	0.247451	3
ENSG00000196337.11	CGB7	-1.15648	0.247486	2
ENSG00000180938.5	ZNF572	1.15578	0.247773	2
ENSG00000204352.2	C9orf129	-1.15527	0.247979	2
ENSG00000075399.13	VPS9D1	-1.15506	0.248064	2
ENSG00000248712.7	CCDC153	1.15496	0.248108	2
ENSG00000104881.15	PPP1R13L	1.15481	0.248167	2
ENSG00000163734.4	CXCL3	1.15449	0.2483	1
ENSG00000118816.9	CCNI	1.15449	0.2483	1
ENSG00000166793.10	YPEL4	1.15449	0.2483	1
ENSG00000156482.10	RPL30	1.15403	0.248488	2
ENSG00000225793.2	RP1-234P15.4	1.15376	0.2486	1
ENSG00000187151.7	ANGPTL5	-1.15376	0.2486	1
ENSG00000172339.9	ALG14	-1.15376	0.2486	1
ENSG00000250334.5	LINC00989	-1.15347	0.248716	2
ENSG00000114999.7	TTL	-1.15345	0.248728	2
ENSG00000160741.16	CRTC2	-1.15303	0.2489	1
ENSG00000169136.10	ATF5	-1.15297	0.248923	3
ENSG00000104969.9	SGTA	1.15239	0.249162	2
ENSG00000129292.20	PHF20L1	1.15216	0.249256	3
ENSG00000259956.1	RBM15B	1.15205	0.2493	1
ENSG00000124120.10	TTPAL	-1.15205	0.2493	1
ENSG00000237989.1	LINC01679	-1.152	0.249321	2
ENSG00000131143.8	COX4I1	-1.15181	0.2494	1
ENSG00000139567.12	ACVRL1	-1.15156	0.2495	1
ENSG00000198879.11	SFMBT2	-1.15139	0.249572	3
ENSG00000136240.9	KDELR2	1.15131	0.249606	3
ENSG00000147647.12	DPYS	-1.15108	0.2497	1
ENSG00000267013.5	LINC01929	1.15108	0.2497	1
ENSG00000003989.17	SLC7A2	1.15087	0.249786	2
ENSG00000197857.13	ZNF44	1.15052	0.249931	2
ENSG00000127955.15	GNAI1	-1.15035	0.25	1
ENSG00000148429.14	USP6NL	1.15035	0.25	1
ENSG00000277159.1	RP11-88E10.4	1.15011	0.250098	2
ENSG00000103121.8	CMC2	-1.15011	0.2501	1
ENSG00000164985.14	PSIP1	1.14989	0.250189	2
ENSG00000129696.12	TTI2	-1.14962	0.2503	1
ENSG00000271855.1	RP11-214N9.1	1.1496	0.250308	3
ENSG00000169131.11	ZNF354A	1.1494	0.250391	2
ENSG00000089041.16	P2RX7	1.14934	0.250417	2
ENSG00000259590.1	RP11-20G13.3	-1.149	0.250558	2
ENSG00000204544.5	MUC21	1.14889	0.2506	1
ENSG00000105767.2	CADM4	1.14889	0.2506	1
ENSG00000108176.14	DNAJC12	-1.14878	0.250645	2
ENSG00000187800.13	PEAR1	1.14865	0.2507	1
ENSG00000214944.9	ARHGEF28	1.14841	0.2508	1
ENSG00000163659.12	TIPARP	-1.1484	0.250805	2
ENSG00000143797.11	MBOAT2	1.14817	0.2509	1
ENSG00000164266.10	SPINK1	-1.14817	0.2509	1
ENSG00000169193.11	CCDC126	1.14792	0.251	1
ENSG00000198610.10	AKR1C4	1.14789	0.251016	2
ENSG00000234630.1	LL22NC03-2H8.4	1.14773	0.251078	2
ENSG00000100197.20	CYP2D6	1.14768	0.2511	1
ENSG00000270661.1	RP1-142L7.9	-1.14768	0.2511	1
ENSG00000204152.10	TIMM23B	1.14717	0.251312	2
ENSG00000145020.15	AMT	-1.14671	0.2515	1
ENSG00000175920.16	DOK7	1.14663	0.251536	3
ENSG00000135148.11	TRAFD1	-1.14656	0.251564	2
ENSG00000141526.16	SLC16A3	-1.14624	0.251695	2
ENSG00000264520.1	RP4-777O23.2	-1.14616	0.251729	2
ENSG00000102910.13	LONP2	1.14601	0.251792	2
ENSG00000163218.14	PGLYRP4	1.14599	0.2518	1
ENSG00000278195.1	SSTR3	1.14599	0.2518	1
ENSG00000160951.3	PTGER1	1.14559	0.251964	3
ENSG00000185627.17	PSMD13	-1.14557	0.251972	2
ENSG00000175220.11	ARHGAP1	-1.14555	0.251981	2
ENSG00000164134.12	NAA15	-1.14551	0.252	1
ENSG00000165494.11	PCF11	1.14502	0.2522	1
ENSG00000082512.14	TRAF5	-1.14501	0.252205	3
ENSG00000165124.17	SVEP1	1.14478	0.2523	1
ENSG00000103363.14	ELOB	1.14454	0.2524	1
ENSG00000170476.15	MZB1	-1.14454	0.2524	1
ENSG00000179603.17	GRM8	1.1443	0.2525	1
ENSG00000121879.3	PIK3CA	-1.14429	0.252505	2
ENSG00000267421.6	AC005498.3	1.14406	0.2526	1
ENSG00000177885.13	GRB2	1.14406	0.2526	1
ENSG00000154822.17	PLCL2	-1.14382	0.2527	1
ENSG00000265692.1	LINC01970	1.14357	0.2528	1
ENSG00000066084.12	DIP2B	-1.14333	0.2529	1
ENSG00000187105.8	HEATR4	1.14331	0.252911	2
ENSG00000178229.7	ZNF543	-1.14295	0.253058	2
ENSG00000161980.5	POLR3K	1.14277	0.253135	3
ENSG00000173557.14	C2orf70	-1.14261	0.2532	1
ENSG00000272301.1	RP11-111M22.4	-1.14261	0.2532	1
ENSG00000144231.10	POLR2D	1.14258	0.253212	2
ENSG00000106086.18	PLEKHA8	-1.14189	0.2535	1
ENSG00000064199.6	SPA17	-1.14189	0.2535	1
ENSG00000172940.11	SLC22A13	1.14189	0.2535	1
ENSG00000116679.15	IVNS1ABP	-1.14167	0.253591	2
ENSG00000276855.1	CTD-3157E16.2	-1.14165	0.2536	1
ENSG00000178127.12	NDUFV2	-1.14147	0.253675	2
ENSG00000089356.18	FXYD3	1.14134	0.253728	2
ENSG00000145861.7	C1QTNF2	1.14118	0.253793	2
ENSG00000169903.6	TM4SF4	-1.14093	0.2539	1
ENSG00000125845.6	BMP2	1.14093	0.2539	1
ENSG00000197429.10	IPP	1.14093	0.2539	1
ENSG00000048740.18	CELF2	-1.14088	0.253921	2
ENSG00000173065.13	FAM222B	1.14069	0.254	1
ENSG00000170324.20	FRMPD2	-1.14068	0.254002	2
ENSG00000204962.5	PCDHA8	-1.14061	0.254033	2
ENSG00000109171.14	SLAIN2	1.14045	0.2541	1
ENSG00000276851.1	RP5-875H18.9	1.14045	0.2541	1
ENSG00000186160.4	CYP4Z1	-1.13997	0.2543	1
ENSG00000101290.13	CDS2	1.13988	0.254338	2
ENSG00000121577.13	POPDC2	1.13981	0.254364	2
ENSG00000273399.2	RP11-408A13.3	1.13973	0.2544	1
ENSG00000167461.11	RAB8A	-1.13949	0.2545	1
ENSG00000136783.9	NIPSNAP3A	-1.13909	0.254665	3
ENSG00000146223.14	RPL7L1	1.13904	0.254688	2
ENSG00000197024.8	ZNF398	-1.13877	0.2548	1
ENSG00000204947.8	ZNF425	-1.13877	0.2548	1
ENSG00000121897.14	LIAS	1.13864	0.254852	2
ENSG00000280789.1	PAGR1	1.13853	0.2549	1
ENSG00000095752.6	IL11	-1.13836	0.254969	2
ENSG00000197442.9	MAP3K5	1.13829	0.255	1
ENSG00000144283.21	PKP4	1.13806	0.255094	2
ENSG00000176340.3	COX8A	1.13805	0.2551	1
ENSG00000144357.16	UBR3	1.13781	0.2552	1
ENSG00000248485.1	PCP4L1	-1.13781	0.2552	1
ENSG00000188959.9	C9orf152	1.13757	0.2553	1
ENSG00000168894.9	RNF181	1.13757	0.2553	1
ENSG00000072422.16	RHOBTB1	-1.13733	0.2554	1
ENSG00000278570.4	NR2E3	-1.13708	0.255506	2
ENSG00000099260.10	PALMD	1.13685	0.2556	1
ENSG00000166347.18	CYB5A	-1.13684	0.255605	2
ENSG00000149256.15	TENM4	-1.13675	0.255642	2
ENSG00000274341.1	RP11-227G15.10	1.13671	0.255658	2
ENSG00000164346.9	NSA2	1.13642	0.255781	2
ENSG00000236173.1	RP1-182D15.2	1.13602	0.255949	3
ENSG00000125821.11	DTD1	1.1357	0.25608	3
ENSG00000106853.18	PTGR1	-1.13551	0.256162	4
ENSG00000114770.16	ABCC5	-1.13542	0.2562	1
ENSG00000005059.15	MCUB	-1.13446	0.2566	1
ENSG00000138101.18	DTNB	1.13446	0.2566	1
ENSG00000165506.14	DNAAF2	-1.13446	0.2566	1
ENSG00000266385.1	RP11-227G15.8	1.13423	0.2567	1
ENSG00000108187.15	PBLD	1.13423	0.2567	1
ENSG00000104980.7	TIMM44	1.13423	0.2567	1
ENSG00000144395.17	CCDC150	-1.13375	0.2569	1
ENSG00000152229.18	PSTPIP2	1.13375	0.2569	1
ENSG00000083857.13	FAT1	-1.13352	0.256998	2
ENSG00000198517.9	MAFK	-1.13327	0.2571	1
ENSG00000224132.2	AC112715.2	-1.13303	0.2572	1
ENSG00000135387.20	CAPRIN1	-1.1328	0.2573	1
ENSG00000127948.15	POR	-1.13266	0.257355	3
ENSG00000232645.5	LINC01431	1.13256	0.2574	1
ENSG00000167769.4	ACER1	-1.13208	0.2576	1
ENSG00000167861.15	HID1	1.13208	0.2576	1
ENSG00000113520.10	IL4	-1.13201	0.257631	2
ENSG00000149043.16	SYT8	-1.13184	0.2577	1
ENSG00000136381.12	IREB2	-1.13184	0.2577	1
ENSG00000171819.4	ANGPTL7	-1.13139	0.257889	2
ENSG00000164144.15	ARFIP1	1.13131	0.257924	4
ENSG00000109079.9	TNFAIP1	1.13113	0.258	1
ENSG00000188211.8	NCR3LG1	1.13103	0.258041	2
ENSG00000198001.13	IRAK4	-1.13089	0.2581	2
ENSG00000009724.16	MASP2	-1.13066	0.2582	1
ENSG00000243480.7	AMY2A	-1.13042	0.2583	1
ENSG00000102738.7	MRPS31	-1.13042	0.2583	1
ENSG00000115556.13	PLCD4	-1.13042	0.2583	1
ENSG00000119888.10	EPCAM	-1.13039	0.258314	2
ENSG00000132661.3	NXT1	-1.13034	0.258334	2
ENSG00000274395.1	RP11-554D14.8	1.13018	0.2584	1
ENSG00000110911.14	SLC11A2	-1.12994	0.2585	1
ENSG00000100441.9	KHNYN	-1.12962	0.258635	4
ENSG00000175048.16	ZDHHC14	1.12947	0.2587	1
ENSG00000171161.12	ZNF672	-1.12947	0.2587	1
ENSG00000106153.12	CHCHD2	-1.12923	0.2588	1
ENSG00000186998.15	EMID1	-1.12917	0.258828	3
ENSG00000198521.11	ZNF43	-1.12905	0.258878	3
ENSG00000110887.7	DAO	1.12876	0.259	1
ENSG00000100379.17	KCTD17	1.12876	0.259	1
ENSG00000198818.9	SFT2D1	1.12869	0.25903	2
ENSG00000259120.2	SMIM6	1.12863	0.259056	2
ENSG00000249267.6	LINC00939	1.12857	0.259079	2
ENSG00000005249.12	PRKAR2B	1.12805	0.2593	2
ENSG00000196704.11	AMZ2	1.12787	0.259376	2
ENSG00000143493.12	INTS7	1.12783	0.259393	2
ENSG00000218891.4	ZNF579	1.12781	0.2594	1
ENSG00000198298.12	ZNF485	-1.12766	0.259462	2
ENSG00000198920.9	KIAA0753	1.12748	0.259538	2
ENSG00000088812.17	ATRN	-1.12734	0.2596	1
ENSG00000231528.2	FAM225A	-1.12734	0.2596	1
ENSG00000134056.11	MRPS36	-1.12734	0.2596	1
ENSG00000215021.8	PHB2	-1.1271	0.2597	1
ENSG00000153339.13	TRAPPC8	1.12691	0.259779	2
ENSG00000112562.18	SMOC2	1.12663	0.2599	1
ENSG00000198077.10	CYP2A7	1.12649	0.259959	3
ENSG00000246067.7	RAB30-AS1	-1.12637	0.260011	3
ENSG00000164741.14	DLC1	-1.12615	0.2601	1
ENSG00000154485.4	MMP21	1.12614	0.260105	2
ENSG00000168036.16	CTNNB1	1.12592	0.2602	1
ENSG00000181381.13	DDX60L	1.12564	0.260316	3
ENSG00000103540.16	CCP110	1.12558	0.260344	3
ENSG00000174032.16	SLC25A30	-1.12549	0.26038	2
ENSG00000246777.1	RP11-61A14.4	1.12545	0.2604	1
ENSG00000104472.9	CHRAC1	1.12542	0.260413	3
ENSG00000179912.20	R3HDM2	-1.12536	0.260438	2
ENSG00000169592.14	INO80E	-1.12521	0.260498	3
ENSG00000156853.12	ZNF689	1.12521	0.2605	1
ENSG00000229274.1	XXbac-BPG13B8.10	1.12497	0.2606	1
ENSG00000196711.8	ALKAL1	1.12497	0.2606	1
ENSG00000171435.13	KSR2	-1.12497	0.2606	1
ENSG00000104883.7	PEX11G	-1.12492	0.260625	2
ENSG00000173467.8	AGR3	-1.12476	0.260691	2
ENSG00000165828.14	PRAP1	1.12474	0.2607	1
ENSG00000154710.16	RABGEF1	1.1245	0.2608	1
ENSG00000197563.10	PIGN	-1.12444	0.260827	2
ENSG00000050426.15	LETMD1	1.12443	0.260833	2
ENSG00000196209.12	SIRPB2	1.12407	0.260981	3
ENSG00000119715.14	ESRRB	-1.12403	0.261	1
ENSG00000180398.11	MCFD2	-1.12383	0.261086	3
ENSG00000180900.18	SCRIB	-1.12356	0.2612	1
ENSG00000230138.1	RP11-117D22.2	-1.12335	0.261288	2
ENSG00000171786.5	NHLH1	-1.12332	0.2613	1
ENSG00000161896.11	IP6K3	1.12322	0.261345	4
ENSG00000131781.12	FMO5	1.12306	0.261411	2
ENSG00000278737.1	RP11-325L12.7	-1.12285	0.2615	1
ENSG00000069764.9	PLA2G10	-1.12285	0.2615	1
ENSG00000094755.16	GABRP	-1.12262	0.2616	1
ENSG00000151148.13	UBE3B	1.12229	0.261738	2
ENSG00000196724.12	ZNF418	1.12171	0.261985	2
ENSG00000064547.13	LPAR2	1.12168	0.262	1
ENSG00000121931.15	LRIF1	1.12168	0.262	1
ENSG00000133740.10	E2F5	1.12168	0.262	1
ENSG00000262089.1	RP11-589P10.5	-1.12167	0.262002	3
ENSG00000241878.11	PISD	1.12152	0.262068	2
ENSG00000175183.9	CSRP2	1.12144	0.2621	1
ENSG00000181019.12	NQO1	-1.12135	0.262139	2
ENSG00000128185.9	DGCR6L	-1.12121	0.2622	1
ENSG00000132313.14	MRPL35	-1.12107	0.262259	2
ENSG00000175221.14	MED16	-1.12106	0.262261	3
ENSG00000120645.11	IQSEC3	-1.12086	0.262349	2
ENSG00000187446.11	CHP1	1.12074	0.2624	1
ENSG00000072682.18	P4HA2	-1.12056	0.262477	2
ENSG00000187824.8	TMEM220	1.12041	0.262539	2
ENSG00000182308.6	DCAF4L1	-1.12027	0.2626	1
ENSG00000111716.12	LDHB	-1.12027	0.2626	1
ENSG00000126562.16	WNK4	1.12027	0.2626	1
ENSG00000198833.6	UBE2J1	1.11995	0.262736	2
ENSG00000112186.11	CAP2	1.11956	0.2629	1
ENSG00000272933.1	RP11-47A8.5	1.11956	0.2629	1
ENSG00000137338.5	PGBD1	1.11923	0.26304	2
ENSG00000246430.6	LINC00968	1.11923	0.263042	2
ENSG00000251562.7	MALAT1	-1.11863	0.2633	1
ENSG00000198547.8	C20orf203	-1.11839	0.2634	1
ENSG00000197548.12	ATG7	1.11834	0.263422	2
ENSG00000184374.2	COLEC10	1.11812	0.263516	2
ENSG00000183077.15	AFMID	-1.11795	0.263588	2
ENSG00000231028.8	LINC00271	-1.11769	0.2637	1
ENSG00000165502.6	RPL36AL	1.11753	0.263768	2
ENSG00000126870.15	WDR60	1.1175	0.263782	3
ENSG00000204237.4	OXLD1	1.1175	0.263782	2
ENSG00000164867.10	NOS3	1.11745	0.2638	1
ENSG00000135549.14	PKIB	1.11745	0.2638	1
ENSG00000174705.12	SH3PXD2B	1.11744	0.263805	2
ENSG00000167528.12	ZNF641	-1.11744	0.263807	3
ENSG00000111652.9	COPS7A	-1.11723	0.263895	2
ENSG00000272070.1	AC005618.6	-1.11722	0.2639	1
ENSG00000146205.13	ANO7	-1.11709	0.263954	3
ENSG00000023839.10	ABCC2	1.11701	0.263991	2
ENSG00000127831.10	VIL1	-1.11699	0.264	1
ENSG00000162441.11	LZIC	-1.11652	0.2642	1
ENSG00000152254.10	G6PC2	-1.11652	0.2642	1
ENSG00000189060.5	H1F0	1.11605	0.2644	1
ENSG00000185880.12	TRIM69	-1.11593	0.264451	3
ENSG00000172543.7	CTSW	-1.11587	0.264477	2
ENSG00000129055.12	ANAPC13	-1.11582	0.2645	1
ENSG00000156875.13	MFSD14A	-1.11558	0.2646	1
ENSG00000134539.16	KLRD1	1.11535	0.2647	1
ENSG00000203963.11	C1orf141	1.11535	0.2647	1
ENSG00000154914.16	USP43	-1.11535	0.2647	1
ENSG00000188822.7	CNR2	1.11535	0.2647	1
ENSG00000198542.13	ITGBL1	-1.11523	0.26475	2
ENSG00000158985.13	CDC42SE2	-1.11512	0.2648	1
ENSG00000006530.15	AGK	-1.11502	0.264842	2
ENSG00000260597.1	AC012531.25	-1.11477	0.264948	2
ENSG00000172315.5	TP53RK	-1.11465	0.265	1
ENSG00000177058.11	SLC38A9	-1.11465	0.265	1
ENSG00000116031.8	CD207	-1.11465	0.265	1
ENSG00000164879.6	CA3	1.11442	0.2651	1
ENSG00000144736.13	SHQ1	1.11418	0.2652	1
ENSG00000100568.10	VTI1B	1.11412	0.265226	2
ENSG00000172123.12	SLFN12	-1.11377	0.265376	3
ENSG00000039139.9	DNAH5	1.11349	0.2655	1
ENSG00000223658.7	C1GALT1C1L	-1.11349	0.2655	1
ENSG00000171695.10	LKAAEAR1	1.11302	0.2657	1
ENSG00000272274.1	LINC00551	-1.11279	0.2658	1
ENSG00000069493.14	CLEC2D	-1.11257	0.265891	3
ENSG00000159708.17	LRRC36	1.11232	0.266	1
ENSG00000125812.15	GZF1	1.11209	0.2661	1
ENSG00000176919.11	C8G	-1.11186	0.2662	1
ENSG00000101181.17	MTG2	-1.11171	0.266263	4
ENSG00000158258.16	CLSTN2	-1.11153	0.266341	3
ENSG00000088899.14	LZTS3	1.11093	0.2666	1
ENSG00000117877.10	CD3EAP	-1.11093	0.2666	1
ENSG00000104946.12	TBC1D17	-1.11069	0.2667	1
ENSG00000168255.19	POLR2J3	1.11027	0.266881	2
ENSG00000137869.14	CYP19A1	-1.11023	0.2669	1
ENSG00000214140.10	PRCD	1.10998	0.267006	3
ENSG00000042980.12	ADAM28	-1.1098	0.267085	2
ENSG00000166888.11	STAT6	-1.10953	0.2672	1
ENSG00000136449.13	MYCBPAP	1.1095	0.267214	2
ENSG00000106009.15	BRAT1	-1.10939	0.267263	2
ENSG00000175895.3	PLEKHF2	1.10931	0.267296	2
ENSG00000138279.15	ANXA7	-1.1093	0.2673	1
ENSG00000148334.14	PTGES2	-1.10907	0.2674	1
ENSG00000171928.13	TVP23B	1.10907	0.2674	1
ENSG00000249740.2	OSMR-AS1	-1.10886	0.267492	2
ENSG00000163554.12	SPTA1	-1.10861	0.2676	1
ENSG00000184361.12	SPATA32	1.10852	0.267639	2
ENSG00000140527.14	WDR93	1.10849	0.26765	2
ENSG00000104660.17	LEPROTL1	1.10816	0.267791	3
ENSG00000090447.11	TFAP4	-1.10811	0.267814	2
ENSG00000074657.13	ZNF532	-1.10791	0.2679	1
ENSG00000185988.11	PLK5	-1.10776	0.267965	2
ENSG00000162188.5	GNG3	1.10745	0.2681	1
ENSG00000203356.2	LINC01562	-1.10699	0.2683	1
ENSG00000161558.10	TMEM143	-1.10685	0.268361	2
ENSG00000224228.2	RP1-15D23.2	1.10684	0.268361	3
ENSG00000168481.8	LGI3	1.10682	0.268373	2
ENSG00000134014.16	ELP3	1.10674	0.268407	2
ENSG00000187715.13	KBTBD12	-1.10672	0.268417	2
ENSG00000126107.14	HECTD3	-1.1067	0.268424	2
ENSG00000172482.4	AGXT	-1.1056	0.2689	1
ENSG00000218739.9	CEBPZOS	-1.1056	0.2689	1
ENSG00000133110.14	POSTN	-1.10537	0.269	1
ENSG00000056586.15	RC3H2	1.10514	0.2691	1
ENSG00000170370.11	EMX2	1.10514	0.2691	1
ENSG00000188404.8	SELL	-1.10491	0.2692	1
ENSG00000072952.18	MRVI1	-1.1046	0.269331	2
ENSG00000146776.14	ATXN7L1	-1.10445	0.2694	1
ENSG00000251432.6	RP11-420A23.1	1.10415	0.269529	2
ENSG00000179981.9	TSHZ1	1.10398	0.2696	1
ENSG00000107371.12	EXOSC3	-1.10388	0.269646	2
ENSG00000075624.13	ACTB	1.10352	0.2698	1
ENSG00000064545.14	TMEM161A	1.10349	0.269813	2
ENSG00000150873.11	C2orf50	1.10342	0.269844	2
ENSG00000150893.10	FREM2	-1.10306	0.27	1
ENSG00000067167.7	TRAM1	1.10283	0.2701	1
ENSG00000115598.9	IL1RL2	-1.1026	0.2702	1
ENSG00000112739.16	PRPF4B	-1.1024	0.270288	2
ENSG00000251664.3	PCDHA12	-1.10237	0.2703	1
ENSG00000066923.17	STAG3	-1.10237	0.2703	1
ENSG00000249158.6	PCDHA11	-1.10237	0.2703	1
ENSG00000110693.17	SOX6	-1.10224	0.270358	2
ENSG00000215717.5	TMEM167B	1.10207	0.270429	2
ENSG00000167136.6	ENDOG	-1.10194	0.270487	2
ENSG00000170298.15	LGALS9B	1.10191	0.2705	1
ENSG00000158560.14	DYNC1I1	1.10187	0.270519	2
ENSG00000147316.12	MCPH1	1.10173	0.270578	2
ENSG00000236039.2	AC017060.1	1.1016	0.270635	4
ENSG00000081148.11	IMPG2	1.10109	0.270857	2
ENSG00000229833.9	PET100	1.10103	0.270882	3
ENSG00000168152.12	THAP9	-1.10099	0.2709	1
ENSG00000273796.1	LL21NC02-21A1.1	1.10099	0.2709	1
ENSG00000010803.16	SCMH1	-1.10095	0.270919	2
ENSG00000123607.14	TTC21B	-1.10053	0.2711	1
ENSG00000140545.14	MFGE8	1.10051	0.271109	3
ENSG00000164073.9	MFSD8	-1.1003	0.2712	1
ENSG00000188004.9	C1orf204	-1.10015	0.271267	3
ENSG00000153208.16	MERTK	-1.10002	0.271324	3
ENSG00000276445.1	LLNLR-268E12.1	-1.09984	0.2714	1
ENSG00000089057.14	SLC23A2	-1.09984	0.2714	1
ENSG00000163832.15	ELP6	1.09975	0.271442	2
ENSG00000180370.10	PAK2	1.09939	0.2716	1
ENSG00000171848.13	RRM2	1.09939	0.2716	1
ENSG00000162032.15	SPSB3	-1.09939	0.2716	1
ENSG00000205085.10	FAM71F2	1.09923	0.271669	2
ENSG00000163545.8	NUAK2	-1.09921	0.271676	2
ENSG00000054983.16	GALC	1.09916	0.2717	1
ENSG00000112996.10	MRPS30	-1.09893	0.2718	1
ENSG00000168803.14	ADAL	1.09893	0.2718	1
ENSG00000275491.1	LINC01730	-1.09884	0.271838	2
ENSG00000198538.10	ZNF28	1.09865	0.27192	3
ENSG00000144120.12	TMEM177	1.09851	0.271981	3
ENSG00000168268.10	NT5DC2	1.09832	0.272067	2
ENSG00000149021.6	SCGB1A1	1.09801	0.2722	1
ENSG00000214253.8	FIS1	-1.09793	0.272237	2
ENSG00000257890.1	RP11-114F10.2	-1.09755	0.2724	1
ENSG00000089220.4	PEBP1	-1.09755	0.2724	1
ENSG00000115875.18	SRSF7	1.09735	0.272487	2
ENSG00000167107.12	ACSF2	-1.09733	0.272498	3
ENSG00000114248.9	LRRC31	1.09732	0.2725	1
ENSG00000163322.13	FAM175A	1.09718	0.272563	2
ENSG00000006071.12	ABCC8	1.09714	0.272581	3
ENSG00000140968.10	IRF8	-1.09709	0.2726	1
ENSG00000144152.12	FBLN7	1.09694	0.272666	2
ENSG00000156886.11	ITGAD	1.09674	0.272755	3
ENSG00000176438.12	SYNE3	1.09664	0.2728	1
ENSG00000196890.4	HIST3H2BB	1.09664	0.2728	1
ENSG00000119042.16	SATB2	1.09641	0.2729	1
ENSG00000177455.12	CD19	1.09641	0.2729	1
ENSG00000113583.7	C5orf15	1.09595	0.2731	1
ENSG00000182670.13	TTC3	-1.09568	0.27322	2
ENSG00000099957.16	P2RX6	1.09515	0.273452	3
ENSG00000137822.12	TUBGCP4	1.09489	0.273563	2
ENSG00000185453.12	C19orf68	1.09458	0.2737	1
ENSG00000164604.12	GPR85	1.09457	0.273705	2
ENSG00000243955.5	GSTA1	-1.09439	0.273786	2
ENSG00000125787.11	GNRH2	-1.09418	0.273875	2
ENSG00000102900.12	NUP93	1.09413	0.2739	1
ENSG00000116133.11	DHCR24	1.09382	0.274035	2
ENSG00000151502.10	VPS26B	1.09344	0.2742	1
ENSG00000170439.6	METTL7B	-1.09344	0.2742	1
ENSG00000262370.5	RP11-473M20.9	-1.09344	0.2742	1
ENSG00000134222.16	PSRC1	1.0933	0.274261	2
ENSG00000137776.16	SLTM	1.09282	0.274474	2
ENSG00000178307.9	TMEM11	1.09276	0.2745	1
ENSG00000242866.9	STRC	-1.09253	0.2746	1
ENSG00000148795.6	CYP17A1	1.09253	0.2746	1
ENSG00000104899.7	AMH	-1.09236	0.274674	2
ENSG00000196781.14	TLE1	1.0923	0.2747	1
ENSG00000185885.15	IFITM1	-1.0923	0.2747	1
ENSG00000213366.12	GSTM2	1.09228	0.274712	5
ENSG00000122877.15	EGR2	-1.09227	0.274716	2
ENSG00000186474.15	KLK12	-1.09199	0.274837	3
ENSG00000174306.21	ZHX3	-1.09171	0.274962	2
ENSG00000088992.17	TESC	-1.09139	0.2751	1
ENSG00000243989.8	ACY1	-1.09139	0.2751	1
ENSG00000145107.15	TM4SF19	-1.09094	0.2753	1
ENSG00000185860.13	CCDC190	-1.0908	0.27536	2
ENSG00000270673.1	YTHDF3-AS1	1.09071	0.2754	1
ENSG00000272381.1	RP11-192P3.4	1.09069	0.275407	2
ENSG00000135932.10	CAB39	-1.09051	0.275488	2
ENSG00000213398.7	LCAT	1.09048	0.2755	1
ENSG00000164690.7	SHH	-1.09048	0.2755	1
ENSG00000112249.13	ASCC3	1.09042	0.275529	3
ENSG00000017260.19	ATP2C1	-1.09003	0.2757	1
ENSG00000198734.10	F5	-1.09003	0.2757	1
ENSG00000205611.4	LINC01597	-1.08973	0.275833	2
ENSG00000108823.15	SGCA	1.08936	0.275993	3
ENSG00000136807.13	CDK9	1.08935	0.276	1
ENSG00000104529.17	EEF1D	-1.08912	0.2761	1
ENSG00000170647.3	TMEM133	1.0889	0.2762	1
ENSG00000105122.12	RASAL3	-1.0889	0.2762	1
ENSG00000118096.7	IFT46	-1.08886	0.276218	2
ENSG00000265519.1	CTD-3157E16.1	-1.08873	0.276274	2
ENSG00000267666.2	AC004156.3	1.08844	0.2764	1
ENSG00000176473.13	WDR25	-1.08822	0.2765	1
ENSG00000118971.7	CCND2	-1.08822	0.2765	1
ENSG00000004776.12	HSPB6	-1.08822	0.2765	1
ENSG00000198336.9	MYL4	1.08799	0.2766	1
ENSG00000122477.12	LRRC39	1.08795	0.276616	2
ENSG00000090432.6	MUL1	1.08787	0.276651	2
ENSG00000104723.20	TUSC3	-1.08767	0.276742	2
ENSG00000005513.9	SOX8	-1.08755	0.276793	2
ENSG00000260653.5	RP11-114G11.5	1.08754	0.2768	1
ENSG00000197353.3	LYPD2	-1.08708	0.277	1
ENSG00000101247.17	NDUFAF5	1.08705	0.277013	3
ENSG00000136937.12	NCBP1	-1.08665	0.277191	2
ENSG00000144468.16	RHBDD1	1.08663	0.2772	1
ENSG00000129538.13	RNASE1	1.08643	0.27729	3
ENSG00000099992.15	TBC1D10A	1.08631	0.277341	2
ENSG00000196323.12	ZBTB44	-1.08618	0.2774	1
ENSG00000276045.2	ORAI1	1.08595	0.2775	1
ENSG00000109270.12	LAMTOR3	1.08561	0.27765	2
ENSG00000184206.11	GOLGA6L4	-1.08508	0.277884	2
ENSG00000096070.19	BRPF3	1.08507	0.277889	2
ENSG00000150594.6	ADRA2A	-1.08499	0.277925	2
ENSG00000092020.10	PPP2R3C	1.0846	0.2781	1
ENSG00000160094.14	ZNF362	-1.08443	0.278174	2
ENSG00000136925.14	TSTD2	-1.08437	0.2782	1
ENSG00000137221.14	TJAP1	-1.08437	0.2782	1
ENSG00000225968.7	ELFN1	1.08437	0.2782	1
ENSG00000101109.11	STK4	-1.08415	0.2783	1
ENSG00000175782.9	SLC35E3	1.08404	0.278348	2
ENSG00000189091.12	SF3B3	1.08375	0.278477	2
ENSG00000123213.22	NLN	-1.0837	0.2785	1
ENSG00000198380.12	GFPT1	1.08355	0.278566	2
ENSG00000021300.13	PLEKHB1	-1.08347	0.2786	1
ENSG00000100036.12	SLC35E4	1.08324	0.2787	1
ENSG00000165078.12	CPA6	-1.08316	0.278738	3
ENSG00000185013.16	NT5C1B	1.08279	0.2789	1
ENSG00000270030.1	RP11-326C3.13	-1.08264	0.278966	2
ENSG00000189320.8	FAM180A	1.08257	0.279	1
ENSG00000166086.12	JAM3	-1.08212	0.2792	1
ENSG00000187513.8	GJA4	-1.08191	0.279294	2
ENSG00000170369.3	CST2	-1.08173	0.279373	2
ENSG00000166912.16	MTMR10	-1.08172	0.279378	2
ENSG00000163636.10	PSMD6	-1.08167	0.2794	1
ENSG00000127603.23	MACF1	1.08144	0.2795	1
ENSG00000116251.9	RPL22	-1.08144	0.2795	1
ENSG00000170956.16	CEACAM3	1.08122	0.2796	1
ENSG00000275152.4	CCL16	1.08033	0.279993	2
ENSG00000182899.14	RPL35A	1.08032	0.28	1
ENSG00000137522.17	RNF121	1.08005	0.280121	2
ENSG00000131477.10	RAMP2	1.07987	0.2802	1
ENSG00000134461.15	ANKRD16	1.07987	0.2802	1
ENSG00000108786.10	HSD17B1	-1.07926	0.280472	3
ENSG00000185352.8	HS6ST3	1.0792	0.2805	1
ENSG00000158528.11	PPP1R9A	1.07892	0.280623	2
ENSG00000083720.12	OXCT1	-1.07875	0.2807	1
ENSG00000166411.13	IDH3A	-1.07866	0.280737	2
ENSG00000130643.8	CALY	-1.07852	0.2808	1
ENSG00000092850.11	TEKT2	1.07808	0.281	1
ENSG00000188735.12	TMEM120B	1.07785	0.2811	1
ENSG00000121766.15	ZCCHC17	1.07763	0.2812	2
ENSG00000160218.12	TRAPPC10	-1.0774	0.2813	1
ENSG00000136932.13	TRMO	-1.07721	0.281385	3
ENSG00000136824.18	SMC2	1.07718	0.2814	1
ENSG00000182326.14	C1S	-1.07718	0.2814	1
ENSG00000198483.12	ANKRD35	-1.07696	0.2815	1
ENSG00000119508.17	NR4A3	1.07673	0.2816	1
ENSG00000260470.1	RP11-834C11.11	1.07632	0.281784	2
ENSG00000146021.14	KLHL3	1.07628	0.2818	1
ENSG00000151779.12	NBAS	1.07606	0.2819	1
ENSG00000223501.8	VPS52	-1.07606	0.2819	1
ENSG00000105287.12	PRKD2	-1.07576	0.282036	3
ENSG00000183628.12	DGCR6	1.07563	0.282092	2
ENSG00000134955.11	SLC37A2	-1.07556	0.282125	3
ENSG00000180228.12	PRKRA	-1.07553	0.282136	2
ENSG00000100985.7	MMP9	1.07517	0.2823	1
ENSG00000006611.15	USH1C	-1.07517	0.2823	1
ENSG00000105695.14	MAG	-1.07507	0.282344	2
ENSG00000136689.18	IL1RN	1.07494	0.2824	1
ENSG00000176209.11	SMIM19	-1.07472	0.2825	1
ENSG00000277224.2	HIST1H2BF	1.07458	0.282561	2
ENSG00000187741.14	FANCA	1.07454	0.282581	3
ENSG00000186407.6	CD300E	-1.0745	0.2826	1
ENSG00000170485.16	NPAS2	1.0745	0.2826	1
ENSG00000225830.12	ERCC6	1.07445	0.282622	2
ENSG00000227403.1	LINC01806	1.07414	0.282759	2
ENSG00000277287.1	RP4-794I6.4	1.07405	0.2828	1
ENSG00000169955.7	ZNF747	1.07405	0.2828	1
ENSG00000145868.16	FBXO38	-1.07356	0.283021	2
ENSG00000233393.1	AP000688.29	1.07338	0.2831	1
ENSG00000227036.6	LINC00511	1.07338	0.2831	1
ENSG00000130182.7	ZSCAN10	1.07338	0.2831	1
ENSG00000183763.8	TRAIP	-1.07338	0.2831	1
ENSG00000137996.12	RTCA	1.07323	0.283168	2
ENSG00000272630.1	RP11-344N10.5	-1.07317	0.283196	2
ENSG00000083814.13	ZNF671	1.07316	0.2832	1
ENSG00000124939.5	SCGB2A1	1.07316	0.2832	1
ENSG00000012124.16	CD22	-1.07294	0.2833	1
ENSG00000188833.9	ENTPD8	1.07294	0.2833	1
ENSG00000005812.10	FBXL3	-1.07294	0.2833	1
ENSG00000132854.18	KANK4	-1.07292	0.283305	2
ENSG00000042317.16	SPATA7	1.07281	0.283356	2
ENSG00000168772.10	CXXC4	1.07255	0.283474	2
ENSG00000103194.15	USP10	-1.07249	0.2835	1
ENSG00000154252.11	GAL3ST2	-1.0722	0.283629	2
ENSG00000112137.17	PHACTR1	1.07204	0.2837	1
ENSG00000166073.10	GPR176	1.07199	0.283726	2
ENSG00000099904.15	ZDHHC8	-1.07185	0.283788	2
ENSG00000114650.18	SCAP	-1.07163	0.283887	3
ENSG00000163191.5	S100A11	1.0716	0.2839	1
ENSG00000213380.14	COG8	-1.07154	0.283925	2
ENSG00000185813.10	PCYT2	1.07138	0.284	1
ENSG00000166986.14	MARS	1.07115	0.2841	1
ENSG00000088970.15	KIZ	1.07115	0.2841	1
ENSG00000176182.5	MYPOP	-1.07115	0.2841	1
ENSG00000143603.18	KCNN3	-1.07111	0.284118	2
ENSG00000185619.18	PCGF3	-1.07059	0.284352	4
ENSG00000152778.8	IFIT5	1.07042	0.284431	4
ENSG00000076248.10	UNG	-1.07004	0.2846	1
ENSG00000125388.19	GRK4	1.07001	0.284616	2
ENSG00000101464.10	PIGU	1.06992	0.284657	2
ENSG00000204264.8	PSMB8	-1.06982	0.2847	1
ENSG00000088305.18	DNMT3B	1.06982	0.2847	1
ENSG00000101152.10	DNAJC5	-1.06973	0.28474	2
ENSG00000100150.16	DEPDC5	-1.0696	0.2848	1
ENSG00000242802.6	AP5Z1	-1.06943	0.284876	2
ENSG00000170775.2	GPR37	-1.06901	0.285064	2
ENSG00000130755.12	GMFG	-1.06893	0.2851	1
ENSG00000163956.10	LRPAP1	-1.06866	0.285223	2
ENSG00000071246.10	VASH1	1.06835	0.285361	3
ENSG00000160014.16	CALM3	-1.06805	0.2855	1
ENSG00000145703.15	IQGAP2	1.06805	0.2855	1
ENSG00000104888.9	SLC17A7	-1.06805	0.2855	1
ENSG00000116771.5	AGMAT	-1.06771	0.285653	2
ENSG00000174137.12	FAM53A	-1.06766	0.285673	2
ENSG00000225498.1	AC002064.5	-1.06752	0.285737	2
ENSG00000103335.21	PIEZO1	-1.06738	0.2858	1
ENSG00000197885.10	NKIRAS1	1.0673	0.285836	2
ENSG00000105251.10	SHD	-1.06716	0.2859	1
ENSG00000123395.14	ATG101	-1.06716	0.2859	1
ENSG00000113328.18	CCNG1	-1.06716	0.2859	1
ENSG00000268601.1	AC115522.3	-1.06699	0.285979	2
ENSG00000181472.4	ZBTB2	1.06672	0.2861	1
ENSG00000196396.9	PTPN1	-1.06662	0.286143	2
ENSG00000198203.9	SULT1C2	1.06642	0.286234	3
ENSG00000261098.1	RP11-819C21.1	-1.0664	0.286244	2
ENSG00000196154.11	S100A4	1.06635	0.286266	2
ENSG00000186017.14	ZNF566	-1.06625	0.286311	2
ENSG00000164199.16	ADGRV1	-1.06605	0.2864	1
ENSG00000114737.15	CISH	1.06532	0.286731	2
ENSG00000005421.8	PON1	1.06517	0.2868	1
ENSG00000054118.13	THRAP3	1.06495	0.2869	1
ENSG00000173486.12	FKBP2	1.06495	0.2869	1
ENSG00000149489.8	ROM1	-1.06485	0.286942	3
ENSG00000167656.4	LY6D	-1.06475	0.286988	2
ENSG00000272265.1	CTD-2287O16.4	-1.06473	0.287	1
ENSG00000121764.11	HCRTR1	1.06473	0.287	1
ENSG00000204361.8	NXPE2	-1.06473	0.287	1
ENSG00000128268.11	MGAT3	1.06466	0.287028	2
ENSG00000129355.6	CDKN2D	1.0645	0.2871	1
ENSG00000070614.14	NDST1	1.06355	0.287533	2
ENSG00000204580.13	DDR1	1.0634	0.287602	2
ENSG00000196876.15	SCN8A	1.06317	0.287706	2
ENSG00000189196.4	LINC00994	-1.06274	0.2879	1
ENSG00000151090.17	THRB	-1.06252	0.288	1
ENSG00000119718.10	EIF2B2	-1.06248	0.288019	2
ENSG00000158023.9	WDR66	-1.06226	0.288118	2
ENSG00000214562.14	NUTM2D	1.06218	0.288155	2
ENSG00000165325.13	DEUP1	-1.06208	0.2882	1
ENSG00000153885.14	KCTD15	1.06181	0.288321	3
ENSG00000133315.10	MACROD1	1.0612	0.2886	1
ENSG00000140326.12	CDAN1	-1.0612	0.2886	1
ENSG00000149571.11	KIRREL3	1.06101	0.288685	2
ENSG00000156219.16	ART3	1.06032	0.289	1
ENSG00000160993.3	ALKBH4	1.06	0.289145	2
ENSG00000281357.2	ARRDC3-AS1	-1.05988	0.2892	1
ENSG00000188487.11	INSC	1.05988	0.2892	1
ENSG00000129472.13	RAB2B	1.05951	0.289369	2
ENSG00000104327.7	CALB1	1.05944	0.2894	1
ENSG00000120458.10	MSANTD2	-1.059	0.2896	1
ENSG00000137198.9	GMPR	1.05895	0.289623	2
ENSG00000241954.1	RP1-149A16.17	1.05864	0.289764	2
ENSG00000028839.9	TBPL1	1.05835	0.289898	2
ENSG00000149273.14	RPS3	1.05812	0.29	1
ENSG00000213988.10	ZNF90	1.0581	0.290009	2
ENSG00000156687.10	UNC5D	1.05768	0.2902	1
ENSG00000079974.17	RABL2B	1.05768	0.2902	1
ENSG00000079277.19	MKNK1	-1.05755	0.290259	2
ENSG00000213859.4	KCTD11	1.05746	0.2903	1
ENSG00000189283.9	FHIT	-1.05746	0.2903	1
ENSG00000169583.12	CLIC3	1.05724	0.2904	2
ENSG00000205808.5	PLPP6	1.05721	0.290418	2
ENSG00000174840.8	PDE12	1.05681	0.2906	1
ENSG00000161813.21	LARP4	-1.05681	0.2906	1
ENSG00000176714.9	CCDC121	1.05681	0.2906	1
ENSG00000150201.14	FXYD4	-1.05668	0.290659	2
ENSG00000182257.6	PRR34	-1.05637	0.2908	1
ENSG00000010379.15	SLC6A13	1.05619	0.29088	2
ENSG00000121644.18	DESI2	-1.05615	0.2909	1
ENSG00000177054.13	ZDHHC13	1.05615	0.2909	3
ENSG00000108947.4	EFNB3	-1.05611	0.290917	2
ENSG00000272428.1	RP11-704J17.5	1.05593	0.291	1
ENSG00000095637.21	SORBS1	-1.05571	0.2911	1
ENSG00000138658.15	ZGRF1	-1.05569	0.29111	2
ENSG00000154917.10	RAB6B	1.0553	0.291287	2
ENSG00000167202.11	TBC1D2B	-1.05515	0.291358	2
ENSG00000011275.18	RNF216	-1.0549	0.291471	2
ENSG00000107554.16	DNMBP	-1.05484	0.2915	1
ENSG00000120457.11	KCNJ5	-1.05462	0.2916	1
ENSG00000196235.13	SUPT5H	-1.05455	0.291633	2
ENSG00000111907.20	TPD52L1	1.0544	0.2917	1
ENSG00000135211.5	TMEM60	-1.05438	0.291707	2
ENSG00000178078.11	STAP2	-1.05427	0.29176	3
ENSG00000100811.12	YY1	1.05418	0.2918	1
ENSG00000232112.3	TMA7	-1.05396	0.2919	1
ENSG00000272824.1	RP6-74O6.6	1.05385	0.291953	2
ENSG00000144407.9	PTH2R	1.05374	0.292	1
ENSG00000149554.12	CHEK1	-1.05369	0.292024	3
ENSG00000157150.4	TIMP4	1.05331	0.2922	1
ENSG00000110200.8	ANAPC15	1.05331	0.2922	1
ENSG00000166265.11	CYYR1	-1.05287	0.2924	1
ENSG00000137193.13	PIM1	-1.05244	0.2926	1
ENSG00000213512.1	GBP7	-1.05222	0.2927	1
ENSG00000256443.1	RP11-794G24.1	-1.05222	0.2927	1
ENSG00000142208.15	AKT1	1.05208	0.292762	2
ENSG00000160471.12	COX6B2	1.052	0.2928	1
ENSG00000231705.1	RP11-432J24.2	1.05166	0.292958	2
ENSG00000228709.1	AP001065.15	-1.05156	0.293	1
ENSG00000143740.14	SNAP47	1.05156	0.293	1
ENSG00000248144.5	ADH1C	1.05151	0.293026	3
ENSG00000243811.8	APOBEC3D	-1.05141	0.293072	2
ENSG00000116793.15	PHTF1	-1.05126	0.293139	2
ENSG00000103599.19	IQCH	-1.05125	0.293142	2
ENSG00000117519.15	CNN3	1.05045	0.29351	2
ENSG00000196072.11	BLOC1S2	1.05025	0.293603	2
ENSG00000148814.17	LRRC27	-1.04989	0.293769	3
ENSG00000175105.6	ZNF654	-1.04977	0.293823	3
ENSG00000130724.8	CHMP2A	-1.04945	0.293969	2
ENSG00000105519.15	CAPS	1.04939	0.294	1
ENSG00000066654.13	THUMPD1	-1.04917	0.2941	1
ENSG00000154370.15	TRIM11	1.04917	0.2941	1
ENSG00000036448.9	MYOM2	1.04911	0.29413	2
ENSG00000070756.15	PABPC1	-1.04895	0.2942	1
ENSG00000063854.12	HAGH	-1.04879	0.294275	3
ENSG00000115364.13	MRPL19	-1.04879	0.294276	2
ENSG00000176903.4	PNMA1	1.0483	0.2945	1
ENSG00000169981.10	ZNF35	-1.04787	0.2947	1
ENSG00000163913.11	IFT122	1.04765	0.2948	1
ENSG00000070366.13	SMG6	-1.04765	0.2948	1
ENSG00000135472.8	FAIM2	-1.04759	0.294827	4
ENSG00000234199.2	LINC01191	1.04752	0.29486	2
ENSG00000236485.1	LINC01945	1.04746	0.294889	4
ENSG00000186908.14	ZDHHC17	1.04743	0.2949	1
ENSG00000123933.16	MXD4	-1.04743	0.2949	1
ENSG00000101782.14	RIOK3	-1.04743	0.2949	1
ENSG00000121417.13	ZNF211	1.04741	0.294912	2
ENSG00000283526.1	RP11-40A7.2	-1.04722	0.294996	2
ENSG00000085491.15	SLC25A24	1.04722	0.294997	3
ENSG00000134294.13	SLC38A2	1.04722	0.295	1
ENSG00000218357.3	LINC01644	-1.0472	0.295007	2
ENSG00000197555.9	SIPA1L1	1.047	0.2951	1
ENSG00000122585.7	NPY	-1.047	0.2951	1
ENSG00000167986.13	DDB1	1.04678	0.2952	1
ENSG00000147471.11	PROSC	-1.04657	0.2953	1
ENSG00000172955.17	ADH6	-1.04655	0.295309	2
ENSG00000159339.13	PADI4	1.04614	0.295496	3
ENSG00000078967.12	UBE2D4	1.04614	0.295498	2
ENSG00000102683.7	SGCG	-1.04612	0.295506	3
ENSG00000143297.18	FCRL5	-1.04592	0.2956	1
ENSG00000183784.6	C9orf66	1.04558	0.295757	2
ENSG00000143924.18	EML4	-1.04548	0.2958	1
ENSG00000075975.15	MKRN2	1.04548	0.2958	2
ENSG00000164330.16	EBF1	1.04527	0.2959	1
ENSG00000144026.11	ZNF514	-1.04492	0.296061	3
ENSG00000185298.12	CCDC137	1.04491	0.296064	2
ENSG00000178878.12	APOLD1	-1.04483	0.2961	1
ENSG00000148468.16	FAM171A1	1.04462	0.2962	1
ENSG00000136816.15	TOR1B	1.04449	0.296261	3
ENSG00000106366.8	SERPINE1	-1.0444	0.2963	1
ENSG00000261229.6	RP11-38G5.4	1.04418	0.2964	1
ENSG00000065802.11	ASB1	-1.04412	0.296428	2
ENSG00000170779.10	CDCA4	1.04354	0.2967	1
ENSG00000108828.15	VAT1	-1.04252	0.297173	2
ENSG00000255970.1	RP11-43N5.1	-1.04246	0.2972	1
ENSG00000178150.9	ZNF114	1.04227	0.297288	3
ENSG00000151353.14	TMEM18	1.04224	0.2973	1
ENSG00000275830.1	RP11-403A3.3	-1.04221	0.297312	4
ENSG00000010610.9	CD4	-1.04202	0.297402	2
ENSG00000179886.5	TIGD5	1.04199	0.297418	2
ENSG00000129534.13	MIS18BP1	1.04188	0.297467	4
ENSG00000137414.5	FAM8A1	1.04181	0.2975	1
ENSG00000137965.10	IFI44	-1.04138	0.2977	1
ENSG00000144681.10	STAC	1.04138	0.2977	1
ENSG00000270638.1	RP3-466P17.1	1.0411	0.297828	2
ENSG00000279636.2	LINC00216	-1.04095	0.2979	1
ENSG00000006837.11	CDKL3	-1.04087	0.297937	2
ENSG00000166796.11	LDHC	-1.04048	0.298119	3
ENSG00000276073.1	RP5-1125A11.7	-1.0403	0.2982	1
ENSG00000106772.17	PRUNE2	1.04025	0.298222	2
ENSG00000196460.12	RFX8	1.0402	0.298245	2
ENSG00000260052.1	CTC-527H23.3	1.04009	0.2983	1
ENSG00000099899.14	TRMT2A	-1.03987	0.2984	1
ENSG00000214787.9	MS4A4E	-1.03901	0.2988	1
ENSG00000142185.16	TRPM2	1.0388	0.2989	1
ENSG00000117475.13	BLZF1	1.0388	0.2989	1
ENSG00000175287.18	PHYHD1	1.03858	0.299	1
ENSG00000168754.14	FAM178B	1.03858	0.299	1
ENSG00000267206.5	LCN6	1.03858	0.299	1
ENSG00000179023.8	KLHDC7A	-1.0384	0.299083	2
ENSG00000063180.8	CA11	1.03837	0.2991	1
ENSG00000204577.11	LILRB3	-1.03837	0.2991	1
ENSG00000103253.17	HAGHL	-1.03814	0.299205	3
ENSG00000237440.8	ZNF737	1.03751	0.2995	1
ENSG00000165490.12	DDIAS	-1.03741	0.299547	2
ENSG00000157827.19	FMNL2	1.03663	0.299906	2
ENSG00000239697.10	TNFSF12	1.03645	0.299992	2
ENSG00000143815.14	LBR	-1.03643	0.3	1
ENSG00000133488.14	SEC14L4	-1.0364	0.300015	3
ENSG00000172803.17	SNX32	1.03627	0.300075	2
ENSG00000176273.14	SLC35G1	-1.03622	0.3001	1
ENSG00000113761.11	ZNF346	-1.03611	0.300149	2
ENSG00000170049.9	KCNAB3	1.03593	0.300235	2
ENSG00000104218.14	CSPP1	1.03583	0.300281	2
ENSG00000123405.13	NFE2	-1.03558	0.3004	1
ENSG00000175054.14	ATR	-1.03558	0.3004	1
ENSG00000143776.18	CDC42BPA	-1.03547	0.30045	2
ENSG00000163536.12	SERPINI1	1.03518	0.300587	2
ENSG00000167889.12	MGAT5B	-1.03493	0.3007	1
ENSG00000137845.14	ADAM10	-1.03477	0.300777	2
ENSG00000135249.7	RINT1	1.03472	0.3008	1
ENSG00000184811.3	TUSC5	-1.03472	0.3008	1
ENSG00000149311.18	ATM	1.03451	0.3009	1
ENSG00000130702.15	LAMA5	1.03432	0.300987	3
ENSG00000128573.24	FOXP2	1.03408	0.3011	1
ENSG00000168246.5	UBTD2	1.03358	0.301331	2
ENSG00000108576.9	SLC6A4	1.03344	0.3014	1
ENSG00000095906.16	NUBP2	-1.03339	0.301421	2
ENSG00000134982.16	APC	1.03322	0.3015	1
ENSG00000107438.8	PDLIM1	-1.03301	0.3016	1
ENSG00000088766.11	CRLS1	-1.03295	0.301629	2
ENSG00000196090.12	PTPRT	-1.03264	0.301771	2
ENSG00000132155.11	RAF1	-1.03258	0.3018	1
ENSG00000186340.14	THBS2	-1.03258	0.3018	1
ENSG00000213886.3	UBD	1.03237	0.3019	1
ENSG00000145708.10	CRHBP	1.03224	0.301959	2
ENSG00000256812.1	CAPNS2	-1.03215	0.302	1
ENSG00000111666.10	CHPT1	1.03186	0.302137	3
ENSG00000213203.2	GIMAP1	-1.03173	0.3022	1
ENSG00000001631.15	KRIT1	1.03173	0.3022	1
ENSG00000137210.13	TMEM14B	1.0317	0.302212	4
ENSG00000197355.10	UAP1L1	1.03168	0.302223	2
ENSG00000090376.10	IRAK3	1.03151	0.3023	1
ENSG00000164053.19	ATRIP	1.03149	0.30231	2
ENSG00000255418.5	RP11-266A24.1	1.0313	0.3024	1
ENSG00000198917.12	SPOUT1	-1.03129	0.302404	2
ENSG00000130529.15	TRPM4	-1.03107	0.302507	3
ENSG00000092470.11	WDR76	-1.03091	0.302585	2
ENSG00000095932.6	SMIM24	1.03087	0.3026	1
ENSG00000157557.11	ETS2	1.03087	0.3026	1
ENSG00000103089.8	FA2H	1.03077	0.302647	2
ENSG00000137571.10	SLCO5A1	-1.03046	0.302793	2
ENSG00000205502.3	C2CD4B	-1.03002	0.303	1
ENSG00000260388.2	LINC00562	-1.02995	0.303032	2
ENSG00000087085.13	ACHE	1.02977	0.303116	2
ENSG00000186283.13	TOR3A	-1.02974	0.303134	3
ENSG00000198901.13	PRC1	1.02973	0.303136	2
ENSG00000105053.10	VRK3	1.02965	0.303174	2
ENSG00000165072.9	MAMDC2	1.02956	0.303215	2
ENSG00000011638.10	TMEM159	1.02939	0.303298	2
ENSG00000185002.9	RFX6	-1.02938	0.3033	1
ENSG00000173226.16	IQCB1	1.02937	0.303308	3
ENSG00000162923.14	WDR26	-1.02896	0.3035	1
ENSG00000185127.6	C6orf120	-1.02896	0.3035	1
ENSG00000253988.1	RP11-489O18.1	1.02896	0.3035	1
ENSG00000054277.13	OPN3	1.02891	0.303522	2
ENSG00000131389.16	SLC6A6	-1.02874	0.3036	1
ENSG00000125741.4	OPA3	-1.02866	0.30364	2
ENSG00000162542.13	TMCO4	1.02853	0.3037	1
ENSG00000116688.16	MFN2	-1.02831	0.303803	2
ENSG00000242282.6	AC108488.4	-1.02791	0.303991	3
ENSG00000163872.15	YEATS2	-1.02789	0.304002	2
ENSG00000197467.13	COL13A1	-1.02782	0.304034	2
ENSG00000131495.8	NDUFA2	-1.02747	0.3042	1
ENSG00000124839.12	RAB17	-1.02747	0.304201	2
ENSG00000108405.3	P2RX1	1.02736	0.304251	2
ENSG00000091136.13	LAMB1	-1.02726	0.3043	1
ENSG00000144648.15	ACKR2	1.02704	0.3044	1
ENSG00000196581.10	AJAP1	-1.02662	0.3046	1
ENSG00000154258.16	ABCA9	1.02621	0.304793	2
ENSG00000164932.12	CTHRC1	-1.02607	0.304857	2
ENSG00000255801.1	RP11-561P12.5	-1.02598	0.304902	2
ENSG00000133246.11	PRAM1	-1.02591	0.304935	2
ENSG00000070081.15	NUCB2	1.02582	0.304977	2
ENSG00000272908.1	RP11-121A8.1	1.02565	0.305057	2
ENSG00000086730.16	LAT2	1.02556	0.3051	1
ENSG00000196821.9	C6orf106	-1.02535	0.3052	1
ENSG00000164935.6	DCSTAMP	-1.02512	0.305305	3
ENSG00000171533.11	MAP6	-1.02477	0.30547	2
ENSG00000107651.12	SEC23IP	-1.0242	0.30574	2
ENSG00000144747.15	TMF1	-1.02411	0.305785	2
ENSG00000068903.19	SIRT2	1.02407	0.3058	1
ENSG00000182004.12	SNRPE	1.02386	0.3059	1
ENSG00000145029.13	NICN1	-1.02377	0.305943	2
ENSG00000130202.9	NECTIN2	-1.02366	0.305994	3
ENSG00000121390.18	PSPC1	1.02365	0.306	1
ENSG00000145220.13	LYAR	-1.02365	0.306	1
ENSG00000166224.16	SGPL1	1.02363	0.306008	3
ENSG00000182150.15	ERCC6L2	-1.02357	0.306036	4
ENSG00000178952.10	TUFM	1.02355	0.30605	2
ENSG00000172890.11	NADSYN1	-1.02353	0.306059	2
ENSG00000108590.10	MED31	1.02302	0.3063	1
ENSG00000172661.17	WASHC2C	1.02302	0.3063	1
ENSG00000115137.11	DNAJC27	-1.02273	0.306437	2
ENSG00000164949.7	GEM	1.02253	0.306529	2
ENSG00000114473.13	IQCG	1.02238	0.3066	1
ENSG00000136999.4	NOV	1.02216	0.306703	2
ENSG00000162738.5	VANGL2	1.02215	0.306708	2
ENSG00000139351.14	SYCP3	-1.022	0.30678	2
ENSG00000248771.5	LINC01207	1.02187	0.306841	2
ENSG00000134574.11	DDB2	-1.02167	0.306938	2
ENSG00000181722.16	ZBTB20	-1.02154	0.307	1
ENSG00000238121.5	LINC00426	1.02137	0.307079	2
ENSG00000140030.5	GPR65	1.02131	0.30711	2
ENSG00000160856.20	FCRL3	-1.02085	0.307328	2
ENSG00000186230.6	ZNF749	1.02072	0.307388	2
ENSG00000032444.15	PNPLA6	-1.02067	0.307412	2
ENSG00000134061.5	CD180	1.0205	0.30749	2
ENSG00000167702.11	KIFC2	1.02045	0.307517	3
ENSG00000170502.12	NUDT9	-1.02006	0.3077	1
ENSG00000198399.14	ITSN2	1.01985	0.3078	1
ENSG00000261159.1	RP11-723O4.9	-1.01985	0.3078	1
ENSG00000133773.11	CCDC59	-1.01985	0.3078	1
ENSG00000103342.12	GSPT1	-1.01972	0.307862	3
ENSG00000184221.12	OLIG1	-1.01969	0.307877	3
ENSG00000163138.18	PACRGL	1.01968	0.307881	2
ENSG00000054965.10	FAM168A	1.01964	0.3079	1
ENSG00000213088.9	ACKR1	1.01964	0.3079	1
ENSG00000235049.1	LINC00940	1.01957	0.307933	2
ENSG00000175213.2	ZNF408	-1.01908	0.308167	3
ENSG00000125844.15	RRBP1	-1.01901	0.3082	1
ENSG00000173653.7	RCE1	-1.01859	0.3084	1
ENSG00000118690.12	ARMC2	1.01854	0.308423	3
ENSG00000186814.13	ZSCAN30	1.01796	0.308699	2
ENSG00000185742.6	C11orf87	-1.01795	0.3087	1
ENSG00000225489.6	RP11-390F4.3	1.01795	0.3087	1
ENSG00000171224.8	C10orf35	1.0179	0.308725	2
ENSG00000196151.10	WDSUB1	-1.01787	0.30874	3
ENSG00000266709.1	RP11-214O1.2	1.01753	0.3089	1
ENSG00000100376.11	FAM118A	1.01752	0.308904	3
ENSG00000119917.13	IFIT3	1.01748	0.308927	2
ENSG00000073008.14	PVR	1.01741	0.308959	2
ENSG00000180176.14	TH	1.0174	0.308965	2
ENSG00000101198.14	NKAIN4	-1.01732	0.309	1
ENSG00000013288.8	MAN2B2	1.0171	0.309106	3
ENSG00000151470.12	C4orf33	1.01699	0.309159	2
ENSG00000103528.16	SYT17	1.01684	0.309232	3
ENSG00000133028.10	SCO1	1.01669	0.3093	1
ENSG00000100997.18	ABHD12	1.01669	0.3093	1
ENSG00000014257.15	ACPP	1.01627	0.3095	1
ENSG00000259915.2	RP11-410E4.1	1.01627	0.3095	1
ENSG00000008869.11	HEATR5B	-1.01619	0.30954	3
ENSG00000224848.1	RP11-535M15.1	1.01615	0.30956	2
ENSG00000225791.6	TRAM2-AS1	1.01571	0.309769	2
ENSG00000128710.5	HOXD10	1.01564	0.3098	1
ENSG00000167130.17	DOLPP1	1.01543	0.3099	1
ENSG00000151552.11	QDPR	-1.01543	0.3099	1
ENSG00000158815.10	FGF17	1.01509	0.310065	2
ENSG00000227619.1	RP11-492E3.2	-1.01466	0.310269	2
ENSG00000115008.5	IL1A	-1.01387	0.310645	2
ENSG00000125449.6	ARMC7	-1.01354	0.3108	1
ENSG00000116489.12	CAPZA1	1.01354	0.3108	1
ENSG00000188015.9	S100A3	1.01338	0.310879	2
ENSG00000278730.1	RP11-147L13.11	1.01285	0.311132	5
ENSG00000171169.8	NAIF1	-1.01271	0.3112	1
ENSG00000171109.18	MFN1	1.0127	0.311205	3
ENSG00000085415.15	SEH1L	-1.01255	0.311277	3
ENSG00000004779.9	NDUFAB1	-1.0125	0.3113	1
ENSG00000157020.17	SEC13	1.01238	0.311359	2
ENSG00000145431.10	PDGFC	-1.01229	0.3114	1
ENSG00000143753.12	DEGS1	1.01225	0.311417	2
ENSG00000074855.10	ANO8	1.01187	0.3116	1
ENSG00000163686.14	ABHD6	1.01187	0.3116	1
ENSG00000224413.1	AP001476.2	-1.01187	0.3116	1
ENSG00000179636.14	TPPP2	1.01166	0.3117	1
ENSG00000010539.11	ZNF200	-1.0116	0.311731	3
ENSG00000164576.11	SAP30L	1.01145	0.3118	1
ENSG00000169247.11	SH3TC2	1.01129	0.311878	2
ENSG00000080166.15	DCT	-1.01125	0.311896	3
ENSG00000132182.11	NUP210	1.01125	0.311896	2
ENSG00000110871.14	COQ5	-1.01113	0.311956	3
ENSG00000116497.17	S100PBP	1.01111	0.311966	2
ENSG00000066735.14	KIF26A	1.01103	0.312	1
ENSG00000267855.5	NDUFA7	-1.01094	0.312046	2
ENSG00000268649.5	RP4-806M20.4	-1.01062	0.3122	1
ENSG00000013523.9	ANGEL1	-1.01062	0.3122	1
ENSG00000157796.17	WDR19	-1.01061	0.312203	2
ENSG00000138193.15	PLCE1	-1.01011	0.312441	2
ENSG00000118515.11	SGK1	-1.00999	0.3125	1
ENSG00000119013.8	NDUFB3	-1.00982	0.312581	2
ENSG00000137392.9	CLPS	-1.00978	0.3126	1
ENSG00000198286.9	CARD11	1.00936	0.3128	1
ENSG00000198876.12	DCAF12	-1.00936	0.3128	1
ENSG00000260300.5	RP11-505K9.4	-1.00936	0.3128	1
ENSG00000120471.15	TP53AIP1	-1.00916	0.3129	1
ENSG00000212694.8	LINC01089	-1.00915	0.312904	2
ENSG00000125827.8	TMX4	1.00902	0.312967	2
ENSG00000116990.10	MYCL	1.00874	0.3131	1
ENSG00000184163.3	C1QTNF12	-1.00874	0.3131	1
ENSG00000106004.4	HOXA5	1.00853	0.3132	1
ENSG00000272871.1	RP11-408A13.4	-1.0085	0.313213	3
ENSG00000230257.2	NFE4	-1.00845	0.313237	2
ENSG00000176732.6	PFN4	-1.00839	0.313267	2
ENSG00000081842.17	PCDHA6	-1.00832	0.3133	1
ENSG00000138162.18	TACC2	-1.00832	0.3133	1
ENSG00000188112.8	C6orf132	1.008	0.313453	2
ENSG00000139278.9	GLIPR1	-1.0077	0.3136	1
ENSG00000198826.10	ARHGAP11A	-1.00756	0.313668	3
ENSG00000261786.1	RP4-555D20.2	1.00749	0.3137	1
ENSG00000273173.5	SNURF	1.00749	0.3137	1
ENSG00000174125.7	TLR1	-1.00749	0.3137	1
ENSG00000205084.10	TMEM231	-1.00721	0.313836	2
ENSG00000197647.11	ZNF433	1.00718	0.31385	2
ENSG00000144485.10	HES6	1.00707	0.3139	1
ENSG00000177853.14	ZNF518A	-1.00693	0.313967	3
ENSG00000101473.16	ACOT8	1.00681	0.314024	3
ENSG00000205323.8	SARNP	-1.00645	0.3142	1
ENSG00000123353.9	ORMDL2	1.00645	0.3142	1
ENSG00000244041.7	LINC01011	1.00632	0.31426	4
ENSG00000166452.11	AKIP1	-1.00616	0.314339	2
ENSG00000188089.13	PLA2G4E	-1.00603	0.3144	1
ENSG00000157927.16	RADIL	1.00569	0.314565	2
ENSG00000059378.12	PARP12	-1.00563	0.314595	2
ENSG00000165060.11	FXN	1.00562	0.3146	1
ENSG00000132879.13	FBXO44	-1.00554	0.314639	3
ENSG00000157368.10	IL34	1.00541	0.3147	1
ENSG00000246375.2	RP11-10L7.1	1.00535	0.314729	4
ENSG00000276529.1	AP001505.10	1.00529	0.314757	2
ENSG00000224032.6	EPB41L4A-AS1	1.0052	0.3148	1
ENSG00000174156.14	GSTA3	1.0052	0.3148	1
ENSG00000241258.6	CRCP	-1.00474	0.315024	3
ENSG00000283413.1	CTB-76P12.1	-1.00437	0.3152	1
ENSG00000102786.14	INTS6	-1.00416	0.3153	1
ENSG00000271840.1	RP1-224A6.9	1.00394	0.315409	2
ENSG00000272482.1	RP11-474O21.5	-1.00375	0.3155	1
ENSG00000184007.18	PTP4A2	-1.00354	0.3156	1
ENSG00000150394.13	CDH8	-1.00333	0.3157	1
ENSG00000103591.12	AAGAB	-1.00309	0.315817	3
ENSG00000148943.11	LIN7C	-1.00292	0.3159	1
ENSG00000162461.7	SLC25A34	1.00283	0.315943	2
ENSG00000143401.14	ANP32E	1.00271	0.316	1
ENSG00000178115.11	GOLGA8Q	-1.0025	0.3161	1
ENSG00000180336.17	MEIOC	1.0025	0.3161	1
ENSG00000107771.15	CCSER2	-1.00209	0.3163	1
ENSG00000260695.1	RP11-513N24.1	-1.00188	0.3164	1
ENSG00000186130.4	ZBTB6	1.00188	0.316403	2
ENSG00000174292.12	TNK1	-1.0017	0.316487	2
ENSG00000141255.12	SPATA22	-1.00168	0.3165	1
ENSG00000163220.10	S100A9	1.00162	0.316525	2
ENSG00000138050.14	THUMPD2	-1.00147	0.3166	1
ENSG00000160999.10	SH2B2	-1.00126	0.3167	1
ENSG00000109255.11	NMU	-1.00126	0.3167	1
ENSG00000159958.6	TNFRSF13C	-1.00098	0.316834	2
ENSG00000148834.12	GSTO1	-1.00079	0.31693	2
ENSG00000103111.14	MON1B	1.00068	0.316982	3
ENSG00000204851.6	PNMAL2	-1.00044	0.3171	1
ENSG00000099995.18	SF3A1	1.00028	0.317173	3
ENSG00000256582.1	RP11-75L1.1	0.999609	0.3175	1
ENSG00000166949.15	SMAD3	0.999492	0.317556	4
ENSG00000280798.1	LINC00294	0.999403	0.317599	2
ENSG00000180818.4	HOXC10	0.999402	0.3176	1
ENSG00000197245.5	FAM110D	0.999306	0.317647	2
ENSG00000105289.14	TJP3	0.999284	0.317657	2
ENSG00000137218.10	FRS3	0.999196	0.3177	1
ENSG00000197142.10	ACSL5	0.999022	0.317784	2
ENSG00000143369.14	ECM1	-0.998886	0.31785	2
ENSG00000063176.15	SPHK2	0.998471	0.318051	2
ENSG00000167220.11	HDHD2	-0.99837	0.3181	1
ENSG00000154743.17	TSEN2	0.998171	0.318197	2
ENSG00000143756.11	FBXO28	-0.998164	0.3182	1
ENSG00000169752.16	NRG4	-0.998085	0.318238	2
ENSG00000138315.12	OIT3	-0.997957	0.3183	1
ENSG00000103479.15	RBL2	-0.997957	0.3183	1
ENSG00000162616.8	DNAJB4	0.997862	0.318346	2
ENSG00000172264.16	MACROD2	0.997807	0.318373	2
ENSG00000157992.12	KRTCAP3	0.997759	0.318396	2
ENSG00000070367.15	EXOC5	0.997751	0.3184	1
ENSG00000053770.11	AP5M1	-0.997751	0.3184	1
ENSG00000125743.10	SNRPD2	-0.997522	0.318511	3
ENSG00000106400.11	ZNHIT1	-0.997464	0.31854	2
ENSG00000168906.12	MAT2A	0.997339	0.3186	1
ENSG00000106077.18	ABHD11	-0.997148	0.318693	2
ENSG00000162543.5	UBXN10	-0.997133	0.3187	1
ENSG00000240694.8	PNMA2	0.997009	0.31876	2
ENSG00000241563.3	CORT	-0.996927	0.3188	1
ENSG00000085999.11	RAD54L	-0.996721	0.3189	1
ENSG00000139508.14	SLC46A3	0.996309	0.3191	1
ENSG00000135655.15	USP15	0.996261	0.319123	3
ENSG00000188523.8	CFAP77	-0.996103	0.3192	1
ENSG00000136436.14	CALCOCO2	-0.995897	0.3193	1
ENSG00000170745.11	KCNS3	-0.9958	0.319347	2
ENSG00000167600.13	CYP2S1	-0.9957	0.319396	2
ENSG00000198830.10	HMGN2	0.995582	0.319453	2
ENSG00000112695.11	COX7A2	0.995486	0.3195	1
ENSG00000198646.13	NCOA6	-0.994921	0.319775	2
ENSG00000101265.15	RASSF2	0.994559	0.319951	2
ENSG00000178397.12	FAM220A	-0.994458	0.32	1
ENSG00000116675.15	DNAJC6	-0.994347	0.320054	2
ENSG00000167468.16	GPX4	0.9943	0.320077	4
ENSG00000184992.10	BRI3BP	0.994252	0.3201	1
ENSG00000167065.13	DUSP18	-0.994047	0.3202	1
ENSG00000108839.11	ALOX12	-0.994039	0.320204	2
ENSG00000117215.14	PLA2G2D	0.994016	0.320215	2
ENSG00000133193.12	FAM104A	0.993867	0.320288	2
ENSG00000138593.8	SECISBP2L	-0.993842	0.3203	1
ENSG00000273559.4	CWC25	0.993709	0.320365	2
ENSG00000116141.15	MARK1	0.993673	0.320382	2
ENSG00000179846.9	NKPD1	0.993308	0.32056	2
ENSG00000214946.14	TBC1D26	-0.993177	0.320624	2
ENSG00000150712.10	MTMR12	0.99317	0.320627	2
ENSG00000270170.1	NCBP2-AS2	0.993087	0.320668	2
ENSG00000273257.1	RP11-177J6.1	0.993034	0.320693	3
ENSG00000196182.10	STK40	-0.992748	0.320833	2
ENSG00000131620.17	ANO1	-0.992745	0.320834	2
ENSG00000054690.13	PLEKHH1	0.99261	0.3209	1
ENSG00000140104.13	C14orf79	-0.992531	0.320938	2
ENSG00000110171.19	TRIM3	-0.992356	0.321024	2
ENSG00000128923.10	MINDY2	-0.991721	0.321334	2
ENSG00000018699.11	TTC27	-0.99138	0.3215	1
ENSG00000136717.14	BIN1	-0.991271	0.321553	2
ENSG00000204922.4	UQCC3	-0.991175	0.3216	1
ENSG00000130332.14	LSM7	0.991073	0.32165	2
ENSG00000114648.11	KLHL18	-0.990766	0.3218	1
ENSG00000167110.17	GOLGA2	0.990766	0.3218	1
ENSG00000170525.19	PFKFB3	-0.990561	0.3219	1
ENSG00000130528.11	HRC	0.990561	0.3219	1
ENSG00000168314.17	MOBP	0.990561	0.3219	1
ENSG00000183662.10	FAM19A1	-0.990475	0.321942	3
ENSG00000250596.1	RP11-440I14.2	-0.990152	0.3221	1
ENSG00000142669.14	SH3BGRL3	-0.990152	0.3221	1
ENSG00000196655.11	TRAPPC4	-0.990152	0.3221	1
ENSG00000284413.1	BTBD8	0.989947	0.3222	1
ENSG00000110218.8	PANX1	-0.989677	0.322332	2
ENSG00000123240.16	OPTN	-0.989462	0.322437	3
ENSG00000142686.7	C1orf216	-0.989334	0.3225	1
ENSG00000143344.15	RGL1	-0.988925	0.3227	1
ENSG00000181631.6	P2RY13	0.988925	0.3227	1
ENSG00000133958.13	UNC79	-0.988862	0.322731	3
ENSG00000213927.3	CCL27	-0.988789	0.322766	2
ENSG00000230699.2	RP11-54O7.1	-0.988615	0.322852	3
ENSG00000120160.10	EQTN	-0.988244	0.323033	2
ENSG00000198053.11	SIRPA	0.988194	0.323058	3
ENSG00000232677.6	LINC00665	0.988162	0.323073	2
ENSG00000100490.9	CDKL1	-0.987699	0.3233	1
ENSG00000152990.13	ADGRA3	-0.98763	0.323334	3
ENSG00000137709.9	POU2F3	-0.98757	0.323363	2
ENSG00000081154.11	PCNP	-0.987495	0.3234	1
ENSG00000182087.12	TMEM259	-0.987271	0.32351	3
ENSG00000269973.1	RP11-95D17.1	-0.987204	0.323543	2
ENSG00000167085.11	PHB	0.987087	0.3236	1
ENSG00000268287.1	CTB-60B18.18	-0.986679	0.3238	1
ENSG00000128607.13	KLHDC10	-0.986335	0.323969	2
ENSG00000240567.1	LINC02067	0.986271	0.324	1
ENSG00000157103.10	SLC6A1	-0.986241	0.324015	3
ENSG00000073111.13	MCM2	-0.986067	0.3241	1
ENSG00000115750.16	TAF1B	-0.986065	0.324101	2
ENSG00000145723.16	GIN1	0.985864	0.3242	1
ENSG00000145692.14	BHMT	-0.98566	0.3243	1
ENSG00000177082.12	WDR73	-0.98566	0.3243	1
ENSG00000186074.18	CD300LF	0.98566	0.3243	1
ENSG00000166321.13	NUDT13	0.985592	0.324333	2
ENSG00000100711.13	ZFYVE21	0.985456	0.3244	1
ENSG00000257923.9	CUX1	0.985049	0.3246	1
ENSG00000115380.19	EFEMP1	-0.984845	0.3247	1
ENSG00000274173.1	RP4-568C11.4	-0.984642	0.3248	2
ENSG00000160193.11	WDR4	-0.984438	0.3249	1
ENSG00000159261.10	CLDN14	-0.984438	0.3249	1
ENSG00000156273.15	BACH1	-0.984235	0.325	1
ENSG00000187555.14	USP7	0.984032	0.3251	1
ENSG00000260646.1	LA16c-385E7.1	0.983828	0.3252	1
ENSG00000257591.5	ZNF625	-0.983727	0.32525	2
ENSG00000114638.7	UPK1B	-0.983691	0.325267	2
ENSG00000100201.20	DDX17	-0.983422	0.3254	1
ENSG00000181444.12	ZNF467	-0.983343	0.325439	2
ENSG00000082684.14	SEMA5B	-0.983218	0.3255	1
ENSG00000176907.4	C8orf4	0.983141	0.325538	2
ENSG00000177483.11	RBM44	0.983121	0.325548	2
ENSG00000156535.13	CD109	0.982812	0.3257	1
ENSG00000145675.14	PIK3R1	0.982812	0.3257	1
ENSG00000005471.15	ABCB4	-0.982812	0.3257	1
ENSG00000275142.1	RP5-999L4.2	-0.982738	0.325736	2
ENSG00000080815.18	PSEN1	0.982656	0.325777	2
ENSG00000162365.11	CYP4A22	0.982609	0.3258	1
ENSG00000237923.1	XXbac-BPG27H4.8	0.982609	0.3258	1
ENSG00000138036.18	DYNC2LI1	0.982584	0.325812	2
ENSG00000196878.14	LAMB3	-0.982406	0.3259	1
ENSG00000156931.15	VPS8	0.982221	0.325991	2
ENSG00000234917.2	RP5-994D16.3	-0.982218	0.325992	2
ENSG00000072849.10	DERL2	0.9822	0.326001	2
ENSG00000149532.15	CPSF7	0.982144	0.326029	2
ENSG00000139155.8	SLCO1C1	0.982026	0.326087	2
ENSG00000228536.2	RP11-392O17.1	0.982	0.3261	1
ENSG00000152127.8	MGAT5	-0.981594	0.3263	1
ENSG00000164897.12	TMUB1	0.981391	0.3264	1
ENSG00000165879.8	FRAT1	0.981188	0.3265	1
ENSG00000141682.11	PMAIP1	-0.981188	0.3265	1
ENSG00000142156.14	COL6A1	0.981188	0.3265	1
ENSG00000225978.3	HAR1A	0.980793	0.326695	4
ENSG00000142961.14	MOB3C	-0.980783	0.3267	1
ENSG00000089094.18	KDM2B	-0.980783	0.3267	1
ENSG00000145246.13	ATP10D	0.98058	0.3268	1
ENSG00000185808.13	PIGP	0.980538	0.326821	2
ENSG00000163938.16	GNL3	0.980449	0.326864	2
ENSG00000116035.2	VAX2	0.980377	0.3269	1
ENSG00000253731.2	PCDHGA6	-0.980335	0.326921	2
ENSG00000152669.8	CCNO	-0.98033	0.326923	2
ENSG00000100170.9	SLC5A1	-0.980195	0.32699	2
ENSG00000090238.11	YPEL3	0.980072	0.32705	2
ENSG00000141425.17	RPRD1A	0.980011	0.32708	2
ENSG00000100304.12	TTLL12	-0.979975	0.327098	3
ENSG00000111726.12	CMAS	0.979972	0.3271	1
ENSG00000152464.14	RPP38	-0.979364	0.3274	1
ENSG00000171557.16	FGG	-0.979364	0.3274	1
ENSG00000136280.15	CCM2	-0.979333	0.327416	2
ENSG00000125629.14	INSIG2	-0.979164	0.327499	4
ENSG00000135124.14	P2RX4	0.979016	0.327572	3
ENSG00000145632.14	PLK2	0.978774	0.327692	2
ENSG00000103326.11	CAPN15	-0.978767	0.327695	2
ENSG00000196730.12	DAPK1	-0.978757	0.3277	1
ENSG00000148180.19	GSN	0.978555	0.3278	1
ENSG00000213213.13	CCDC183	-0.978555	0.3278	1
ENSG00000164024.11	METAP1	-0.978477	0.327839	2
ENSG00000162746.14	FCRLB	0.978449	0.327852	2
ENSG00000177076.5	ACER2	-0.978403	0.327875	2
ENSG00000109321.10	AREG	-0.978353	0.3279	1
ENSG00000163541.11	SUCLG1	0.978341	0.327906	2
ENSG00000120057.4	SFRP5	-0.978136	0.328007	2
ENSG00000105556.11	MIER2	0.978115	0.328018	3
ENSG00000169223.14	LMAN2	-0.978017	0.328066	2
ENSG00000177042.14	TMEM80	0.977958	0.328095	4
ENSG00000237693.4	IRGM	0.977948	0.3281	1
ENSG00000188517.14	COL25A1	0.977746	0.3282	1
ENSG00000065600.12	TMEM206	0.977629	0.328258	4
ENSG00000243660.9	ZNF487	0.977619	0.328263	2
ENSG00000036672.15	USP2	0.9776	0.328272	2
ENSG00000059769.19	DNAJC25	0.977538	0.328303	2
ENSG00000164109.13	MAD2L1	-0.977363	0.328389	2
ENSG00000240045.1	RP11-451G4.2	0.97714	0.3285	1
ENSG00000214102.7	WEE2	-0.976938	0.3286	1
ENSG00000274312.1	RP11-167B3.2	0.976938	0.3286	1
ENSG00000229676.2	ZNF492	0.976534	0.3288	1
ENSG00000126461.14	SCAF1	-0.976534	0.3288	1
ENSG00000167208.14	SNX20	-0.976163	0.328983	2
ENSG00000249685.1	RP11-360F5.3	-0.97613	0.329	1
ENSG00000061676.14	NCKAP1	0.975727	0.3292	1
ENSG00000146414.15	SHPRH	0.97567	0.329228	2
ENSG00000197275.13	RAD54B	-0.97556	0.329283	2
ENSG00000273972.1	CTD-2306A12.1	0.975525	0.3293	1
ENSG00000131061.13	ZNF341	-0.975525	0.3293	1
ENSG00000239282.7	GATSL3	0.97551	0.329308	2
ENSG00000196381.10	ZNF781	-0.975324	0.3294	2
ENSG00000095002.13	MSH2	0.975294	0.329415	2
ENSG00000097021.19	ACOT7	0.975173	0.329474	2
ENSG00000153029.14	MR1	-0.975135	0.329493	3
ENSG00000268573.1	RP11-158H5.7	0.975123	0.329499	2
ENSG00000196155.12	PLEKHG4	0.975121	0.3295	1
ENSG00000169679.14	BUB1	-0.975121	0.3295	1
ENSG00000198498.9	TMA16	-0.975053	0.329534	2
ENSG00000128872.9	TMOD2	-0.974718	0.3297	1
ENSG00000140280.13	LYSMD2	0.974718	0.3297	1
ENSG00000145425.9	RPS3A	-0.974385	0.329866	2
ENSG00000158850.14	B4GALT3	-0.974315	0.3299	1
ENSG00000149231.11	CCDC82	-0.974315	0.3299	1
ENSG00000110013.12	SIAE	0.974007	0.330053	2
ENSG00000152818.18	UTRN	0.973912	0.3301	1
ENSG00000172031.6	EPHX4	0.973107	0.3305	1
ENSG00000078902.15	TOLLIP	0.972691	0.330707	2
ENSG00000111331.12	OAS3	0.972675	0.330715	2
ENSG00000189350.12	TOGARAM2	-0.972526	0.330789	2
ENSG00000141744.3	PNMT	-0.972303	0.3309	1
ENSG00000177508.11	IRX3	-0.972102	0.331	1
ENSG00000276409.4	CCL14	0.971901	0.3311	1
ENSG00000110888.17	CAPRIN2	-0.971735	0.331182	3
ENSG00000171566.11	PLRG1	0.971499	0.3313	1
ENSG00000092531.9	SNAP23	-0.971389	0.331354	2
ENSG00000127415.12	IDUA	0.970935	0.33158	6
ENSG00000188613.6	NANOS1	0.970896	0.3316	1
ENSG00000109084.13	TMEM97	0.970882	0.331607	2
ENSG00000152749.7	GPR180	-0.970684	0.331706	3
ENSG00000005243.9	COPZ2	0.970508	0.331793	3
ENSG00000062822.12	POLD1	-0.970495	0.3318	1
ENSG00000143147.14	GPR161	0.970185	0.331954	3
ENSG00000185000.11	DGAT1	-0.969997	0.332048	2
ENSG00000178297.12	TMPRSS9	0.969893	0.3321	1
ENSG00000101337.15	TM9SF4	0.969893	0.3321	1
ENSG00000168038.10	ULK4	0.969692	0.3322	1
ENSG00000100852.12	ARHGAP5	0.969291	0.3324	1
ENSG00000111684.10	LPCAT3	-0.969261	0.332415	2
ENSG00000173546.7	CSPG4	0.969091	0.3325	1
ENSG00000137672.12	TRPC6	0.968843	0.332623	3
ENSG00000272576.1	RP11-365H22.2	0.968772	0.332659	2
ENSG00000134240.11	HMGCS2	0.968489	0.3328	1
ENSG00000188026.12	RILPL1	-0.968489	0.3328	1
ENSG00000139572.3	GPR84	-0.968489	0.3328	1
ENSG00000149506.11	ZP1	-0.967889	0.3331	1
ENSG00000137860.11	SLC28A2	-0.967886	0.333101	2
ENSG00000169439.11	SDC2	0.967784	0.333152	2
ENSG00000204231.10	RXRB	-0.967688	0.3332	1
ENSG00000143222.11	UFC1	0.967688	0.3332	1
ENSG00000170345.9	FOS	0.967088	0.3335	1
ENSG00000221963.5	APOL6	0.967088	0.3335	1
ENSG00000070526.14	ST6GALNAC1	-0.966789	0.333649	3
ENSG00000124749.16	COL21A1	-0.966455	0.333817	2
ENSG00000034677.12	RNF19A	-0.966144	0.333972	2
ENSG00000135966.12	TGFBRAP1	-0.965677	0.334206	2
ENSG00000130540.13	SULT4A1	0.965611	0.334239	2
ENSG00000273674.4	CTD-2378E12.1	-0.965564	0.334263	3
ENSG00000186104.10	CYP2R1	-0.965489	0.3343	1
ENSG00000132357.13	CARD6	0.96489	0.3346	1
ENSG00000106049.8	HIBADH	-0.964819	0.334636	4
ENSG00000079246.15	XRCC5	0.96415	0.334971	2
ENSG00000247596.8	TWF2	0.964092	0.335	1
ENSG00000169919.16	GUSB	-0.964052	0.33502	2
ENSG00000198000.11	NOL8	0.964015	0.335038	3
ENSG00000260588.1	RP11-930P14.2	0.963936	0.335078	2
ENSG00000162174.12	ASRGL1	0.963693	0.3352	1
ENSG00000173548.8	SNX33	0.963693	0.3352	1
ENSG00000174950.10	CD164L2	0.963693	0.3352	1
ENSG00000087495.16	PHACTR3	-0.963493	0.3353	1
ENSG00000175279.21	CENPS	0.963489	0.335302	3
ENSG00000124257.6	NEURL2	0.963211	0.335442	2
ENSG00000113552.15	GNPDA1	0.962968	0.335563	2
ENSG00000167257.10	RNF214	0.962831	0.335632	2
ENSG00000231246.1	RP5-965F6.2	-0.962696	0.3357	1
ENSG00000227740.1	RP11-318C24.2	-0.962666	0.335715	2
ENSG00000168612.4	ZSWIM1	-0.962595	0.335751	2
ENSG00000165071.14	TMEM71	-0.962497	0.3358	1
ENSG00000104903.4	LYL1	0.962497	0.3358	1
ENSG00000198574.5	SH2D1B	0.962497	0.3358	1
ENSG00000204444.10	APOM	-0.962391	0.335853	2
ENSG00000169962.4	TAS1R3	0.962298	0.3359	1
ENSG00000103353.15	UBFD1	-0.962207	0.335946	2
ENSG00000197147.13	LRRC8B	0.961953	0.336073	2
ENSG00000183665.5	TRMT12	0.96185	0.336125	2
ENSG00000134013.15	LOXL2	-0.961701	0.3362	1
ENSG00000166348.18	USP54	0.961104	0.3365	1
ENSG00000272102.1	RP3-355L5.5	0.960905	0.3366	1
ENSG00000269978.1	RP11-338N10.3	0.960753	0.336677	2
ENSG00000176884.14	GRIN1	0.960706	0.3367	1
ENSG00000119812.18	FAM98A	-0.960507	0.3368	1
ENSG00000142676.12	RPL11	-0.960335	0.336887	2
ENSG00000179454.13	KLHL28	-0.960308	0.3369	1
ENSG00000185947.14	ZNF267	0.959712	0.3372	1
ENSG00000100373.9	UPK3A	0.959712	0.3372	1
ENSG00000189164.14	ZNF527	0.959684	0.337214	2
ENSG00000014138.8	POLA2	0.959596	0.337259	2
ENSG00000278266.1	RP11-575F12.3	0.959559	0.337277	4
ENSG00000270168.2	LA16c-380H5.3	-0.959544	0.337285	2
ENSG00000140829.11	DHX38	-0.959514	0.3373	1
ENSG00000116661.9	FBXO2	-0.959511	0.337301	2
ENSG00000198919.12	DZIP3	-0.959333	0.337391	2
ENSG00000281769.1	LINC01230	0.959295	0.33741	4
ENSG00000079112.9	CDH17	0.959151	0.337483	2
ENSG00000087338.4	GMCL1	0.958918	0.3376	1
ENSG00000143851.15	PTPN7	-0.958725	0.337697	2
ENSG00000196118.11	CCDC189	0.958521	0.3378	1
ENSG00000137200.12	CMTR1	-0.958521	0.3378	1
ENSG00000173267.13	SNCG	-0.958521	0.3378	1
ENSG00000169507.9	SLC38A11	-0.958402	0.33786	2
ENSG00000004939.13	SLC4A1	-0.958124	0.338	1
ENSG00000165943.4	MOAP1	-0.958124	0.338	1
ENSG00000165476.13	REEP3	-0.957926	0.3381	3
ENSG00000185404.16	SP140L	-0.957926	0.3381	1
ENSG00000163755.8	HPS3	0.95753	0.3383	1
ENSG00000156711.16	MAPK13	-0.957022	0.338556	2
ENSG00000213719.8	CLIC1	-0.956737	0.3387	1
ENSG00000153930.11	ANKFN1	0.956737	0.3387	1
ENSG00000137331.11	IER3	-0.956539	0.3388	1
ENSG00000113249.12	HAVCR1	-0.955952	0.339096	3
ENSG00000075461.5	CACNG4	0.955887	0.339129	2
ENSG00000203985.10	LDLRAD1	-0.955747	0.3392	1
ENSG00000196967.10	ZNF585A	0.955747	0.3392	1
ENSG00000124171.8	PARD6B	0.955467	0.339341	2
ENSG00000132881.11	RSG1	0.955406	0.339372	3
ENSG00000231768.1	LINC01354	-0.955154	0.3395	1
ENSG00000112964.13	GHR	-0.954956	0.3396	1
ENSG00000196387.9	ZNF140	-0.954956	0.3396	1
ENSG00000097046.12	CDC7	-0.954909	0.339624	2
ENSG00000203801.8	LINC00222	0.954845	0.339656	2
ENSG00000086504.15	MRPL28	0.954758	0.3397	1
ENSG00000117614.9	SYF2	-0.954561	0.3398	1
ENSG00000185669.5	SNAI3	-0.954465	0.339848	3
ENSG00000167741.10	GGT6	-0.954373	0.339895	2
ENSG00000078487.17	ZCWPW1	-0.954165	0.34	1
ENSG00000001629.9	ANKIB1	0.953936	0.340116	2
ENSG00000273321.1	RP11-621L6.3	-0.953573	0.3403	1
ENSG00000161634.11	DCD	0.953573	0.3403	1
ENSG00000270265.1	RP11-731D1.4	-0.953509	0.340332	2
ENSG00000179950.13	PUF60	-0.953375	0.3404	1
ENSG00000137393.9	RNF144B	-0.953375	0.3404	1
ENSG00000145777.14	TSLP	0.953375	0.3404	1
ENSG00000144476.5	ACKR3	-0.953178	0.3405	1
ENSG00000278023.5	RDM1	0.952783	0.3407	1
ENSG00000125744.11	RTN2	0.952671	0.340757	2
ENSG00000132294.14	EFR3A	-0.952617	0.340784	2
ENSG00000244242.1	IFITM10	0.952565	0.340811	2
ENSG00000112276.13	BVES	0.952487	0.34085	2
ENSG00000054523.17	KIF1B	-0.952354	0.340918	3
ENSG00000162604.12	TM2D1	-0.9523	0.340945	2
ENSG00000213057.5	C1orf220	0.951809	0.341194	2
ENSG00000165097.13	KDM1B	-0.951797	0.3412	1
ENSG00000141738.13	GRB7	-0.951797	0.3412	1
ENSG00000198732.10	SMOC1	0.951403	0.3414	1
ENSG00000101019.21	UQCC1	0.951363	0.34142	2
ENSG00000177685.16	CRACR2B	0.951315	0.341444	2
ENSG00000100246.12	DNAL4	0.951285	0.34146	3
ENSG00000244754.8	N4BP2L2	-0.951051	0.341579	2
ENSG00000148604.13	RGR	-0.951009	0.3416	1
ENSG00000065665.20	SEC61A2	0.951009	0.3416	1
ENSG00000119689.14	DLST	-0.950812	0.3417	1
ENSG00000151136.14	BTBD11	-0.950617	0.341799	2
ENSG00000125386.15	FAM193A	0.950615	0.3418	1
ENSG00000169026.12	MFSD7	0.950526	0.341845	3
ENSG00000213020.9	ZNF611	-0.950484	0.341866	2
ENSG00000102796.10	DHRS12	0.950418	0.3419	1
ENSG00000156958.14	GALK2	-0.950167	0.342027	2
ENSG00000249859.9	PVT1	-0.950087	0.342068	2
ENSG00000166482.11	MFAP4	0.949827	0.3422	1
ENSG00000180828.2	BHLHE22	-0.949827	0.3422	1
ENSG00000176387.6	HSD11B2	0.949827	0.3422	1
ENSG00000177464.4	GPR4	-0.949631	0.3423	1
ENSG00000026297.15	RNASET2	0.949183	0.342528	2
ENSG00000130312.6	MRPL34	-0.949169	0.342534	3
ENSG00000168280.16	KIF5C	-0.949041	0.3426	1
ENSG00000108556.7	CHRNE	0.949018	0.342612	3
ENSG00000165185.14	KIAA1958	0.948844	0.3427	1
ENSG00000272732.1	RP5-1159O4.2	0.948697	0.342775	2
ENSG00000107625.12	DDX50	-0.948451	0.3429	1
ENSG00000133265.10	HSPBP1	-0.948254	0.343	1
ENSG00000158717.10	RNF166	-0.948234	0.343011	5
ENSG00000133393.12	FOPNL	0.948058	0.3431	1
ENSG00000171960.10	PPIH	-0.947825	0.343219	2
ENSG00000090104.11	RGS1	0.947558	0.343354	2
ENSG00000005100.12	DHX33	0.94688	0.3437	1
ENSG00000171989.5	LDHAL6B	0.94688	0.3437	1
ENSG00000054179.11	ENTPD2	0.94688	0.3437	1
ENSG00000123427.16	METTL21B	0.946487	0.3439	1
ENSG00000165548.10	TMEM63C	-0.946291	0.344	1
ENSG00000174136.11	RGMB	0.946291	0.344	1
ENSG00000272745.1	RP5-1007H16.1	-0.946095	0.3441	1
ENSG00000109182.11	CWH43	0.946095	0.3441	1
ENSG00000007376.7	RPUSD1	-0.946055	0.34412	2
ENSG00000181004.9	BBS12	0.945982	0.344158	2
ENSG00000245975.2	RP11-30K9.6	-0.945703	0.3443	1
ENSG00000105339.10	DENND3	-0.945703	0.3443	1
ENSG00000099901.16	RANBP1	0.945688	0.344308	2
ENSG00000177888.7	ZBTB41	0.945684	0.34431	2
ENSG00000140092.14	FBLN5	-0.945507	0.3444	1
ENSG00000167775.10	CD320	0.94538	0.344465	3
ENSG00000213462.4	ERV3-1	-0.945345	0.344483	4
ENSG00000197705.9	KLHL14	0.945311	0.3445	1
ENSG00000104852.14	SNRNP70	-0.945115	0.3446	1
ENSG00000247011.2	RP11-700H6.1	0.945069	0.344624	2
ENSG00000154027.18	AK5	-0.945032	0.344643	2
ENSG00000164117.13	FBXO8	-0.944919	0.3447	1
ENSG00000115944.14	COX7A2L	0.944765	0.344779	2
ENSG00000175854.11	SWI5	0.944614	0.344856	2
ENSG00000110931.18	CAMKK2	-0.944602	0.344862	3
ENSG00000164615.4	CAMLG	0.944332	0.345	1
ENSG00000204991.10	SPIRE2	0.944136	0.3451	1
ENSG00000173457.10	PPP1R14B	-0.943941	0.3452	1
ENSG00000138074.14	SLC5A6	-0.943749	0.345298	2
ENSG00000221968.8	FADS3	-0.943745	0.3453	1
ENSG00000204227.4	RING1	0.943745	0.3453	1
ENSG00000151012.13	SLC7A11	-0.943558	0.345396	2
ENSG00000176428.5	VPS37D	-0.943453	0.345449	2
ENSG00000166439.5	RNF169	0.943158	0.3456	1
ENSG00000123500.9	COL10A1	-0.942963	0.3457	1
ENSG00000228742.9	RP5-884M6.1	-0.942963	0.3457	1
ENSG00000144031.11	ANKRD53	0.942963	0.3457	1
ENSG00000166295.8	ANAPC16	-0.942875	0.345745	2
ENSG00000117448.13	AKR1A1	-0.942807	0.345779	2
ENSG00000152359.14	POC5	-0.942776	0.345795	2
ENSG00000255760.1	RP11-428G5.5	-0.942767	0.3458	1
ENSG00000074603.18	DPP8	-0.942572	0.3459	1
ENSG00000255198.4	SNHG9	0.942448	0.345963	2
ENSG00000172167.7	MTBP	-0.942376	0.346	1
ENSG00000204442.3	FAM155A	-0.942302	0.346038	2
ENSG00000107854.5	TNKS2	0.942181	0.3461	1
ENSG00000179598.5	PLD6	0.942071	0.346156	3
ENSG00000171295.12	ZNF440	0.942028	0.346178	2
ENSG00000173905.8	GOLIM4	0.941986	0.3462	1
ENSG00000162511.7	LAPTM5	0.94179	0.3463	1
ENSG00000263164.1	RP11-333E1.2	-0.941776	0.346307	3
ENSG00000116729.13	WLS	-0.941595	0.3464	1
ENSG00000004838.13	ZMYND10	-0.9414	0.3465	1
ENSG00000175315.2	CST6	0.941331	0.346535	2
ENSG00000237614.1	AC073257.2	0.941009	0.3467	1
ENSG00000143742.12	SRP9	-0.941009	0.3467	1
ENSG00000170835.14	CEL	0.941009	0.3467	1
ENSG00000163291.14	PAQR3	-0.941009	0.3467	1
ENSG00000100596.6	SPTLC2	-0.94087	0.346772	2
ENSG00000135116.9	HRK	0.940814	0.3468	1
ENSG00000163975.11	MELTF	0.940814	0.3468	1
ENSG00000153721.18	CNKSR3	0.940479	0.346972	3
ENSG00000235641.4	LINC00484	0.940254	0.347087	2
ENSG00000231507.1	LINC01353	0.940202	0.347114	2
ENSG00000170417.15	TMEM182	-0.939644	0.3474	1
ENSG00000130227.16	XPO7	0.939556	0.347445	2
ENSG00000130812.10	ANGPTL6	0.93906	0.3477	1
ENSG00000117091.9	CD48	-0.938865	0.3478	1
ENSG00000154727.10	GABPA	-0.93867	0.3479	1
ENSG00000137693.13	YAP1	0.938476	0.348	1
ENSG00000145244.11	CORIN	0.938476	0.348	1
ENSG00000166685.11	COG1	-0.938141	0.348172	2
ENSG00000125901.5	MRPS26	0.938089	0.348198	2
ENSG00000109118.13	PHF12	0.938086	0.3482	1
ENSG00000137807.13	KIF23	0.938086	0.3482	1
ENSG00000198598.6	MMP17	0.938017	0.348236	3
ENSG00000173145.11	NOC3L	-0.937761	0.348367	2
ENSG00000008513.14	ST3GAL1	0.937697	0.3484	1
ENSG00000087206.16	UIMC1	-0.937697	0.3484	1
ENSG00000129535.12	NRL	0.937503	0.3485	1
ENSG00000099795.6	NDUFB7	-0.937308	0.3486	1
ENSG00000150456.10	EEF1AKMT1	0.937308	0.3486	1
ENSG00000262873.1	CTD-2561B21.11	-0.937114	0.3487	1
ENSG00000115112.7	TFCP2L1	-0.936917	0.348801	2
ENSG00000204439.3	C6orf47	0.936888	0.348816	2
ENSG00000181617.5	FDCSP	-0.936725	0.3489	1
ENSG00000120868.13	APAF1	0.936374	0.349081	2
ENSG00000160392.13	C19orf47	0.936142	0.3492	1
ENSG00000187815.9	ZFP69	0.936086	0.349229	3
ENSG00000155099.7	TMEM55A	-0.935948	0.3493	1
ENSG00000163728.10	TTC14	0.935754	0.3494	1
ENSG00000100503.23	NIN	0.93568	0.349438	2
ENSG00000121989.14	ACVR2A	0.935355	0.349605	2
ENSG00000187688.14	TRPV2	-0.934705	0.34994	2
ENSG00000159884.11	CCDC107	0.934663	0.349962	3
ENSG00000135587.8	SMPD2	-0.934529	0.350031	3
ENSG00000100228.12	RAB36	0.934509	0.350041	2
ENSG00000138663.8	COPS4	0.934395	0.3501	1
ENSG00000084733.10	RAB10	0.934201	0.3502	1
ENSG00000173193.13	PARP14	0.934008	0.3503	1
ENSG00000122376.11	FAM35A	-0.933742	0.350437	3
ENSG00000204516.9	MICB	-0.933554	0.350534	4
ENSG00000189433.5	GJB4	-0.933442	0.350592	3
ENSG00000167113.10	COQ4	-0.933426	0.3506	1
ENSG00000133121.20	STARD13	-0.933426	0.3506	1
ENSG00000154237.12	LRRK1	0.933426	0.3506	1
ENSG00000187775.16	DNAH17	-0.933273	0.350679	2
ENSG00000159763.3	PIP	-0.933232	0.3507	1
ENSG00000123143.12	PKN1	-0.933147	0.350744	2
ENSG00000182400.14	TRAPPC6B	0.933106	0.350765	2
ENSG00000141338.13	ABCA8	-0.933039	0.3508	1
ENSG00000110344.9	UBE4A	-0.932897	0.350873	2
ENSG00000120647.9	CCDC77	0.932608	0.351023	2
ENSG00000071991.8	CDH19	0.932458	0.3511	1
ENSG00000081853.14	PCDHGA2	-0.932306	0.351179	2
ENSG00000214212.8	C19orf38	-0.932264	0.3512	1
ENSG00000101251.11	SEL1L2	0.932264	0.3512	1
ENSG00000196678.13	ERI2	-0.931877	0.3514	1
ENSG00000172775.16	FAM192A	-0.931828	0.351426	3
ENSG00000258647.5	LINC00930	-0.931514	0.351588	3
ENSG00000187122.16	SLIT1	-0.930717	0.352	1
ENSG00000158711.13	ELK4	0.930716	0.352001	2
ENSG00000010030.13	ETV7	-0.930643	0.352038	3
ENSG00000125450.10	NUP85	-0.930449	0.352139	2
ENSG00000187609.15	EXD3	0.930385	0.352172	3
ENSG00000082293.12	COL19A1	0.930384	0.352172	2
ENSG00000163909.7	HEYL	0.93033	0.3522	1
ENSG00000167525.13	PROCA1	-0.93019	0.352273	2
ENSG00000203786.6	KPRP	-0.929944	0.3524	1
ENSG00000254245.2	PCDHGA3	-0.929751	0.3525	1
ENSG00000141562.17	NARF	0.929558	0.3526	1
ENSG00000163156.11	SCNM1	0.929558	0.3526	1
ENSG00000106263.17	EIF3B	-0.92947	0.352646	2
ENSG00000153347.9	FAM81B	-0.929365	0.3527	1
ENSG00000155366.16	RHOC	-0.92886	0.352962	2
ENSG00000186866.16	POFUT2	-0.928786	0.353	1
ENSG00000153391.15	INO80C	-0.928707	0.353041	2
ENSG00000164930.11	FZD6	0.928681	0.353054	2
ENSG00000169764.15	UGP2	-0.928639	0.353076	2
ENSG00000116120.9	FARSB	-0.928614	0.353089	2
ENSG00000223414.2	LINC00473	-0.928593	0.3531	1
ENSG00000277463.1	CTD-3035K23.6	0.928593	0.3531	1
ENSG00000186300.11	ZNF555	0.928505	0.353146	2
ENSG00000206190.11	ATP10A	0.928451	0.353174	3
ENSG00000100151.15	PICK1	-0.92842	0.35319	2
ENSG00000137843.11	PAK6	-0.9284	0.3532	1
ENSG00000155530.2	LRGUK	0.928387	0.353207	4
ENSG00000159166.13	LAD1	-0.928207	0.3533	1
ENSG00000198420.9	TCAF1	0.928207	0.3533	1
ENSG00000215241.3	RP11-266K4.9	0.928207	0.3533	1
ENSG00000240303.7	ACAD11	-0.928207	0.3533	1
ENSG00000139780.7	METTL21C	-0.928015	0.3534	1
ENSG00000070759.16	TESK2	-0.927877	0.353471	2
ENSG00000171503.11	ETFDH	-0.927852	0.353485	2
ENSG00000145428.14	RNF175	0.927822	0.3535	1
ENSG00000154025.15	SLC5A10	-0.927436	0.3537	1
ENSG00000275835.4	TUBGCP5	-0.92736	0.35374	2
ENSG00000133030.20	MPRIP	0.927244	0.3538	1
ENSG00000170291.14	ELP5	-0.927244	0.3538	1
ENSG00000250658.1	RP11-138B4.1	0.927244	0.3538	1
ENSG00000066933.15	MYO9A	-0.926633	0.354117	2
ENSG00000150773.10	PIH1D2	0.926484	0.354195	2
ENSG00000130487.5	KLHDC7B	-0.926473	0.3542	1
ENSG00000133313.14	CNDP2	-0.926423	0.354226	3
ENSG00000093134.14	VNN3	0.926312	0.354284	3
ENSG00000274386.5	TMEM269	-0.926281	0.3543	1
ENSG00000147536.11	GINS4	-0.926088	0.3544	1
ENSG00000073150.13	PANX2	-0.925896	0.3545	1
ENSG00000272849.1	RP11-347I19.8	-0.925896	0.3545	1
ENSG00000092068.19	SLC7A8	-0.925828	0.354535	2
ENSG00000122861.15	PLAU	0.925704	0.3546	1
ENSG00000248487.8	ABHD14A	-0.925511	0.3547	1
ENSG00000159214.12	CCDC24	0.925463	0.354725	2
ENSG00000104497.13	SNX16	-0.925355	0.354781	3
ENSG00000174123.10	TLR10	0.925319	0.3548	1
ENSG00000126709.14	IFI6	-0.925319	0.3548	1
ENSG00000240720.7	LRRD1	0.925127	0.3549	1
ENSG00000272010.1	CTD-3025N20.3	-0.925127	0.3549	1
ENSG00000134028.14	ADAMDEC1	0.92504	0.354945	2
ENSG00000139289.13	PHLDA1	-0.924934	0.355	1
ENSG00000087152.15	ATXN7L3	-0.924934	0.355	1
ENSG00000127995.16	CASD1	-0.924622	0.355163	3
ENSG00000203907.9	OOEP	0.92455	0.3552	1
ENSG00000080007.7	DDX43	0.92455	0.3552	1
ENSG00000231881.1	RP5-1120P11.3	-0.924358	0.3553	1
ENSG00000136193.16	SCRN1	0.923867	0.355555	2
ENSG00000140905.10	GCSH	-0.92359	0.3557	1
ENSG00000070423.17	RNF126	-0.923502	0.355745	2
ENSG00000271734.1	RP1-111B22.3	0.923453	0.355771	2
ENSG00000143839.14	REN	-0.923398	0.3558	1
ENSG00000153446.15	C16orf89	-0.923206	0.3559	1
ENSG00000198553.8	KCNRG	-0.922822	0.3561	1
ENSG00000077984.5	CST7	0.922631	0.356199	3
ENSG00000197415.11	VEPH1	0.92263	0.3562	1
ENSG00000184508.10	HDDC3	-0.921688	0.356691	2
ENSG00000135914.5	HTR2B	0.921671	0.3567	1
ENSG00000259321.1	RP11-468E2.5	-0.921671	0.3567	1
ENSG00000146828.17	SLC12A9	0.921204	0.356944	2
ENSG00000153237.17	CCDC148	-0.921097	0.357	1
ENSG00000171794.3	UTF1	-0.920981	0.35706	2
ENSG00000205138.3	SDHAF1	-0.920732	0.35719	2
ENSG00000178814.16	OPLAH	-0.920341	0.357395	2
ENSG00000144840.8	RABL3	-0.919948	0.3576	1
ENSG00000187837.3	HIST1H1C	-0.919865	0.357644	2
ENSG00000013275.7	PSMC4	-0.919732	0.357713	2
ENSG00000126264.9	HCST	-0.919565	0.3578	1
ENSG00000112782.15	CLIC5	0.919565	0.3578	1
ENSG00000140941.12	MAP1LC3B	-0.919374	0.3579	1
ENSG00000177971.8	IMP3	-0.919206	0.357988	2
ENSG00000105677.11	TMEM147	-0.918992	0.3581	1
ENSG00000154319.14	FAM167A	-0.9188	0.3582	1
ENSG00000168427.8	KLHL30	0.918706	0.35825	3
ENSG00000104635.13	SLC39A14	-0.918609	0.3583	1
ENSG00000197536.11	C5orf56	-0.918609	0.3583	1
ENSG00000188786.9	MTF1	-0.918494	0.35836	2
ENSG00000136732.14	GYPC	0.91845	0.358383	2
ENSG00000237765.6	FAM200B	-0.918227	0.3585	1
ENSG00000134884.13	ARGLU1	-0.918214	0.358507	3
ENSG00000067533.5	RRP15	0.91804	0.358598	2
ENSG00000143194.12	MAEL	0.917749	0.35875	3
ENSG00000173809.17	TDRD12	-0.917699	0.358777	2
ENSG00000148356.13	LRSAM1	0.917654	0.3588	1
ENSG00000160323.18	ADAMTS13	-0.917361	0.358953	3
ENSG00000182923.16	CEP63	-0.917319	0.358975	2
ENSG00000233354.1	LINC00028	-0.917272	0.359	1
ENSG00000116288.12	PARK7	0.917011	0.359137	2
ENSG00000106993.11	CDC37L1	0.916382	0.359467	2
ENSG00000146151.12	HMGCLL1	-0.916267	0.359527	2
ENSG00000100325.14	ASCC2	0.916128	0.3596	1
ENSG00000122566.20	HNRNPA2B1	0.916128	0.3596	1
ENSG00000142789.19	CELA3A	0.915937	0.3597	1
ENSG00000269713.7	NBPF9	-0.915746	0.3598	1
ENSG00000155816.19	FMN2	0.915555	0.3599	2
ENSG00000172367.15	PDZD3	0.915215	0.360079	2
ENSG00000101220.17	C20orf27	-0.915133	0.360122	3
ENSG00000167670.15	CHAF1A	-0.914862	0.360264	3
ENSG00000104112.8	SCG3	-0.914786	0.360304	3
ENSG00000159905.14	ZNF221	-0.914683	0.360358	2
ENSG00000164627.17	KIF6	-0.914349	0.360533	2
ENSG00000121236.20	TRIM6	0.914257	0.360582	2
ENSG00000154928.16	EPHB1	-0.914222	0.3606	1
ENSG00000144229.11	THSD7B	-0.914032	0.3607	1
ENSG00000160818.16	GPATCH4	0.913651	0.3609	1
ENSG00000158716.8	DUSP23	-0.913651	0.3609	1
ENSG00000119403.13	PHF19	-0.913449	0.361006	2
ENSG00000142583.17	SLC2A5	0.913389	0.361038	3
ENSG00000135842.16	FAM129A	-0.913347	0.36106	2
ENSG00000149591.16	TAGLN	-0.913271	0.3611	1
ENSG00000103152.11	MPG	0.913217	0.361129	2
ENSG00000101003.9	GINS1	0.913198	0.361138	2
ENSG00000141759.14	TXNL4A	0.913098	0.361191	2
ENSG00000168398.6	BDKRB2	0.913081	0.3612	1
ENSG00000138346.14	DNA2	0.912926	0.361281	3
ENSG00000130844.16	ZNF331	0.912701	0.3614	1
ENSG00000123146.19	ADGRE5	-0.912308	0.361607	3
ENSG00000183570.16	PCBP3	0.912153	0.361688	2
ENSG00000072135.12	PTPN18	-0.912131	0.3617	1
ENSG00000215440.11	NPEPL1	-0.912131	0.3617	1
ENSG00000197119.12	SLC25A29	-0.912057	0.361739	4
ENSG00000101474.11	APMAP	-0.911791	0.361879	2
ENSG00000116962.14	NID1	-0.911631	0.361963	2
ENSG00000182983.14	ZNF662	-0.911561	0.362	1
ENSG00000224877.3	NDUFAF8	0.911475	0.362045	3
ENSG00000134571.10	MYBPC3	0.91145	0.362058	2
ENSG00000005486.16	RHBDD2	-0.911442	0.362062	2
ENSG00000153815.16	CMIP	0.911371	0.3621	1
ENSG00000085721.12	RRN3	0.911371	0.3621	1
ENSG00000070444.14	MNT	0.911181	0.3622	1
ENSG00000138030.12	KHK	-0.910991	0.3623	1
ENSG00000178773.14	CPNE7	0.910801	0.3624	1
ENSG00000196693.14	ZNF33B	-0.909999	0.362823	4
ENSG00000136944.17	LMX1B	-0.909871	0.362891	2
ENSG00000169857.7	AVEN	0.909831	0.362912	3
ENSG00000259330.2	INAFM2	0.909501	0.363086	3
ENSG00000110315.6	RNF141	0.909297	0.363193	2
ENSG00000213139.7	CRYGS	0.909284	0.3632	1
ENSG00000106948.16	AKNA	0.909284	0.3632	1
ENSG00000184986.10	TMEM121	-0.908337	0.3637	1
ENSG00000260261.1	RP11-480A16.1	-0.908246	0.363748	2
ENSG00000153303.16	FRMD1	-0.908148	0.3638	1
ENSG00000233922.2	LINC01694	0.907931	0.363914	2
ENSG00000273983.1	HIST1H3G	0.90777	0.364	1
ENSG00000187862.11	TTC24	0.907632	0.364073	2
ENSG00000141391.13	PRELID3A	0.907632	0.364073	3
ENSG00000163319.10	MRPS18C	0.907391	0.3642	1
ENSG00000233276.3	GPX1	0.907391	0.3642	1
ENSG00000163312.10	HELQ	0.907391	0.3642	1
ENSG00000182165.17	TP53TG1	0.907293	0.364252	2
ENSG00000119899.12	SLC17A5	-0.907202	0.3643	1
ENSG00000182141.10	ZNF708	-0.906813	0.364506	2
ENSG00000183624.13	HMCES	0.906635	0.3646	1
ENSG00000269930.1	RP11-932O9.9	-0.906635	0.3646	1
ENSG00000175497.16	DPP10	0.906446	0.3647	1
ENSG00000164885.12	CDK5	-0.906446	0.3647	1
ENSG00000184752.12	NDUFA12	-0.906294	0.36478	2
ENSG00000180901.10	KCTD2	-0.906261	0.364798	2
ENSG00000186847.5	KRT14	0.906068	0.3649	1
ENSG00000099769.5	IGFALS	-0.905879	0.365	1
ENSG00000116221.15	MRPL37	-0.905879	0.365	1
ENSG00000164440.14	TXLNB	-0.905879	0.365	1
ENSG00000113966.9	ARL6	0.905774	0.365055	2
ENSG00000243477.5	NAT6	-0.90569	0.3651	1
ENSG00000162981.13	FAM84A	-0.90569	0.3651	1
ENSG00000231861.2	OR5K2	0.90569	0.3651	1
ENSG00000152939.14	MARVELD2	0.905501	0.3652	1
ENSG00000152433.14	ZNF547	0.905312	0.3653	1
ENSG00000060749.14	QSER1	0.905172	0.365374	2
ENSG00000135250.16	SRPK2	-0.904935	0.3655	1
ENSG00000225643.1	RP11-70P17.1	0.904935	0.3655	1
ENSG00000186648.14	CARMIL3	0.904858	0.365541	3
ENSG00000155508.13	CNOT8	-0.904806	0.365568	2
ENSG00000137968.16	SLC44A5	0.904746	0.3656	1
ENSG00000153179.12	RASSF3	-0.904746	0.3656	1
ENSG00000149090.11	PAMR1	0.90455	0.365704	4
ENSG00000204381.11	LAYN	-0.904489	0.365736	3
ENSG00000161036.12	LRWD1	-0.90418	0.3659	1
ENSG00000150628.6	SPATA4	-0.90418	0.3659	1
ENSG00000162694.13	EXTL2	-0.903952	0.366021	2
ENSG00000188176.11	SMTNL2	-0.903641	0.366186	2
ENSG00000147454.13	SLC25A37	0.903237	0.3664	1
ENSG00000143499.13	SMYD2	-0.902969	0.366542	3
ENSG00000100253.12	MIOX	-0.902816	0.366624	3
ENSG00000270074.1	RP11-351I21.11	-0.902484	0.3668	1
ENSG00000270147.1	RP11-646I6.6	0.902484	0.3668	1
ENSG00000125733.17	TRIP10	0.902329	0.366882	3
ENSG00000204070.9	SYS1	0.902265	0.366916	2
ENSG00000186453.12	FAM228A	-0.902265	0.366916	4
ENSG00000153071.14	DAB2	0.902107	0.367	1
ENSG00000164338.9	UTP15	0.902107	0.367	1
ENSG00000274712.1	RP11-147L13.15	-0.901972	0.367072	3
ENSG00000169118.17	CSNK1G1	-0.901919	0.3671	1
ENSG00000204560.9	DHX16	0.901904	0.367108	2
ENSG00000186976.14	EFCAB6	0.901756	0.367187	3
ENSG00000141510.16	TP53	-0.901731	0.3672	1
ENSG00000163297.16	ANTXR2	0.901687	0.367223	2
ENSG00000116176.6	TPSG1	-0.901623	0.367257	5
ENSG00000090020.10	SLC9A1	0.901354	0.3674	1
ENSG00000271151.1	RP11-394I13.2	-0.901166	0.3675	1
ENSG00000198755.10	RPL10A	-0.901166	0.3675	4
ENSG00000197977.3	ELOVL2	-0.900734	0.36773	2
ENSG00000102802.9	MEDAG	-0.90053	0.367838	2
ENSG00000138796.16	HADH	-0.900183	0.368023	2
ENSG00000178685.13	PARP10	0.900038	0.3681	1
ENSG00000186889.9	TMEM17	-0.899965	0.368139	2
ENSG00000204583.9	LRCOL1	-0.899853	0.368199	2
ENSG00000170190.15	SLC16A5	0.899474	0.3684	1
ENSG00000072121.15	ZFYVE26	-0.899474	0.3684	1
ENSG00000243667.6	WDR92	0.899139	0.368579	2
ENSG00000172292.14	CERS6	0.899099	0.3686	1
ENSG00000186063.12	AIDA	-0.898773	0.368774	2
ENSG00000113384.13	GOLPH3	-0.898569	0.368883	2
ENSG00000113522.13	RAD50	0.897973	0.3692	1
ENSG00000049449.8	RCN1	-0.897785	0.3693	1
ENSG00000116670.14	MAD2L2	0.897598	0.3694	1
ENSG00000227467.3	LINC01537	-0.897499	0.369453	4
ENSG00000143919.14	CAMKMT	0.897381	0.369516	3
ENSG00000165782.10	TMEM55B	-0.897223	0.3696	1
ENSG00000147475.14	ERLIN2	-0.897035	0.3697	1
ENSG00000008294.20	SPAG9	-0.896661	0.3699	1
ENSG00000058262.9	SEC61A1	0.896661	0.3699	1
ENSG00000204956.5	PCDHGA1	0.896558	0.369955	2
ENSG00000148688.13	RPP30	0.896473	0.37	1
ENSG00000153531.13	ADPRHL1	0.896473	0.37	1
ENSG00000112394.16	SLC16A10	-0.896473	0.37	1
ENSG00000272667.1	RP11-395A13.2	0.896414	0.370032	2
ENSG00000128791.11	TWSG1	0.896322	0.370081	2
ENSG00000165832.5	TRUB1	-0.896286	0.3701	1
ENSG00000087266.15	SH3BP2	0.896026	0.370239	2
ENSG00000180537.12	RNF182	-0.895912	0.3703	1
ENSG00000164404.8	GDF9	0.895912	0.3703	1
ENSG00000168778.11	TCTN2	0.895829	0.370344	2
ENSG00000117697.14	NSL1	0.895691	0.370418	3
ENSG00000272209.1	RP3-500L14.2	0.895537	0.3705	1
ENSG00000002726.20	AOC1	0.895526	0.370506	2
ENSG00000142512.14	SIGLEC10	-0.895163	0.3707	1
ENSG00000173040.12	EVC2	-0.894976	0.3708	1
ENSG00000160339.15	FCN2	0.894929	0.370825	2
ENSG00000170703.15	TTLL6	0.894883	0.37085	2
ENSG00000197296.5	FITM2	-0.894789	0.3709	1
ENSG00000100664.10	EIF5	-0.894517	0.371045	2
ENSG00000182885.16	ADGRG3	0.894481	0.371065	2
ENSG00000254648.1	RP11-713P17.4	-0.894407	0.371104	2
ENSG00000188803.14	SHISA6	-0.894265	0.37118	2
ENSG00000244005.12	NFS1	-0.894228	0.3712	1
ENSG00000125995.15	ROMO1	-0.894228	0.3712	1
ENSG00000131504.15	DIAPH1	0.89413	0.371252	2
ENSG00000143320.8	CRABP2	0.894041	0.3713	1
ENSG00000245556.2	SCAMP1-AS1	-0.89391	0.37137	2
ENSG00000272138.1	LINC01607	-0.893854	0.3714	1
ENSG00000132613.14	MTSS1L	0.893791	0.371434	2
ENSG00000272720.1	CTA-228A9.3	-0.893616	0.371527	2
ENSG00000153012.11	LGI2	-0.893166	0.371768	3
ENSG00000141837.19	CACNA1A	0.892733	0.372	1
ENSG00000117153.15	KLHL12	0.892685	0.372026	2
ENSG00000156599.10	ZDHHC5	0.892113	0.372333	2
ENSG00000142856.16	ITGB3BP	-0.891944	0.372423	2
ENSG00000151835.14	SACS	0.891614	0.3726	1
ENSG00000223823.1	LINC01342	-0.891614	0.3726	1
ENSG00000169189.16	NSMCE1	0.891241	0.3728	1
ENSG00000145604.15	SKP2	-0.891013	0.372922	2
ENSG00000054219.10	LY75	-0.891001	0.372929	2
ENSG00000205544.3	TMEM256	0.89098	0.37294	3
ENSG00000130311.10	DDA1	-0.890648	0.373118	2
ENSG00000113319.12	RASGRF2	0.890495	0.3732	1
ENSG00000078269.14	SYNJ2	-0.890405	0.373249	2
ENSG00000242616.3	GNG10	-0.890348	0.373279	3
ENSG00000166920.12	C15orf48	0.88975	0.3736	1
ENSG00000104689.9	TNFRSF10A	-0.889616	0.373672	3
ENSG00000118508.4	RAB32	-0.889378	0.3738	1
ENSG00000079931.14	MOXD1	0.889362	0.373808	2
ENSG00000120756.12	PLS1	0.889192	0.3739	1
ENSG00000168061.14	SAC3D1	0.889192	0.3739	1
ENSG00000240219.1	RP11-430C7.5	-0.88905	0.373976	3
ENSG00000270000.1	RP3-449M8.9	0.889006	0.374	1
ENSG00000196476.11	C20orf96	-0.888895	0.37406	2
ENSG00000205710.3	C17orf107	0.888616	0.37421	4
ENSG00000127337.6	YEATS4	-0.888281	0.37439	3
ENSG00000171914.16	TLN2	0.888262	0.3744	1
ENSG00000275897.1	RP11-94C24.13	-0.888262	0.3744	1
ENSG00000259459.5	RP11-321G12.1	0.887704	0.3747	1
ENSG00000117868.15	ESYT2	0.887465	0.374828	2
ENSG00000189280.3	GJB5	-0.887156	0.374995	2
ENSG00000076344.15	RGS11	0.886735	0.375222	5
ENSG00000178449.8	COX14	-0.886589	0.3753	1
ENSG00000126456.15	IRF3	-0.88643	0.375386	2
ENSG00000244045.12	TMEM199	-0.886218	0.3755	1
ENSG00000162458.12	FBLIM1	-0.886033	0.3756	1
ENSG00000166387.11	PPFIBP2	0.88599	0.375623	2
ENSG00000271344.1	RP11-274B21.9	0.885897	0.375673	2
ENSG00000113300.11	CNOT6	-0.885661	0.3758	1
ENSG00000126705.13	AHDC1	0.885476	0.3759	1
ENSG00000205078.5	SYCE1L	0.885328	0.37598	2
ENSG00000221838.9	AP4M1	-0.885175	0.376062	3
ENSG00000224222.1	RP11-262I2.2	-0.885105	0.3761	1
ENSG00000141198.14	TOM1L1	0.88492	0.3762	1
ENSG00000271204.1	RP11-138A9.1	0.884501	0.376426	2
ENSG00000100099.20	HPS4	-0.884483	0.376435	2
ENSG00000278376.1	RP11-158I9.8	0.884438	0.37646	3
ENSG00000071189.21	SNX13	-0.884364	0.3765	1
ENSG00000250742.2	RP11-834C11.4	0.884267	0.376552	2
ENSG00000070047.11	PHRF1	0.884025	0.376683	2
ENSG00000120256.9	LRP11	-0.883993	0.3767	1
ENSG00000124215.16	CDH26	-0.88374	0.376837	2
ENSG00000274340.1	RP11-435J9.2	-0.883623	0.3769	1
ENSG00000135643.4	KCNMB4	-0.883558	0.376935	2
ENSG00000140284.10	SLC27A2	-0.883438	0.376999	2
ENSG00000080573.6	COL5A3	-0.883411	0.377014	2
ENSG00000118137.9	APOA1	-0.883374	0.377034	2
ENSG00000198832.10	SELENOM	-0.883328	0.377059	2
ENSG00000197959.13	DNM3	0.883258	0.377097	3
ENSG00000242950.6	ERVW-1	0.883252	0.3771	1
ENSG00000086159.12	AQP6	0.883067	0.3772	1
ENSG00000186395.7	KRT10	0.882885	0.377299	2
ENSG00000106348.16	IMPDH1	0.88278	0.377355	2
ENSG00000188732.10	FAM221A	0.882697	0.3774	1
ENSG00000187950.8	OVCH1	-0.882642	0.37743	2
ENSG00000104325.6	DECR1	-0.882512	0.3775	1
ENSG00000254054.2	RP11-156K13.3	-0.882209	0.377664	4
ENSG00000134532.15	SOX5	0.881957	0.3778	1
ENSG00000120314.18	WDR55	0.881772	0.3779	1
ENSG00000182809.10	CRIP2	-0.88177	0.377901	3
ENSG00000182173.12	TSEN54	0.881232	0.378192	2
ENSG00000166292.11	TMEM100	0.881218	0.3782	1
ENSG00000269921.1	RP11-646I6.5	0.881218	0.3782	1
ENSG00000153767.9	GTF2E1	-0.881218	0.3782	1
ENSG00000168827.14	GFM1	-0.881217	0.3782	2
ENSG00000214595.11	EML6	-0.880997	0.37832	2
ENSG00000224843.6	LINC00240	-0.880977	0.37833	2
ENSG00000184156.16	KCNQ3	-0.880663	0.3785	1
ENSG00000107201.9	DDX58	-0.880663	0.3785	1
ENSG00000127463.13	EMC1	-0.880433	0.378625	4
ENSG00000122257.18	RBBP6	0.880109	0.3788	1
ENSG00000105323.16	HNRNPUL1	-0.879955	0.378884	2
ENSG00000114993.16	RTKN	-0.879942	0.378891	2
ENSG00000178188.14	SH2B1	-0.879371	0.3792	1
ENSG00000260456.6	C16orf95	-0.879371	0.3792	1
ENSG00000137404.14	NRM	-0.879339	0.379218	3
ENSG00000061918.12	GUCY1B3	-0.878909	0.379451	2
ENSG00000011028.13	MRC2	0.878818	0.3795	1
ENSG00000088298.12	EDEM2	0.878617	0.379609	2
ENSG00000009790.14	TRAF3IP3	0.878595	0.379621	2
ENSG00000245937.7	LINC01184	-0.878449	0.3797	1
ENSG00000145990.10	GFOD1	0.878449	0.3797	1
ENSG00000158828.7	PINK1	0.878238	0.379815	2
ENSG00000103502.13	CDIPT	0.878081	0.3799	1
ENSG00000162620.15	LRRIQ3	0.877896	0.38	1
ENSG00000012171.19	SEMA3B	0.877896	0.38	1
ENSG00000198464.13	ZNF480	-0.877862	0.380019	2
ENSG00000182013.17	PNMAL1	-0.877718	0.380097	2
ENSG00000163617.10	CCDC191	-0.877501	0.380215	2
ENSG00000198961.9	PJA2	-0.877288	0.38033	4
ENSG00000138356.13	AOX1	0.876975	0.3805	1
ENSG00000157856.10	DRC1	-0.876848	0.380569	2
ENSG00000171103.10	TRMT61B	-0.876791	0.3806	1
ENSG00000183340.6	JRKL	-0.876423	0.3808	1
ENSG00000163655.15	GMPS	0.876369	0.380829	2
ENSG00000015479.18	MATR3	0.875687	0.3812	1
ENSG00000161653.10	NAGS	0.875504	0.3813	1
ENSG00000100330.15	MTMR3	0.875504	0.3813	1
ENSG00000145920.14	CPLX2	-0.87532	0.3814	1
ENSG00000103260.8	METRN	-0.875221	0.381454	2
ENSG00000214160.9	ALG3	-0.875136	0.3815	1
ENSG00000177119.15	ANO6	-0.874962	0.381594	2
ENSG00000141646.13	SMAD4	-0.874952	0.3816	1
ENSG00000114988.11	LMAN2L	0.874895	0.381631	2
ENSG00000259431.5	THTPA	-0.874768	0.3817	1
ENSG00000136367.13	ZFHX2	-0.874768	0.3817	1
ENSG00000254415.3	SIGLEC14	0.874654	0.381762	2
ENSG00000183760.10	ACP7	-0.874654	0.381762	2
ENSG00000182154.7	MRPL41	0.874585	0.3818	1
ENSG00000130653.15	PNPLA7	-0.874585	0.3818	1
ENSG00000169410.9	PTPN9	0.874217	0.382	1
ENSG00000118997.13	DNAH7	0.874217	0.382	1
ENSG00000006744.18	ELAC2	0.874145	0.382039	3
ENSG00000269858.5	EGLN2	0.874066	0.382082	2
ENSG00000137312.14	FLOT1	0.873997	0.38212	2
ENSG00000165917.9	RAPSN	0.87385	0.3822	1
ENSG00000163528.12	CHCHD4	0.873803	0.382226	2
ENSG00000152484.13	USP12	0.873483	0.3824	1
ENSG00000271978.1	RP11-428J1.4	-0.873299	0.3825	1
ENSG00000143479.15	DYRK3	0.873299	0.3825	1
ENSG00000272541.1	XXbac-BPGBPG55C20.1	-0.873122	0.382596	2
ENSG00000092964.17	DPYSL2	0.873116	0.3826	1
ENSG00000085563.14	ABCB1	-0.873116	0.3826	1
ENSG00000132698.14	RAB25	0.873116	0.3826	1
ENSG00000171130.17	ATP6V0E2	0.873072	0.382624	2
ENSG00000172954.13	LCLAT1	0.873067	0.382627	2
ENSG00000183098.10	GPC6	-0.872791	0.382777	3
ENSG00000196754.10	S100A2	-0.872749	0.3828	1
ENSG00000008118.9	CAMK1G	0.872558	0.382904	2
ENSG00000225383.7	SFTA1P	0.872446	0.382965	2
ENSG00000116903.7	EXOC8	-0.872382	0.383	1
ENSG00000250548.6	RP11-47I22.2	-0.872199	0.3831	1
ENSG00000188921.13	HACD4	-0.871815	0.383309	2
ENSG00000080802.18	CNOT4	0.871649	0.3834	1
ENSG00000259772.6	RP11-16E12.2	-0.871649	0.3834	1
ENSG00000177294.6	FBXO39	0.871282	0.3836	1
ENSG00000100220.11	RTCB	0.871282	0.3836	1
ENSG00000131778.18	CHD1L	0.870999	0.383755	3
ENSG00000183718.5	TRIM52	0.870916	0.3838	1
ENSG00000134827.7	TCN1	-0.870768	0.383881	2
ENSG00000131845.14	ZNF304	0.870733	0.3839	1
ENSG00000170734.11	POLH	-0.87055	0.384	1
ENSG00000124571.17	XPO5	0.87055	0.384	1
ENSG00000088836.12	SLC4A11	0.870395	0.384085	2
ENSG00000167566.16	NCKAP5L	-0.870367	0.3841	1
ENSG00000100580.7	TMED8	-0.870263	0.384157	2
ENSG00000172986.12	GXYLT2	0.870184	0.3842	2
ENSG00000129473.9	BCL2L2	0.870001	0.3843	1
ENSG00000146267.11	FAXC	0.869973	0.384315	3
ENSG00000174021.10	GNG5	-0.869646	0.384494	3
ENSG00000143748.17	NVL	-0.869635	0.3845	1
ENSG00000162972.10	MAIP1	0.869452	0.3846	1
ENSG00000134198.9	TSPAN2	0.869438	0.384608	3
ENSG00000121578.12	B4GALT4	-0.869208	0.384733	3
ENSG00000256870.2	SLC5A8	-0.868903	0.3849	1
ENSG00000164393.8	ADGRF2	0.868721	0.385	1
ENSG00000213445.9	SIPA1	0.868609	0.385061	2
ENSG00000003756.16	RBM5	-0.868538	0.3851	1
ENSG00000136111.12	TBC1D4	-0.86836	0.385197	2
ENSG00000158079.14	PTPDC1	-0.868248	0.385259	2
ENSG00000140259.6	MFAP1	-0.868172	0.3853	1
ENSG00000169967.16	MAP3K2	0.868111	0.385333	2
ENSG00000076554.15	TPD52	-0.86799	0.3854	1
ENSG00000139890.9	REM2	0.86799	0.3854	1
ENSG00000087301.8	TXNDC16	-0.86799	0.3854	1
ENSG00000140463.13	BBS4	-0.867184	0.385841	3
ENSG00000151553.14	FAM160B1	0.866712	0.3861	1
ENSG00000249664.1	CTD-2227C6.2	-0.866712	0.3861	1
ENSG00000255046.1	RP11-297N6.4	-0.866347	0.3863	1
ENSG00000183273.6	CCDC60	0.865982	0.3865	1
ENSG00000136274.8	NACAD	0.865598	0.386711	2
ENSG00000164684.13	ZNF704	-0.865435	0.3868	1
ENSG00000187474.4	FPR3	-0.865071	0.387	1
ENSG00000136514.2	RTP4	-0.864916	0.387085	2
ENSG00000206013.2	IFITM5	0.864803	0.387147	4
ENSG00000100226.15	GTPBP1	0.864706	0.3872	1
ENSG00000135905.18	DOCK10	-0.864661	0.387225	2
ENSG00000146070.16	PLA2G7	-0.864583	0.387268	2
ENSG00000006042.11	TMEM98	-0.864363	0.387388	3
ENSG00000237649.7	KIFC1	0.864158	0.387501	2
ENSG00000234362.5	LINC01914	-0.86394	0.387621	3
ENSG00000103275.19	UBE2I	0.863933	0.387625	2
ENSG00000128908.15	INO80	-0.863796	0.3877	1
ENSG00000104957.13	CCDC130	-0.863614	0.3878	1
ENSG00000131037.14	EPS8L1	-0.863068	0.3881	1
ENSG00000106638.15	TBL2	-0.863059	0.388105	2
ENSG00000174080.10	CTSF	-0.86256	0.388379	2
ENSG00000261857.6	MIA	0.862523	0.3884	1
ENSG00000087269.15	NOP14	0.862341	0.3885	1
ENSG00000259207.7	ITGB3	0.862232	0.38856	2
ENSG00000132185.16	FCRLA	0.862159	0.3886	1
ENSG00000148200.16	NR6A1	-0.862159	0.3886	1
ENSG00000272864.1	RP11-17E13.2	0.862072	0.388648	3
ENSG00000180817.11	PPA1	-0.861976	0.388701	3
ENSG00000054938.15	CHRDL2	0.861796	0.3888	1
ENSG00000253313.5	C1orf210	0.861796	0.3888	1
ENSG00000103174.11	NAGPA	0.861715	0.388844	3
ENSG00000167645.16	YIF1B	0.8615	0.388963	2
ENSG00000065615.13	CYB5R4	-0.861432	0.389	1
ENSG00000141527.16	CARD14	0.861251	0.3891	1
ENSG00000128218.7	VPREB3	-0.861069	0.3892	1
ENSG00000115761.15	NOL10	-0.860824	0.389335	3
ENSG00000165821.11	SALL2	-0.860805	0.389345	3
ENSG00000162976.12	PQLC3	-0.860706	0.3894	1
ENSG00000145494.11	NDUFS6	-0.860209	0.389674	2
ENSG00000108821.13	COL1A1	-0.859995	0.389792	2
ENSG00000058056.8	USP13	0.85998	0.3898	1
ENSG00000041880.14	PARP3	0.859869	0.389861	2
ENSG00000129244.8	ATP1B2	-0.859799	0.3899	1
ENSG00000144057.15	ST6GAL2	0.859799	0.3899	1
ENSG00000168116.13	KIAA1586	-0.859617	0.39	1
ENSG00000104267.9	CA2	-0.859617	0.39	1
ENSG00000108602.17	ALDH3A1	0.859062	0.390306	2
ENSG00000114854.7	TNNC1	-0.858861	0.390417	2
ENSG00000164265.8	SCGB3A2	-0.858711	0.3905	1
ENSG00000100626.16	GALNT16	0.858711	0.3905	1
ENSG00000171385.9	KCND3	0.858438	0.39065	2
ENSG00000183258.11	DDX41	0.858349	0.3907	1
ENSG00000188130.13	MAPK12	0.858186	0.39079	2
ENSG00000198729.4	PPP1R14C	0.858167	0.3908	1
ENSG00000273203.1	AC006946.16	-0.858167	0.3908	1
ENSG00000088386.16	SLC15A1	0.858167	0.3908	1
ENSG00000131697.17	NPHP4	-0.857963	0.390913	2
ENSG00000125910.5	S1PR4	-0.857957	0.390916	3
ENSG00000070814.17	TCOF1	0.857805	0.391	1
ENSG00000204187.5	LINC00619	-0.857262	0.3913	1
ENSG00000165457.13	FOLR2	-0.857262	0.3913	1
ENSG00000103248.18	MTHFSD	0.85685	0.391528	3
ENSG00000146648.17	EGFR	0.856566	0.391685	3
ENSG00000104368.17	PLAT	-0.856538	0.3917	1
ENSG00000169504.14	CLIC4	0.856538	0.3917	1
ENSG00000107897.18	ACBD5	-0.856538	0.3917	1
ENSG00000274898.1	AC001226.7	0.856538	0.3917	1
ENSG00000159433.11	STARD9	0.856529	0.391705	2
ENSG00000118276.11	B4GALT6	-0.856448	0.39175	2
ENSG00000165188.13	RNF183	-0.856358	0.3918	1
ENSG00000055955.15	ITIH4	-0.855976	0.392011	3
ENSG00000273117.1	AC144652.1	0.855917	0.392044	2
ENSG00000257446.3	ZNF878	0.855815	0.3921	1
ENSG00000146281.5	PM20D2	-0.855454	0.3923	1
ENSG00000136144.11	RCBTB1	-0.855215	0.392432	3
ENSG00000168899.4	VAMP5	0.855092	0.3925	1
ENSG00000213171.2	LINGO4	0.854708	0.392713	2
ENSG00000147687.18	TATDN1	0.854551	0.3928	1
ENSG00000138722.9	MMRN1	-0.854546	0.392802	2
ENSG00000128617.2	OPN1SW	-0.854301	0.392938	2
ENSG00000161040.16	FBXL13	-0.85419	0.393	1
ENSG00000163602.10	RYBP	0.853939	0.393139	2
ENSG00000255595.2	RP4-809F18.1	-0.853829	0.3932	1
ENSG00000184984.9	CHRM5	0.853829	0.3932	1
ENSG00000109189.12	USP46	0.853647	0.393301	2
ENSG00000111729.13	CLEC4A	-0.853626	0.393312	2
ENSG00000151348.13	EXT2	0.853551	0.393354	3
ENSG00000139998.14	RAB15	-0.853536	0.393362	3
ENSG00000228798.1	AP000473.5	-0.853238	0.393527	2
ENSG00000141582.14	CBX4	0.853107	0.3936	1
ENSG00000165355.7	FBXO33	-0.852927	0.3937	1
ENSG00000163431.12	LMOD1	-0.852896	0.393717	2
ENSG00000105948.13	TTC26	-0.85276	0.393792	2
ENSG00000274723.1	RP11-618L22.1	0.852746	0.3938	1
ENSG00000133619.17	KRBA1	-0.852746	0.3938	1
ENSG00000272347.1	RP11-43F13.4	0.852566	0.3939	1
ENSG00000132518.6	GUCY2D	0.852386	0.394	1
ENSG00000120533.12	ENY2	0.852206	0.3941	1
ENSG00000145850.8	TIMD4	-0.852206	0.3941	1
ENSG00000124172.9	ATP5E	-0.852025	0.3942	1
ENSG00000106404.13	CLDN15	-0.852025	0.3942	1
ENSG00000118873.15	RAB3GAP2	0.852025	0.3942	1
ENSG00000112299.7	VNN1	-0.85191	0.394264	4
ENSG00000007080.10	CCDC124	0.851903	0.394268	4
ENSG00000166557.12	TMED3	0.851679	0.394393	2
ENSG00000066382.16	MPPED2	0.851645	0.394411	2
ENSG00000136279.20	DBNL	-0.851413	0.39454	3
ENSG00000254685.6	FPGT	0.851305	0.3946	1
ENSG00000100068.11	LRP5L	0.851059	0.394737	3
ENSG00000072310.16	SREBF1	-0.850945	0.3948	1
ENSG00000169230.9	PRELID1	0.850765	0.3949	1
ENSG00000260468.1	LINC01290	0.850585	0.395	1
ENSG00000160051.11	IQCC	-0.850405	0.3951	1
ENSG00000124678.17	TCP11	0.850317	0.395149	2
ENSG00000130208.9	APOC1	-0.850045	0.3953	1
ENSG00000101188.4	NTSR1	-0.850028	0.395309	4
ENSG00000125434.10	SLC25A35	0.849897	0.395382	3
ENSG00000230939.1	RP11-314C16.1	0.849865	0.3954	1
ENSG00000255366.1	RP11-1134I14.8	0.849524	0.39559	2
ENSG00000144659.10	SLC25A38	0.849144	0.395801	2
ENSG00000272799.1	RP11-474N24.6	0.848803	0.395991	2
ENSG00000159387.7	IRX6	-0.848787	0.396	1
ENSG00000154133.14	ROBO4	-0.848607	0.3961	1
ENSG00000153896.17	ZNF599	-0.848564	0.396124	2
ENSG00000157131.10	C8A	-0.848427	0.3962	1
ENSG00000144647.5	POMGNT2	-0.848401	0.396215	2
ENSG00000250120.6	PCDHA10	0.848376	0.396229	2
ENSG00000160111.12	CPAMD8	-0.848374	0.39623	2
ENSG00000270210.1	RP11-373D23.3	-0.848365	0.396234	2
ENSG00000047315.15	POLR2B	-0.848225	0.396313	2
ENSG00000152672.7	CLEC4F	0.848105	0.39638	2
ENSG00000187650.3	VMAC	0.848068	0.3964	1
ENSG00000153363.12	LINC00467	0.848064	0.396402	2
ENSG00000166938.12	DIS3L	-0.847803	0.396548	3
ENSG00000160336.14	ZNF761	0.847734	0.396586	4
ENSG00000101331.15	CCM2L	0.847709	0.3966	1
ENSG00000163599.14	CTLA4	-0.847358	0.396796	2
ENSG00000205517.12	RGL3	0.847317	0.396818	3
ENSG00000185272.13	RBM11	-0.847088	0.396946	3
ENSG00000147533.16	GOLGA7	-0.847055	0.396965	2
ENSG00000179314.13	WSCD1	0.846812	0.3971	1
ENSG00000242498.7	ARPIN	-0.846632	0.3972	1
ENSG00000254893.5	AC113404.1	-0.846632	0.3972	1
ENSG00000124205.15	EDN3	-0.846521	0.397262	2
ENSG00000164823.9	OSGIN2	0.846274	0.3974	1
ENSG00000198682.12	PAPSS2	0.846271	0.397402	3
ENSG00000164610.8	RP9	-0.846239	0.397419	2
ENSG00000169925.16	BRD3	0.845557	0.3978	1
ENSG00000177096.8	FAM109B	0.845245	0.397974	2
ENSG00000244625.5	MIATNB	0.845216	0.397991	3
ENSG00000156453.13	PCDH1	0.845199	0.398	1
ENSG00000254997.3	KRTAP5-9	0.845194	0.398002	4
ENSG00000099960.12	SLC7A4	-0.845131	0.398037	2
ENSG00000205560.12	CPT1B	-0.845038	0.398089	2
ENSG00000125818.17	PSMF1	0.844982	0.398121	2
ENSG00000109113.18	RAB34	-0.844482	0.3984	1
ENSG00000180574.3	EIF2S3L	-0.844303	0.3985	1
ENSG00000125895.5	TMEM74B	0.844131	0.398596	2
ENSG00000197345.12	MRPL21	0.844124	0.3986	1
ENSG00000125445.10	MRPS7	0.844068	0.398632	2
ENSG00000011376.9	LARS2	-0.843945	0.3987	1
ENSG00000130669.17	PAK4	0.843945	0.3987	1
ENSG00000090686.15	USP48	-0.84394	0.398703	3
ENSG00000154188.9	ANGPT1	0.843766	0.3988	1
ENSG00000189058.8	APOD	-0.843605	0.39889	3
ENSG00000167377.17	ZNF23	-0.843561	0.398915	3
ENSG00000153993.13	SEMA3D	-0.843422	0.398992	2
ENSG00000125952.18	MAX	0.843409	0.399	1
ENSG00000145022.4	TCTA	-0.843029	0.399212	2
ENSG00000002549.12	LAP3	-0.842979	0.39924	2
ENSG00000145649.7	GZMA	0.842872	0.3993	1
ENSG00000186472.19	PCLO	0.842693	0.3994	1
ENSG00000182831.11	C16orf72	-0.842693	0.3994	1
ENSG00000163239.12	TDRD10	-0.842589	0.399459	2
ENSG00000127980.15	PEX1	-0.842515	0.3995	1
ENSG00000277423.1	RP11-173P15.9	-0.842157	0.3997	1
ENSG00000073536.17	NLE1	-0.842157	0.3997	1
ENSG00000250337.5	LINC01021	-0.842157	0.3997	1
ENSG00000157800.17	SLC37A3	-0.842006	0.399785	3
ENSG00000100867.14	DHRS2	0.8418	0.3999	1
ENSG00000102935.11	ZNF423	-0.8418	0.3999	1
ENSG00000100077.14	GRK3	0.841621	0.4	1
ENSG00000117245.12	KIF17	0.841464	0.400088	2
ENSG00000253293.4	HOXA10	0.841443	0.4001	1
ENSG00000164244.20	PRRC1	0.841443	0.4001	1
ENSG00000189001.10	SBSN	-0.841264	0.4002	1
ENSG00000242852.6	ZNF709	0.841166	0.400255	2
ENSG00000122133.16	PAEP	-0.841086	0.4003	1
ENSG00000166349.9	RAG1	-0.841086	0.4003	1
ENSG00000163001.11	CFAP36	0.840729	0.4005	1
ENSG00000164611.12	PTTG1	0.840729	0.4005	1
ENSG00000106823.12	ECM2	-0.840606	0.400569	2
ENSG00000154274.14	C4orf19	-0.840372	0.4007	1
ENSG00000095397.13	WHRN	-0.840321	0.400729	3
ENSG00000005102.12	MEOX1	0.840193	0.4008	1
ENSG00000104687.12	GSR	0.840193	0.4008	1
ENSG00000198183.11	BPIFA1	-0.840146	0.400827	2
ENSG00000169683.7	LRRC45	-0.840099	0.400853	2
ENSG00000149657.19	LSM14B	0.839837	0.401	1
ENSG00000215012.8	C22orf29	-0.839732	0.401059	2
ENSG00000119640.8	ACYP1	0.839659	0.4011	2
ENSG00000111450.13	STX2	0.839574	0.401147	2
ENSG00000149927.17	DOC2A	-0.839443	0.401221	2
ENSG00000187134.13	AKR1C1	-0.839344	0.401276	3
ENSG00000174640.12	SLCO2A1	0.839302	0.4013	1
ENSG00000010438.16	PRSS3	-0.839124	0.4014	1
ENSG00000189045.13	ANKDD1B	0.839124	0.4014	1
ENSG00000167941.2	SOST	0.838767	0.4016	1
ENSG00000180806.4	HOXC9	0.838763	0.401602	2
ENSG00000001561.6	ENPP4	0.838601	0.401693	2
ENSG00000273156.1	RP11-127B20.2	0.838457	0.401774	2
ENSG00000143536.7	CRNN	0.838055	0.402	1
ENSG00000179082.3	C9orf106	-0.837877	0.4021	1
ENSG00000164175.14	SLC45A2	0.837699	0.4022	1
ENSG00000146072.6	TNFRSF21	-0.837521	0.4023	1
ENSG00000087258.14	GNAO1	0.837299	0.402425	2
ENSG00000168779.19	SHOX2	-0.837165	0.4025	1
ENSG00000135837.15	CEP350	-0.836987	0.4026	1
ENSG00000248714.6	RP11-1079K10.3	-0.836712	0.402754	2
ENSG00000172732.11	MUS81	-0.836631	0.4028	1
ENSG00000155363.18	MOV10	-0.836439	0.402908	2
ENSG00000168566.12	SNRNP48	-0.836401	0.402929	2
ENSG00000160796.16	NBEAL2	-0.836275	0.403	1
ENSG00000137547.8	MRPL15	-0.836098	0.4031	1
ENSG00000126804.13	ZBTB1	0.836004	0.403153	2
ENSG00000137098.13	SPAG8	-0.835965	0.403175	2
ENSG00000175170.14	FAM182B	0.835912	0.403204	3
ENSG00000067365.14	METTL22	-0.835744	0.403299	2
ENSG00000178597.6	PSAPL1	-0.835742	0.4033	1
ENSG00000137274.12	BPHL	0.83566	0.403346	2
ENSG00000120800.4	UTP20	-0.835387	0.4035	1
ENSG00000172889.15	EGFL7	-0.835209	0.4036	1
ENSG00000171425.9	ZNF581	0.835031	0.4037	1
ENSG00000248810.1	RP11-362F19.1	0.83501	0.403712	4
ENSG00000166913.12	YWHAB	-0.834989	0.403724	2
ENSG00000272391.5	POM121C	0.834894	0.403778	2
ENSG00000054356.13	PTPRN	-0.834854	0.4038	1
ENSG00000166024.13	R3HCC1L	0.834676	0.4039	1
ENSG00000175110.11	MRPS22	0.834676	0.4039	1
ENSG00000163932.13	PRKCD	-0.834499	0.404	1
ENSG00000258636.1	CTD-2298J14.2	-0.834327	0.404097	2
ENSG00000122986.13	HVCN1	0.834321	0.4041	1
ENSG00000162517.12	PEF1	-0.834245	0.404143	2
ENSG00000057294.14	PKP2	-0.834144	0.4042	1
ENSG00000106635.7	BCL7B	-0.833725	0.404436	2
ENSG00000136938.8	ANP32B	0.833547	0.404536	3
ENSG00000143322.19	ABL2	-0.833434	0.4046	1
ENSG00000161179.13	YDJC	-0.833079	0.4048	1
ENSG00000249115.8	HAUS5	0.833036	0.404824	2
ENSG00000162430.16	SELENON	0.832902	0.4049	1
ENSG00000167842.15	MIS12	0.832688	0.40502	2
ENSG00000163002.12	NUP35	0.832547	0.4051	1
ENSG00000137269.14	LRRC1	0.832438	0.405162	2
ENSG00000139233.6	LLPH	-0.832323	0.405227	2
ENSG00000273604.1	EPOP	-0.832267	0.405258	2
ENSG00000140682.18	TGFB1I1	-0.832193	0.4053	1
ENSG00000142396.10	ERVK3-1	-0.832127	0.405338	5
ENSG00000121005.8	CRISPLD1	-0.832016	0.4054	1
ENSG00000267060.5	PTGES3L	0.831839	0.4055	1
ENSG00000124602.9	UNC5CL	-0.830953	0.406	1
ENSG00000089876.11	DHX32	-0.830953	0.406	1
ENSG00000165309.13	ARMC3	0.830776	0.4061	1
ENSG00000087087.18	SRRT	0.830743	0.406119	2
ENSG00000283199.1	ABC13-47488600E17.1	-0.830575	0.406214	2
ENSG00000105088.8	OLFM2	0.830245	0.4064	1
ENSG00000188976.10	NOC2L	-0.830208	0.406421	2
ENSG00000150783.9	TEX12	0.83019	0.406432	2
ENSG00000171867.16	PRNP	-0.829887	0.406603	2
ENSG00000152455.15	SUV39H2	0.829833	0.406633	2
ENSG00000003509.15	NDUFAF7	0.829616	0.406756	2
ENSG00000100726.14	TELO2	0.829564	0.406786	2
ENSG00000270482.1	RP11-131L12.2	0.829538	0.4068	1
ENSG00000198870.7	STKLD1	0.829364	0.406898	2
ENSG00000169902.13	TPST1	0.829253	0.406961	2
ENSG00000167964.12	RAB26	0.829008	0.4071	1
ENSG00000133055.8	MYBPH	0.828831	0.4072	1
ENSG00000184949.15	FAM227A	-0.828654	0.4073	1
ENSG00000235366.2	LINC01055	-0.828478	0.4074	1
ENSG00000185482.7	STAC3	-0.828301	0.4075	1
ENSG00000278153.1	RP4-585I14.3	0.828301	0.4075	1
ENSG00000276023.4	DUSP14	-0.828263	0.407522	2
ENSG00000059573.8	ALDH18A1	0.828211	0.407551	3
ENSG00000171865.9	RNASEH1	-0.827771	0.4078	1
ENSG00000168004.9	HRASLS5	-0.827595	0.4079	1
ENSG00000147894.14	C9orf72	0.82754	0.407931	4
ENSG00000004534.14	RBM6	-0.827418	0.408	1
ENSG00000104490.17	NCALD	-0.827418	0.408	1
ENSG00000116663.10	FBXO6	-0.827397	0.408012	3
ENSG00000197343.10	ZNF655	0.827013	0.40823	2
ENSG00000086288.11	NME8	0.826898	0.408295	3
ENSG00000135835.11	KIAA1614	0.826536	0.4085	1
ENSG00000065485.19	PDIA5	0.826536	0.4085	1
ENSG00000234722.3	LINC01287	0.826536	0.4085	1
ENSG00000155189.11	AGPAT5	-0.826325	0.40862	2
ENSG00000135845.9	PIGC	-0.826183	0.4087	1
ENSG00000072803.17	FBXW11	0.825831	0.4089	1
ENSG00000259618.1	RP11-562A8.5	-0.825831	0.4089	1
ENSG00000117597.17	DIEXF	-0.825678	0.408987	2
ENSG00000015475.18	BID	-0.825655	0.409	1
ENSG00000121690.10	DEPDC7	0.825258	0.409225	2
ENSG00000160209.18	PDXK	-0.825126	0.4093	1
ENSG00000168461.12	RAB31	0.824972	0.409387	3
ENSG00000176055.9	MBLAC2	-0.82495	0.4094	1
ENSG00000137699.16	TRIM29	0.824737	0.409521	2
ENSG00000112164.5	GLP1R	0.82462	0.409587	4
ENSG00000086200.16	IPO11	-0.824473	0.409671	2
ENSG00000116791.13	CRYZ	0.824293	0.409773	4
ENSG00000111737.11	RAB35	-0.824246	0.4098	1
ENSG00000163584.17	RPL22L1	-0.824246	0.4098	1
ENSG00000153786.12	ZDHHC7	-0.824211	0.40982	4
ENSG00000119723.16	COQ6	0.823922	0.409984	2
ENSG00000099864.17	PALM	0.823718	0.4101	1
ENSG00000119125.16	GDA	-0.823656	0.410135	2
ENSG00000120662.15	MTRF1	0.823213	0.410387	2
ENSG00000177788.5	RP5-1061H20.4	-0.82319	0.4104	1
ENSG00000142541.16	RPL13A	0.82319	0.4104	1
ENSG00000128011.4	LRFN1	0.822875	0.410579	2
ENSG00000110852.4	CLEC2B	0.82278	0.410633	2
ENSG00000162881.6	OXER1	0.822662	0.4107	1
ENSG00000072364.12	AFF4	-0.822452	0.41082	2
ENSG00000186994.11	KANK3	0.822311	0.4109	1
ENSG00000135426.15	TESPA1	0.822276	0.41092	2
ENSG00000164220.6	F2RL2	-0.822015	0.411068	3
ENSG00000197446.8	CYP2F1	-0.821959	0.4111	1
ENSG00000068001.13	HYAL2	0.821784	0.4112	1
ENSG00000273295.1	AP000350.5	0.821432	0.4114	1
ENSG00000114790.12	ARHGEF26	-0.821257	0.4115	1
ENSG00000281404.1	LINC01176	-0.821143	0.411565	3
ENSG00000146856.14	AGBL3	-0.821081	0.4116	1
ENSG00000257894.2	RP1-78O14.1	-0.821081	0.4116	1
ENSG00000175161.13	CADM2	0.821081	0.4116	1
ENSG00000198718.12	TOGARAM1	0.820906	0.4117	1
ENSG00000166170.9	BAG5	0.820808	0.411756	2
ENSG00000151458.11	ANKRD50	0.820204	0.4121	1
ENSG00000205639.9	MFSD2B	0.819926	0.412258	2
ENSG00000188672.17	RHCE	-0.819854	0.412299	2
ENSG00000177383.4	MAGEF1	0.819853	0.4123	1
ENSG00000108515.17	ENO3	0.819669	0.412405	3
ENSG00000112305.14	SMAP1	0.819654	0.412413	2
ENSG00000274414.1	RP5-965G21.4	-0.819505	0.412499	2
ENSG00000124249.6	KCNK15	-0.819502	0.4125	4
ENSG00000166341.7	DCHS1	-0.819154	0.412699	2
ENSG00000104537.16	ANXA13	-0.819151	0.4127	1
ENSG00000148343.18	MIGA2	-0.819132	0.412711	2
ENSG00000152137.6	HSPB8	0.81907	0.412746	2
ENSG00000170128.4	GPR25	-0.818976	0.4128	1
ENSG00000121940.15	CLCC1	0.818877	0.412857	3
ENSG00000197471.11	SPN	0.818801	0.4129	1
ENSG00000275342.4	PRAG1	-0.818626	0.413	1
ENSG00000163635.17	ATXN7	-0.818626	0.413	1
ENSG00000163535.17	SGO2	0.818467	0.41309	2
ENSG00000174606.13	ANGEL2	0.818256	0.413211	2
ENSG00000062716.12	VMP1	-0.8181	0.4133	1
ENSG00000104892.16	KLC3	0.81794	0.413392	2
ENSG00000267416.1	CTD-2319I12.2	0.817928	0.413398	2
ENSG00000145782.12	ATG12	-0.817925	0.4134	1
ENSG00000138286.14	FAM149B1	-0.81775	0.4135	1
ENSG00000163162.8	RNF149	0.81775	0.4135	1
ENSG00000010295.19	IFFO1	-0.81775	0.4135	1
ENSG00000162971.10	TYW5	-0.817614	0.413578	2
ENSG00000268355.1	AC006129.1	0.817575	0.4136	1
ENSG00000283317.1	RP11-122G18.11	0.817413	0.413692	3
ENSG00000065029.14	ZNF76	-0.817225	0.4138	1
ENSG00000164054.15	SHISA5	0.816803	0.414041	2
ENSG00000131097.6	HIGD1B	-0.8167	0.4141	1
ENSG00000171606.17	ZNF274	-0.8167	0.4141	1
ENSG00000139187.9	KLRG1	-0.81635	0.4143	1
ENSG00000091656.15	ZFHX4	0.815476	0.4148	1
ENSG00000196411.9	EPHB4	0.814952	0.4151	1
ENSG00000226913.1	BSN-AS2	0.814777	0.4152	1
ENSG00000197445.2	C16orf47	-0.814777	0.4152	1
ENSG00000110395.6	CBL	0.814602	0.4153	1
ENSG00000132434.9	LANCL2	-0.814599	0.415302	2
ENSG00000166128.12	RAB8B	0.814253	0.4155	1
ENSG00000144559.10	TAMM41	0.813973	0.415661	2
ENSG00000271789.1	RP5-1112D6.7	-0.813904	0.4157	1
ENSG00000105968.18	H2AFV	0.813761	0.415782	2
ENSG00000171206.13	TRIM8	0.813729	0.4158	1
ENSG00000169682.17	SPNS1	0.813658	0.415841	2
ENSG00000102575.10	ACP5	0.813555	0.4159	1
ENSG00000164305.18	CASP3	-0.813228	0.416088	2
ENSG00000183671.12	GPR1	-0.813222	0.416091	2
ENSG00000115282.19	TTC31	-0.813206	0.4161	1
ENSG00000135637.13	CCDC142	0.813206	0.4161	1
ENSG00000140386.12	SCAPER	-0.81309	0.416167	2
ENSG00000135702.14	CHST5	0.813061	0.416183	3
ENSG00000184281.14	TSSC4	0.813031	0.4162	1
ENSG00000277494.1	GPIHBP1	-0.812857	0.4163	1
ENSG00000203705.10	TATDN3	-0.812825	0.416319	3
ENSG00000137819.13	PAQR5	0.812655	0.416416	3
ENSG00000186591.11	UBE2H	-0.812508	0.4165	1
ENSG00000205334.2	LINC01460	0.812334	0.4166	1
ENSG00000168802.12	CHTF8	-0.81216	0.4167	1
ENSG00000063322.13	MED29	0.81216	0.4167	1
ENSG00000101311.15	FERMT1	-0.812098	0.416735	3
ENSG00000024862.17	CCDC28A	-0.811888	0.416856	2
ENSG00000178425.13	NT5DC1	0.811528	0.417063	2
ENSG00000136521.12	NDUFB5	-0.811463	0.4171	1
ENSG00000244694.7	PTCHD4	-0.811254	0.41722	2
ENSG00000213793.5	ZNF888	-0.811134	0.417289	5
ENSG00000138613.13	APH1B	-0.811114	0.4173	1
ENSG00000128294.15	TPST2	0.81094	0.4174	1
ENSG00000162688.16	AGL	-0.81094	0.4174	1
ENSG00000179862.6	CITED4	0.810592	0.4176	1
ENSG00000183576.12	SETD3	0.810244	0.4178	1
ENSG00000134489.6	HRH4	-0.810244	0.4178	1
ENSG00000158863.21	FAM160B2	-0.809844	0.41803	2
ENSG00000087053.18	MTMR2	0.809715	0.418104	3
ENSG00000127863.15	TNFRSF19	-0.809642	0.418146	2
ENSG00000269916.1	RP11-193M21.1	-0.809548	0.4182	1
ENSG00000231742.5	LINC01273	0.809472	0.418244	3
ENSG00000198807.12	PAX9	-0.809374	0.4183	1
ENSG00000272462.2	U91328.19	0.809365	0.418305	2
ENSG00000100983.9	GSS	0.808955	0.418541	2
ENSG00000164411.11	GJB7	-0.808852	0.4186	1
ENSG00000278370.1	RP11-387D10.4	0.808852	0.4186	1
ENSG00000069011.15	PITX1	-0.808852	0.4186	1
ENSG00000125531.6	FNDC11	-0.80883	0.418613	3
ENSG00000176454.13	LPCAT4	-0.808821	0.418618	2
ENSG00000162408.10	NOL9	-0.808157	0.419	1
ENSG00000060971.17	ACAA1	-0.808121	0.419021	2
ENSG00000273270.1	RP11-212P7.2	-0.807611	0.419315	2
ENSG00000108468.14	CBX1	-0.807529	0.419362	3
ENSG00000131507.10	NDFIP1	-0.807306	0.41949	2
ENSG00000158402.18	CDC25C	0.807277	0.419507	2
ENSG00000115484.14	CCT4	-0.806942	0.4197	1
ENSG00000249328.2	RP11-26J3.1	0.806843	0.419757	2
ENSG00000163281.11	GNPDA2	0.806595	0.4199	1
ENSG00000137492.7	THAP12	0.806595	0.4199	1
ENSG00000278224.5	PRICKLE4	0.806421	0.42	1
ENSG00000085871.8	MGST2	0.806268	0.420088	2
ENSG00000020577.13	SAMD4A	-0.806261	0.420093	2
ENSG00000187527.10	ATP13A5	0.806239	0.420105	2
ENSG00000181291.6	TMEM132E	-0.806036	0.420222	3
ENSG00000168453.14	HR	-0.805962	0.420265	2
ENSG00000136688.10	IL36G	0.805901	0.4203	1
ENSG00000158163.14	DZIP1L	-0.805872	0.420317	2
ENSG00000204128.5	C2orf72	0.805207	0.4207	1
ENSG00000225039.1	LINC01058	-0.805207	0.4207	1
ENSG00000085377.13	PREP	-0.805053	0.420789	2
ENSG00000120925.15	RNF170	-0.805034	0.4208	1
ENSG00000168172.8	HOOK3	-0.805034	0.4208	1
ENSG00000103544.14	C16orf62	0.804803	0.420933	3
ENSG00000170004.16	CHD3	0.804732	0.420974	3
ENSG00000133247.13	KMT5C	-0.804478	0.421121	3
ENSG00000273139.1	XXbac-B444P24.14	-0.804449	0.421138	2
ENSG00000011009.10	LYPLA2	0.804341	0.4212	1
ENSG00000033867.16	SLC4A7	0.804168	0.4213	1
ENSG00000139410.14	SDSL	-0.803734	0.421551	2
ENSG00000106789.12	CORO2A	-0.80365	0.421599	2
ENSG00000141086.17	CTRL	0.803649	0.4216	1
ENSG00000204899.5	MZT1	0.803527	0.42167	4
ENSG00000176435.6	CLEC14A	-0.803337	0.42178	2
ENSG00000158517.13	NCF1	-0.803129	0.4219	1
ENSG00000137168.7	PPIL1	-0.803129	0.4219	1
ENSG00000112902.11	SEMA5A	-0.803114	0.421909	2
ENSG00000213865.7	C8orf44	0.802638	0.422184	2
ENSG00000159921.14	GNE	-0.80261	0.4222	1
ENSG00000181035.13	SLC25A42	-0.80261	0.4222	1
ENSG00000235615.2	AJ239322.1	0.802337	0.422358	2
ENSG00000253669.3	KB-1732A1.1	0.802092	0.4225	1
ENSG00000197140.14	ADAM32	0.80173	0.422709	2
ENSG00000107020.9	PLGRKT	0.801625	0.42277	2
ENSG00000146755.10	TRIM50	0.801573	0.4228	1
ENSG00000271643.1	RP11-10C24.3	0.801362	0.422922	2
ENSG00000196689.11	TRPV1	0.801254	0.422984	2
ENSG00000163126.14	ANKRD23	-0.801227	0.423	1
ENSG00000100483.13	VCPKMT	-0.801227	0.423	1
ENSG00000115128.6	SF3B6	0.800882	0.4232	1
ENSG00000118492.16	ADGB	-0.800882	0.4232	1
ENSG00000112530.11	PACRG	-0.800882	0.4232	1
ENSG00000105278.10	ZFR2	0.800709	0.4233	1
ENSG00000166928.10	MS4A14	-0.800699	0.423306	3
ENSG00000106733.20	NMRK1	0.800691	0.42331	4
ENSG00000108798.8	ABI3	0.800191	0.4236	1
ENSG00000086015.20	MAST2	0.800191	0.4236	1
ENSG00000096088.16	PGC	0.799919	0.423758	2
ENSG00000086967.9	MYBPC2	-0.799846	0.4238	1
ENSG00000256229.7	ZNF486	0.799502	0.424	2
ENSG00000214530.8	STARD10	-0.799328	0.4241	1
ENSG00000139318.7	DUSP6	-0.799328	0.4241	1
ENSG00000135333.13	EPHA7	0.799328	0.4241	1
ENSG00000163682.15	RPL9	-0.799287	0.424124	2
ENSG00000064313.11	TAF2	0.799071	0.424249	2
ENSG00000259687.1	LINC01220	-0.798991	0.424295	3
ENSG00000162998.4	FRZB	0.798782	0.424417	3
ENSG00000198730.7	CTR9	-0.798707	0.424461	2
ENSG00000131969.14	ABHD12B	-0.798639	0.4245	1
ENSG00000051108.14	HERPUD1	-0.798612	0.424515	2
ENSG00000105664.10	COMP	0.798414	0.42463	2
ENSG00000166444.18	ST5	-0.798294	0.4247	1
ENSG00000182901.16	RGS7	0.798121	0.4248	1
ENSG00000196126.11	HLA-DRB1	0.797949	0.4249	1
ENSG00000117569.18	PTBP2	-0.797734	0.425025	2
ENSG00000012048.20	BRCA1	-0.797605	0.4251	1
ENSG00000169302.14	STK32A	-0.797009	0.425446	2
ENSG00000196421.8	LINC00176	0.796731	0.425607	2
ENSG00000267530.2	LINC01836	0.796571	0.4257	1
ENSG00000033122.18	LRRC7	0.796501	0.425741	2
ENSG00000131473.16	ACLY	0.796484	0.425751	2
ENSG00000163877.10	SNIP1	-0.796372	0.425816	2
ENSG00000139908.14	TSSK4	0.796227	0.4259	1
ENSG00000180998.11	GPR137C	-0.796055	0.426	1
ENSG00000107798.17	LIPA	-0.795933	0.426071	2
ENSG00000117751.17	PPP1R8	0.795711	0.4262	1
ENSG00000142694.6	EVA1B	0.795674	0.426222	2
ENSG00000171617.13	ENC1	-0.795662	0.426228	2
ENSG00000115084.13	SLC35F5	-0.795622	0.426252	3
ENSG00000158825.5	CDA	-0.795413	0.426373	3
ENSG00000164520.11	RAET1E	0.795367	0.4264	1
ENSG00000164946.19	FREM1	-0.795367	0.4264	1
ENSG00000107341.4	UBE2R2	0.795195	0.4265	1
ENSG00000188549.12	C15orf52	-0.794932	0.426653	2
ENSG00000093000.18	NUP50	0.79486	0.426695	2
ENSG00000109016.17	DHRS7B	0.794851	0.4267	1
ENSG00000139160.13	ETFBKMT	-0.794679	0.4268	1
ENSG00000185504.16	FAAP100	-0.794508	0.4269	1
ENSG00000009765.14	IYD	-0.794508	0.4269	1
ENSG00000136161.12	RCBTB2	-0.794337	0.426999	2
ENSG00000151846.8	PABPC3	-0.794336	0.427	1
ENSG00000101445.9	PPP1R16B	-0.794336	0.427	1
ENSG00000184908.17	CLCNKB	0.794246	0.427052	2
ENSG00000125848.9	FLRT3	0.794164	0.4271	1
ENSG00000065621.14	GSTO2	0.794157	0.427104	3
ENSG00000116266.10	STXBP3	-0.793992	0.4272	1
ENSG00000164484.11	TMEM200A	0.79382	0.4273	1
ENSG00000185924.6	RTN4RL1	-0.793796	0.427314	2
ENSG00000100941.8	PNN	0.79374	0.427347	2
ENSG00000272143.1	FGF14-AS2	-0.79367	0.427388	2
ENSG00000134242.15	PTPN22	-0.793477	0.4275	1
ENSG00000275395.4	FCGBP	-0.793281	0.427614	2
ENSG00000153814.11	JAZF1	-0.793258	0.427627	2
ENSG00000131050.10	BPIFA2	0.793134	0.4277	1
ENSG00000214736.7	TOMM6	0.793134	0.4277	1
ENSG00000115306.15	SPTBN1	0.793089	0.427726	2
ENSG00000249096.6	RP11-290F5.1	-0.793068	0.427738	2
ENSG00000108622.10	ICAM2	-0.792962	0.4278	1
ENSG00000186081.11	KRT5	-0.792619	0.428	1
ENSG00000152904.11	GGPS1	-0.792619	0.428	1
ENSG00000265971.1	RP11-269G24.6	-0.792447	0.4281	1
ENSG00000246363.2	RP11-13A1.1	-0.792447	0.4281	1
ENSG00000099866.14	MADCAM1	-0.792423	0.428114	2
ENSG00000139193.3	CD27	-0.79215	0.428273	2
ENSG00000122025.14	FLT3	-0.792104	0.4283	1
ENSG00000186193.8	SAPCD2	0.791947	0.428391	2
ENSG00000198589.10	LRBA	0.791761	0.4285	1
ENSG00000281809.1	LINC01394	-0.791761	0.4285	1
ENSG00000076108.11	BAZ2A	0.791618	0.428584	2
ENSG00000141404.15	GNAL	0.791597	0.428595	2
ENSG00000180549.7	FUT7	-0.79159	0.4286	1
ENSG00000263465.4	SRSF8	0.791589	0.428601	2
ENSG00000101146.12	RAE1	0.791461	0.428675	2
ENSG00000129515.18	SNX6	0.790962	0.428966	2
ENSG00000119392.14	GLE1	-0.790733	0.4291	1
ENSG00000255974.7	CYP2A6	0.79039	0.4293	1
ENSG00000157315.4	TMED6	0.790181	0.429422	2
ENSG00000157657.14	ZNF618	-0.790048	0.4295	1
ENSG00000204614.8	TRIM40	-0.789876	0.4296	1
ENSG00000164332.7	UBLCP1	-0.789363	0.4299	1
ENSG00000095787.21	WAC	0.789363	0.4299	1
ENSG00000116985.11	BMP8B	0.789166	0.430015	2
ENSG00000145375.7	SPATA5	0.788866	0.43019	2
ENSG00000133612.18	AGAP3	0.788822	0.430216	2
ENSG00000184828.9	ZBTB7C	-0.788336	0.4305	1
ENSG00000138095.18	LRPPRC	-0.788252	0.430549	2
ENSG00000166123.13	GPT2	-0.787994	0.4307	1
ENSG00000198862.13	LTN1	0.787994	0.4307	1
ENSG00000181396.12	OGFOD3	0.7879	0.430755	2
ENSG00000173641.17	HSPB7	-0.787823	0.4308	1
ENSG00000115274.14	INO80B	0.787823	0.4308	1
ENSG00000273033.2	LINC02035	-0.787705	0.430869	2
ENSG00000132321.16	IQCA1	-0.787652	0.4309	1
ENSG00000052749.13	RRP12	0.787609	0.430926	2
ENSG00000173409.13	ARV1	0.787385	0.431056	3
ENSG00000206043.6	C18orf63	-0.787165	0.431185	2
ENSG00000274294.1	RP11-20G13.5	-0.786969	0.4313	1
ENSG00000119318.12	RAD23B	0.786968	0.4313	2
ENSG00000198736.11	MSRB1	-0.786627	0.4315	1
ENSG00000137561.4	TTPA	-0.786457	0.4316	1
ENSG00000116237.15	ICMT	-0.786377	0.431647	3
ENSG00000100744.14	GSKIP	-0.786291	0.431697	2
ENSG00000022567.9	SLC45A4	-0.786244	0.431724	2
ENSG00000224429.7	LINC00539	0.785883	0.431936	2
ENSG00000127083.7	OMD	-0.785679	0.432055	2
ENSG00000144034.14	TPRKB	-0.785636	0.432081	2
ENSG00000105723.11	GSK3A	0.785603	0.4321	1
ENSG00000283384.1	RP11-153I24.5	-0.785433	0.4322	1
ENSG00000182810.6	DDX28	-0.785091	0.4324	1
ENSG00000185658.13	BRWD1	-0.785091	0.4324	1
ENSG00000166143.9	PPP1R14D	0.785091	0.4324	1
ENSG00000166228.8	PCBD1	0.785059	0.432419	3
ENSG00000144619.14	CNTN4	0.784947	0.432485	2
ENSG00000105750.14	ZNF85	-0.784862	0.432534	3
ENSG00000214050.7	FBXO16	-0.78458	0.4327	1
ENSG00000239389.7	PCDHA13	0.78458	0.4327	1
ENSG00000168916.15	ZNF608	-0.78458	0.4327	1
ENSG00000169760.17	NLGN1	0.784391	0.432811	2
ENSG00000137463.4	MGARP	0.784385	0.432814	2
ENSG00000258604.1	AL161668.5	-0.784068	0.433	1
ENSG00000092529.23	CAPN3	0.784036	0.433019	2
ENSG00000104951.15	IL4I1	0.783905	0.433096	2
ENSG00000138772.12	ANXA3	0.783434	0.433372	3
ENSG00000197713.14	RPE	0.783387	0.4334	1
ENSG00000142530.10	FAM71E1	-0.783381	0.433403	2
ENSG00000157617.16	C2CD2	-0.783263	0.433473	3
ENSG00000180767.9	CHST13	-0.783232	0.433491	2
ENSG00000176720.4	BOK	-0.783046	0.4336	1
ENSG00000162302.12	RPS6KA4	0.783046	0.4336	1
ENSG00000250722.5	SELENOP	-0.783046	0.4336	1
ENSG00000234919.1	LINC01827	-0.782876	0.4337	1
ENSG00000226479.3	TMEM185B	0.782876	0.4337	1
ENSG00000260750.5	RP11-482M8.1	0.782876	0.4337	1
ENSG00000189127.7	ANKRD34B	-0.782706	0.4338	1
ENSG00000144837.8	PLA1A	-0.782706	0.4338	1
ENSG00000167562.12	ZNF701	-0.782611	0.433856	3
ENSG00000187244.10	BCAM	-0.782575	0.433877	2
ENSG00000163207.6	IVL	-0.782534	0.433901	2
ENSG00000100312.10	ACR	-0.782195	0.4341	1
ENSG00000156968.8	MPV17L	0.782195	0.4341	1
ENSG00000267519.5	CTD-3252C9.4	0.782195	0.4341	1
ENSG00000186666.5	BCDIN3D	-0.782195	0.4341	1
ENSG00000182934.11	SRPRA	-0.782181	0.434108	2
ENSG00000087365.15	SF3B2	-0.782025	0.4342	1
ENSG00000197958.12	RPL12	-0.781824	0.434318	2
ENSG00000151617.15	EDNRA	0.781685	0.4344	1
ENSG00000171219.8	CDC42BPG	0.781672	0.434408	2
ENSG00000197599.12	CCDC154	-0.781561	0.434472	3
ENSG00000100221.10	JOSD1	-0.78131	0.43462	2
ENSG00000179526.16	SHARPIN	0.781174	0.4347	1
ENSG00000184545.10	DUSP8	-0.781004	0.4348	1
ENSG00000125170.10	DOK4	0.780975	0.434817	2
ENSG00000099974.7	DDTL	-0.780664	0.435	1
ENSG00000129595.12	EPB41L4A	0.780664	0.435	1
ENSG00000108946.14	PRKAR1A	-0.780654	0.435006	2
ENSG00000205108.5	FAM205A	-0.780636	0.435016	2
ENSG00000165689.16	SDCCAG3	-0.780189	0.43528	2
ENSG00000168310.10	IRF2	-0.779984	0.4354	1
ENSG00000117308.14	GALE	0.779763	0.435531	2
ENSG00000152240.12	HAUS1	-0.779668	0.435587	4
ENSG00000010361.13	FUZ	0.77951	0.435679	2
ENSG00000110713.15	NUP98	-0.779481	0.435696	2
ENSG00000165733.7	BMS1	0.779239	0.435839	2
ENSG00000136933.16	RABEPK	-0.779124	0.435906	2
ENSG00000138029.13	HADHB	0.779048	0.435951	2
ENSG00000155744.9	FAM126B	-0.778884	0.436048	2
ENSG00000081386.12	ZNF510	-0.778796	0.4361	1
ENSG00000100842.12	EFS	0.778796	0.4361	1
ENSG00000154813.9	DPH3	-0.778626	0.4362	1
ENSG00000112699.10	GMDS	0.778557	0.436241	3
ENSG00000141642.8	ELAC1	-0.778539	0.436252	2
ENSG00000168806.7	LCMT2	0.778522	0.436262	2
ENSG00000239474.6	KLHL41	-0.778287	0.4364	1
ENSG00000143036.16	SLC44A3	0.777806	0.436683	3
ENSG00000099365.10	STX1B	-0.777778	0.4367	1
ENSG00000186635.14	ARAP1	0.777493	0.436868	2
ENSG00000158286.12	RNF207	0.77717	0.437058	3
ENSG00000271874.1	CTD-2024P10.2	0.77712	0.437088	2
ENSG00000186642.15	PDE2A	0.7771	0.4371	1
ENSG00000152133.14	GPATCH11	-0.7771	0.4371	1
ENSG00000157933.9	SKI	0.77693	0.4372	1
ENSG00000108961.13	RANGRF	-0.776761	0.4373	1
ENSG00000245522.2	RP11-540A21.2	-0.776422	0.4375	1
ENSG00000242268.2	LINC02082	-0.776123	0.437676	2
ENSG00000134321.11	RSAD2	-0.776083	0.4377	1
ENSG00000169490.16	TM2D2	-0.775951	0.437778	2
ENSG00000170385.9	SLC30A1	-0.775914	0.4378	1
ENSG00000075407.18	ZNF37A	-0.775914	0.4378	1
ENSG00000233521.5	LINC01638	0.775406	0.4381	1
ENSG00000204632.11	HLA-G	-0.775337	0.438141	2
ENSG00000121211.7	MND1	0.775246	0.438194	2
ENSG00000135469.13	COQ10A	-0.775148	0.438252	2
ENSG00000196419.12	XRCC6	0.775077	0.438294	3
ENSG00000273443.1	RP11-54O7.18	0.774898	0.4384	1
ENSG00000095627.9	TDRD1	-0.774729	0.4385	1
ENSG00000139190.16	VAMP1	-0.774625	0.438561	3
ENSG00000128965.11	CHAC1	-0.774382	0.438705	2
ENSG00000085982.13	USP40	0.774341	0.438729	2
ENSG00000267316.5	RP11-879F14.3	-0.774052	0.4389	1
ENSG00000149089.12	APIP	-0.773913	0.438982	3
ENSG00000173391.8	OLR1	-0.773883	0.439	1
ENSG00000215704.9	CELA2B	0.773851	0.439019	2
ENSG00000196353.11	CPNE4	0.773812	0.439042	4
ENSG00000143333.6	RGS16	0.773714	0.4391	1
ENSG00000197766.7	CFD	-0.773683	0.439118	4
ENSG00000104894.11	CD37	0.773619	0.439156	3
ENSG00000160714.9	UBE2Q1	-0.773545	0.4392	1
ENSG00000267072.2	NAGPA-AS1	-0.773545	0.4392	1
ENSG00000254122.2	PCDHGB7	0.773522	0.439214	2
ENSG00000090612.20	ZNF268	-0.773346	0.439318	2
ENSG00000108591.9	DRG2	-0.773207	0.4394	1
ENSG00000168758.10	SEMA4C	-0.772869	0.4396	1
ENSG00000134533.6	RERG	-0.7727	0.4397	1
ENSG00000105722.9	ERF	0.772531	0.4398	1
ENSG00000122735.15	DNAI1	0.772351	0.439906	2
ENSG00000175073.7	VCPIP1	0.772024	0.4401	1
ENSG00000160200.17	CBS	0.771925	0.440159	4
ENSG00000118495.18	PLAGL1	-0.771714	0.440284	2
ENSG00000167553.15	TUBA1C	-0.771687	0.4403	1
ENSG00000107317.12	PTGDS	0.771687	0.4403	1
ENSG00000130948.9	HSD17B3	0.771349	0.4405	1
ENSG00000111348.8	ARHGDIB	-0.771346	0.440502	3
ENSG00000213077.5	FAM106A	0.77118	0.4406	1
ENSG00000171916.16	LGALS9C	0.77118	0.4406	1
ENSG00000188305.5	C19orf35	-0.771018	0.440696	2
ENSG00000151715.7	TMEM45B	-0.770919	0.440755	2
ENSG00000091640.7	SPAG7	-0.770762	0.440848	2
ENSG00000238290.1	RP11-431K24.1	-0.770451	0.441032	2
ENSG00000146530.11	VWDE	0.770171	0.441198	4
ENSG00000124575.6	HIST1H1D	0.770168	0.4412	1
ENSG00000124688.13	MAD2L1BP	-0.770168	0.4412	1
ENSG00000164764.10	SBSPON	-0.77	0.4413	1
ENSG00000139370.11	SLC15A4	-0.77	0.4413	1
ENSG00000186654.20	PRR5	0.769927	0.441343	2
ENSG00000141504.11	SAT2	0.769663	0.4415	1
ENSG00000197798.8	FAM118B	-0.769494	0.4416	1
ENSG00000125814.17	NAPB	0.769494	0.4416	1
ENSG00000206527.9	HACD2	-0.769312	0.441708	2
ENSG00000134291.11	TMEM106C	-0.769061	0.441857	2
ENSG00000187726.8	DNAJB13	-0.768976	0.441908	2
ENSG00000167646.13	DNAAF3	0.768934	0.441932	2
ENSG00000131475.6	VPS25	0.76882	0.442	1
ENSG00000074706.13	IPCEF1	0.76882	0.442	1
ENSG00000272081.1	CTD-2376I4.2	0.76882	0.442	1
ENSG00000242612.6	DECR2	-0.768523	0.442177	4
ENSG00000198478.7	SH3BGRL2	0.768512	0.442183	2
ENSG00000166845.13	C18orf54	-0.768356	0.442276	3
ENSG00000165716.10	FAM69B	0.768306	0.442305	2
ENSG00000100416.12	TRMU	-0.768276	0.442323	2
ENSG00000213619.9	NDUFS3	0.768147	0.4424	1
ENSG00000161594.6	KLHL10	-0.768143	0.442402	2
ENSG00000152348.15	ATG10	0.768134	0.442408	3
ENSG00000139537.10	CCDC65	0.76795	0.442517	2
ENSG00000128242.12	GAL3ST1	0.76781	0.4426	1
ENSG00000275874.1	PICSAR	0.76764	0.442701	4
ENSG00000172817.3	CYP7B1	0.767525	0.44277	2
ENSG00000161944.16	ASGR2	0.767458	0.442809	4
ENSG00000198768.10	APCDD1L	-0.767425	0.442829	2
ENSG00000129757.12	CDKN1C	-0.767305	0.4429	1
ENSG00000272716.1	RP11-563N4.1	-0.767214	0.442954	2
ENSG00000132964.11	CDK8	0.767137	0.443	1
ENSG00000118600.11	TMEM5	-0.766951	0.443111	2
ENSG00000156194.17	PPEF2	0.766352	0.443467	3
ENSG00000204463.12	BAG6	-0.766296	0.4435	1
ENSG00000137073.21	UBAP2	-0.766203	0.443555	2
ENSG00000279873.2	LINC01126	-0.765984	0.443686	2
ENSG00000101463.5	SYNDIG1	-0.76596	0.4437	1
ENSG00000153132.12	CLGN	-0.765606	0.443911	2
ENSG00000135525.18	MAP7	0.765456	0.444	1
ENSG00000147437.9	GNRH1	0.764952	0.4443	1
ENSG00000270115.1	RP11-415J8.7	0.764821	0.444378	2
ENSG00000182196.13	ARL6IP4	-0.764784	0.4444	1
ENSG00000007341.18	ST7L	0.764784	0.4444	1
ENSG00000168765.16	GSTM4	0.76463	0.444492	4
ENSG00000149798.4	CDC42EP2	-0.764616	0.4445	1
ENSG00000139324.11	TMTC3	-0.764606	0.444506	2
ENSG00000197045.12	GMFB	-0.764449	0.4446	1
ENSG00000183011.13	NAA38	-0.764281	0.4447	1
ENSG00000136104.19	RNASEH2B	-0.764249	0.444719	2
ENSG00000154930.14	ACSS1	0.763963	0.44489	2
ENSG00000159202.17	UBE2Z	-0.763442	0.4452	1
ENSG00000148634.15	HERC4	-0.763367	0.445244	3
ENSG00000131355.14	ADGRE3	-0.763274	0.4453	1
ENSG00000182795.12	C1orf116	-0.763274	0.4453	1
ENSG00000215644.9	GCGR	0.76322	0.445332	3
ENSG00000169885.9	CALML6	0.76321	0.445338	2
ENSG00000169884.13	WNT10B	-0.763163	0.445366	2
ENSG00000145014.17	TMEM44	0.763106	0.4454	1
ENSG00000184454.6	NCMAP	0.762991	0.445469	2
ENSG00000165102.14	HGSNAT	-0.762963	0.445486	2
ENSG00000250508.1	RP11-757G1.6	0.762836	0.445561	3
ENSG00000237604.1	AP001056.1	-0.762781	0.445594	2
ENSG00000259647.1	RP11-143J24.1	0.762771	0.4456	1
ENSG00000143631.10	FLG	-0.762771	0.4456	1
ENSG00000172932.14	ANKRD13D	-0.762644	0.445676	3
ENSG00000241043.1	GVQW1	0.762603	0.4457	1
ENSG00000130396.20	AFDN	0.762574	0.445718	2
ENSG00000138650.8	PCDH10	0.762436	0.4458	1
ENSG00000273014.1	RP11-225B17.2	-0.762084	0.44601	3
ENSG00000163069.12	SGCB	0.7617	0.446239	2
ENSG00000181450.17	ZNF678	-0.761598	0.4463	1
ENSG00000123091.4	RNF11	-0.761231	0.446519	2
ENSG00000151320.10	AKAP6	-0.761212	0.44653	2
ENSG00000141956.13	PRDM15	-0.761066	0.446618	4
ENSG00000196526.10	AFAP1	0.760928	0.4467	1
ENSG00000138363.14	ATIC	0.760916	0.446707	2
ENSG00000161048.11	NAPEPLD	0.760916	0.446707	3
ENSG00000156076.9	WIF1	0.760497	0.446958	4
ENSG00000135049.15	AGTPBP1	0.760259	0.4471	1
ENSG00000177000.10	MTHFR	0.760252	0.447104	2
ENSG00000162882.14	HAAO	0.760035	0.447233	2
ENSG00000138039.14	LHCGR	0.759964	0.447276	3
ENSG00000164466.12	SFXN1	-0.759924	0.4473	1
ENSG00000118507.15	AKAP7	-0.759886	0.447323	2
ENSG00000189266.11	PNRC2	-0.759799	0.447375	2
ENSG00000171150.7	SOCS5	0.759757	0.4474	1
ENSG00000179532.12	DNHD1	-0.759757	0.4474	1
ENSG00000167910.3	CYP7A1	0.759607	0.44749	2
ENSG00000204595.1	DPRX	-0.759589	0.4475	1
ENSG00000130177.14	CDC16	0.759559	0.447519	2
ENSG00000214517.9	PPME1	0.7595	0.447553	2
ENSG00000152443.12	ZNF776	0.759488	0.447561	2
ENSG00000100739.10	BDKRB1	-0.759112	0.447785	2
ENSG00000165863.16	C10orf82	-0.759088	0.4478	1
ENSG00000163902.11	RPN1	-0.759088	0.4478	1
ENSG00000150681.9	RGS18	-0.758921	0.4479	1
ENSG00000240038.6	AMY2B	0.758673	0.448048	2
ENSG00000132010.15	ZNF20	-0.758601	0.448091	2
ENSG00000126603.8	GLIS2	0.758586	0.4481	1
ENSG00000164896.19	FASTK	-0.758586	0.4481	1
ENSG00000231690.2	LINC00574	0.758563	0.448114	2
ENSG00000112304.10	ACOT13	-0.758473	0.448168	3
ENSG00000160613.12	PCSK7	0.758443	0.448186	3
ENSG00000204923.3	FBXO48	0.758419	0.4482	1
ENSG00000124357.12	NAGK	0.758183	0.448342	2
ENSG00000169813.16	HNRNPF	0.758086	0.4484	2
ENSG00000154845.15	PPP4R1	-0.758085	0.4484	1
ENSG00000005436.13	GCFC2	0.758085	0.4484	1
ENSG00000251513.2	LIX1-AS1	-0.758085	0.4484	1
ENSG00000271757.1	RP11-111M22.5	-0.757918	0.4485	1
ENSG00000065154.11	OAT	0.757751	0.4486	1
ENSG00000114744.8	COMMD2	0.757716	0.448621	2
ENSG00000116685.15	KIAA2013	-0.757702	0.44863	2
ENSG00000248202.1	RP11-455B3.1	-0.7575	0.448751	2
ENSG00000213593.9	TMX2	0.757083	0.449	1
ENSG00000162384.13	C1orf123	-0.75701	0.449044	3
ENSG00000073910.19	FRY	-0.756916	0.4491	1
ENSG00000272168.6	CASC15	0.756916	0.4491	1
ENSG00000175866.15	BAIAP2	0.756749	0.4492	1
ENSG00000145386.9	CCNA2	0.756749	0.4492	1
ENSG00000143119.12	CD53	0.756749	0.4492	1
ENSG00000281641.2	SAMD12-AS1	0.756749	0.4492	1
ENSG00000185739.13	SRL	0.756583	0.4493	1
ENSG00000114378.16	HYAL1	-0.756583	0.4493	1
ENSG00000133805.15	AMPD3	0.756583	0.4493	1
ENSG00000068028.17	RASSF1	0.756583	0.4493	1
ENSG00000108953.16	YWHAE	-0.756558	0.449315	2
ENSG00000187189.10	TSPYL4	0.756101	0.449588	2
ENSG00000134684.10	YARS	0.755915	0.4497	1
ENSG00000232859.9	LYRM9	-0.755915	0.4497	1
ENSG00000172922.8	RNASEH2C	-0.755831	0.44975	2
ENSG00000185697.16	MYBL1	0.755749	0.4498	1
ENSG00000242258.1	LINC00996	-0.755599	0.44989	2
ENSG00000181163.13	NPM1	-0.755429	0.449992	2
ENSG00000272707.1	RP11-534C12.1	0.7553	0.450069	3
ENSG00000053254.15	FOXN3	0.755248	0.4501	1
ENSG00000151572.16	ANO4	0.755208	0.450124	3
ENSG00000204278.12	TMEM235	-0.755082	0.4502	1
ENSG00000170271.10	FAXDC2	-0.754915	0.4503	1
ENSG00000006453.13	BAIAP2L1	-0.754915	0.4503	1
ENSG00000198939.7	ZFP2	-0.75483	0.450351	2
ENSG00000253598.1	SLC10A5	0.754692	0.450434	2
ENSG00000235106.9	LINC00094	-0.754582	0.4505	1
ENSG00000172888.11	ZNF621	-0.754518	0.450538	2
ENSG00000100294.12	MCAT	0.754493	0.450553	2
ENSG00000276476.2	LINC00540	-0.754415	0.4506	1
ENSG00000237753.1	AC079922.3	-0.754249	0.4507	1
ENSG00000013297.10	CLDN11	0.754249	0.4507	1
ENSG00000110046.12	ATG2A	-0.754082	0.4508	1
ENSG00000076201.14	PTPN23	0.754082	0.4508	1
ENSG00000100298.15	APOBEC3H	-0.754036	0.450828	2
ENSG00000173530.5	TNFRSF10D	-0.753915	0.4509	1
ENSG00000255284.1	AP006621.5	-0.753749	0.451	1
ENSG00000181315.10	ZNF322	-0.7535	0.451149	3
ENSG00000183172.8	SMDT1	0.753211	0.451323	3
ENSG00000221829.9	FANCG	-0.753161	0.451353	2
ENSG00000213339.8	QTRT1	-0.753083	0.4514	1
ENSG00000251369.8	ZNF550	0.753048	0.451421	3
ENSG00000109101.7	FOXN1	0.75275	0.4516	1
ENSG00000234444.9	ZNF736	-0.752294	0.451874	3
ENSG00000100632.10	ERH	0.752251	0.4519	1
ENSG00000197768.10	STPG3	-0.752056	0.452018	2
ENSG00000206053.12	HN1L	0.751996	0.452054	2
ENSG00000181072.11	CHRM2	-0.751729	0.452214	2
ENSG00000198673.10	FAM19A2	0.75157	0.45231	3
ENSG00000223572.9	CKMT1A	0.75142	0.4524	1
ENSG00000112290.12	WASF1	0.751332	0.452453	3
ENSG00000261008.6	LINC01572	0.751254	0.4525	1
ENSG00000221886.3	ZBED8	-0.751088	0.4526	3
ENSG00000188739.14	RBM34	-0.750755	0.4528	1
ENSG00000185219.16	ZNF445	-0.750755	0.4528	1
ENSG00000174718.11	KIAA1551	0.750742	0.452808	3
ENSG00000229214.1	LINC00242	0.750667	0.452853	2
ENSG00000126778.8	SIX1	0.750589	0.4529	1
ENSG00000112078.13	KCTD20	0.750189	0.453141	3
ENSG00000068784.12	SRBD1	-0.750091	0.4532	1
ENSG00000122223.12	CD244	-0.750041	0.45323	2
ENSG00000215045.8	GRID2IP	-0.749925	0.4533	1
ENSG00000242441.7	GTF2A1L	0.749879	0.453328	3
ENSG00000146250.6	PRSS35	0.749777	0.453389	2
ENSG00000164434.11	FABP7	-0.749427	0.4536	1
ENSG00000236384.7	LINC00479	-0.749288	0.453683	3
ENSG00000106025.8	TSPAN12	0.749261	0.4537	1
ENSG00000139117.13	CPNE8	0.749095	0.4538	1
ENSG00000204001.9	LCN8	0.749095	0.4538	1
ENSG00000143067.4	ZNF697	0.748502	0.454157	3
ENSG00000148572.15	NRBF2	-0.748411	0.454212	2
ENSG00000173726.10	TOMM20	-0.747978	0.454473	2
ENSG00000161533.11	ACOX1	-0.747934	0.4545	1
ENSG00000068971.13	PPP2R5B	-0.747934	0.4545	1
ENSG00000180596.7	HIST1H2BC	-0.747934	0.4545	1
ENSG00000169836.4	TACR3	-0.747879	0.454533	2
ENSG00000113648.16	H2AFY	-0.747768	0.4546	1
ENSG00000010292.12	NCAPD2	-0.747567	0.454721	2
ENSG00000173261.8	PLAC8L1	-0.747437	0.4548	1
ENSG00000160191.17	PDE9A	-0.747434	0.454802	2
ENSG00000196663.15	TECPR2	0.747396	0.454825	2
ENSG00000064652.10	SNX24	-0.747367	0.454842	2
ENSG00000213995.11	NAXD	-0.747361	0.454846	2
ENSG00000074416.13	MGLL	-0.747271	0.4549	1
ENSG00000167633.18	KIR3DL1	0.747271	0.4549	1
ENSG00000188163.7	FAM166A	-0.747156	0.454969	2
ENSG00000131459.12	GFPT2	0.747152	0.454972	2
ENSG00000198198.15	SZT2	0.74707	0.455022	3
ENSG00000090266.12	NDUFB2	0.74694	0.4551	1
ENSG00000172590.18	MRPL52	0.746804	0.455182	2
ENSG00000271109.1	CTC-523E23.11	0.746763	0.455207	3
ENSG00000111707.11	SUDS3	-0.746681	0.455256	2
ENSG00000165626.16	BEND7	-0.74651	0.45536	2
ENSG00000071626.16	DAZAP1	0.746277	0.4555	1
ENSG00000105655.18	ISYNA1	0.745896	0.45573	2
ENSG00000175390.13	EIF3F	-0.745795	0.455791	2
ENSG00000124143.10	ARHGAP40	-0.745615	0.4559	1
ENSG00000184164.14	CRELD2	0.745431	0.456011	2
ENSG00000088833.17	NSFL1C	0.745419	0.456018	2
ENSG00000138669.9	PRKG2	0.745337	0.456068	3
ENSG00000100583.4	SAMD15	-0.745126	0.456196	2
ENSG00000115310.17	RTN4	-0.744855	0.456359	2
ENSG00000160049.11	DFFA	0.744788	0.4564	1
ENSG00000047849.21	MAP4	-0.744622	0.4565	1
ENSG00000169519.20	METTL15	-0.74462	0.456502	2
ENSG00000162396.5	PARS2	-0.744384	0.456644	2
ENSG00000273056.1	RP11-77E14.2	0.744036	0.456855	2
ENSG00000114395.10	CYB561D2	-0.743961	0.4569	1
ENSG00000184451.5	CCR10	-0.743961	0.4569	1
ENSG00000061987.14	MON2	0.743805	0.456994	2
ENSG00000163444.11	TMEM183A	0.743796	0.457	1
ENSG00000176153.11	GPX2	0.743631	0.4571	1
ENSG00000144848.10	ATG3	-0.7433	0.4573	1
ENSG00000197993.7	KEL	-0.7433	0.4573	1
ENSG00000163666.8	HESX1	-0.74297	0.4575	1
ENSG00000012232.8	EXTL3	0.74297	0.4575	1
ENSG00000134121.9	CHL1	-0.742856	0.457569	3
ENSG00000186047.9	DLEU7	-0.742805	0.4576	1
ENSG00000164091.11	WDR82	0.742805	0.4576	1
ENSG00000275074.1	NUDT18	-0.742777	0.457617	2
ENSG00000188171.15	ZNF626	-0.742757	0.457629	3
ENSG00000125384.6	PTGER2	0.742639	0.4577	1
ENSG00000164808.16	SPIDR	-0.742639	0.4577	1
ENSG00000272856.1	RP11-710E1.2	-0.742309	0.4579	1
ENSG00000256433.2	RP1-102E24.8	0.74216	0.45799	3
ENSG00000267221.2	CTD-2132N18.2	-0.742144	0.458	1
ENSG00000114779.19	ABHD14B	0.742144	0.458	1
ENSG00000138944.7	KIAA1644	-0.742029	0.45807	2
ENSG00000163235.15	TGFA	-0.741979	0.4581	1
ENSG00000197121.14	PGAP1	-0.741979	0.4581	1
ENSG00000105983.20	LMBR1	0.741972	0.458104	2
ENSG00000159055.3	MIS18A	0.741814	0.4582	1
ENSG00000115756.12	HPCAL1	0.741814	0.4582	1
ENSG00000101166.15	PRELID3B	-0.741631	0.458311	2
ENSG00000281831.1	HCP5B	0.741619	0.458318	3
ENSG00000072042.12	RDH11	-0.741594	0.458334	2
ENSG00000130294.15	KIF1A	0.741319	0.4585	1
ENSG00000138798.11	EGF	0.741319	0.4585	1
ENSG00000175426.10	PCSK1	-0.741319	0.4585	1
ENSG00000135502.17	SLC26A10	0.741185	0.458581	4
ENSG00000148719.14	DNAJB12	0.741151	0.458602	3
ENSG00000257218.5	GATC	0.741016	0.458684	3
ENSG00000071575.11	TRIB2	0.740989	0.4587	1
ENSG00000099804.8	CDC34	-0.740989	0.4587	1
ENSG00000134330.18	IAH1	0.740833	0.458795	3
ENSG00000174780.15	SRP72	0.740824	0.4588	1
ENSG00000151503.12	NCAPD3	-0.740731	0.458857	2
ENSG00000165905.17	LARGE2	-0.74057	0.458954	2
ENSG00000167549.18	CORO6	-0.740494	0.459	1
ENSG00000159685.10	CHCHD6	0.740494	0.459	1
ENSG00000188566.13	NDOR1	0.740359	0.459082	3
ENSG00000135930.13	EIF4E2	0.740203	0.459177	2
ENSG00000130165.10	ELOF1	0.740165	0.4592	1
ENSG00000198551.9	ZNF627	0.740165	0.4592	1
ENSG00000168092.13	PAFAH1B2	-0.740165	0.4592	1
ENSG00000149451.17	ADAM33	0.740041	0.459275	4
ENSG00000020633.18	RUNX3	-0.739884	0.45937	2
ENSG00000148950.9	IMMP1L	0.739835	0.4594	1
ENSG00000109911.18	ELP4	0.739835	0.4594	1
ENSG00000253251.2	CTC-534A2.2	-0.73967	0.4595	1
ENSG00000129158.10	SERGEF	-0.73962	0.45953	3
ENSG00000101049.14	SGK2	-0.739306	0.459721	2
ENSG00000164031.16	DNAJB14	-0.739032	0.459888	3
ENSG00000124102.4	PI3	0.738847	0.46	1
ENSG00000181666.17	HKR1	-0.738746	0.460061	2
ENSG00000136936.10	XPA	-0.738682	0.4601	1
ENSG00000267313.7	KC6	0.738682	0.4601	1
ENSG00000170430.9	MGMT	0.738662	0.460112	4
ENSG00000139428.11	MMAB	-0.7386	0.46015	3
ENSG00000134717.17	BTF3L4	0.738518	0.4602	1
ENSG00000267368.1	UPK3BL	-0.738518	0.4602	1
ENSG00000117862.11	TXNDC12	0.738518	0.4602	1
ENSG00000164081.12	TEX264	-0.738342	0.460307	2
ENSG00000163320.10	CGGBP1	0.738188	0.4604	1
ENSG00000132965.9	ALOX5AP	0.738188	0.4604	1
ENSG00000091947.9	TMEM101	-0.738101	0.460453	2
ENSG00000168404.12	MLKL	0.738024	0.4605	1
ENSG00000196793.13	ZNF239	-0.737983	0.460525	3
ENSG00000185245.7	GP1BA	-0.737969	0.460533	2
ENSG00000135052.16	GOLM1	0.737965	0.460536	2
ENSG00000197410.12	DCHS2	0.737859	0.4606	1
ENSG00000273356.1	LINC02019	0.737859	0.4606	1
ENSG00000140263.13	SORD	0.737859	0.4606	1
ENSG00000254535.3	PABPC4L	-0.73783	0.460618	2
ENSG00000185115.5	NSMCE3	-0.737695	0.4607	1
ENSG00000172725.13	CORO1B	-0.73753	0.4608	1
ENSG00000196344.11	ADH7	0.737475	0.460834	2
ENSG00000113073.14	SLC4A9	-0.737366	0.4609	1
ENSG00000261706.1	LINC00165	0.737283	0.46095	3
ENSG00000198624.12	CCDC69	0.737201	0.461	1
ENSG00000143367.15	TUFT1	0.737201	0.461	1
ENSG00000130024.14	PHF10	-0.737124	0.461047	2
ENSG00000130723.18	PRRC2B	-0.736708	0.4613	1
ENSG00000172915.18	NBEA	0.736579	0.461378	2
ENSG00000040487.12	PQLC2	-0.736485	0.461435	4
ENSG00000226453.1	RP11-379B8.1	-0.736215	0.4616	1
ENSG00000148339.12	SLC25A25	-0.73605	0.4617	1
ENSG00000142655.12	PEX14	0.735886	0.4618	1
ENSG00000144713.12	RPL32	0.735833	0.461833	2
ENSG00000205177.6	C11orf91	0.735662	0.461937	2
ENSG00000167766.18	ZNF83	0.735634	0.461954	8
ENSG00000126246.9	IGFLR1	0.735463	0.462058	2
ENSG00000253537.2	PCDHGA7	0.73536	0.462121	2
ENSG00000178222.12	RNF212	-0.735151	0.462248	3
ENSG00000090857.13	PDPR	-0.735065	0.4623	1
ENSG00000110583.12	NAA40	-0.735065	0.4623	1
ENSG00000170085.17	SIMC1	0.734901	0.4624	1
ENSG00000260563.3	RP13-516M14.1	0.734737	0.4625	1
ENSG00000141698.16	NT5C3B	-0.734631	0.462564	2
ENSG00000149654.9	CDH22	0.734408	0.4627	1
ENSG00000101000.5	PROCR	-0.734408	0.4627	1
ENSG00000173992.8	CCS	0.734204	0.462824	2
ENSG00000153976.2	HS3ST3A1	0.734116	0.462878	3
ENSG00000116138.12	DNAJC16	-0.73408	0.4629	1
ENSG00000125999.10	BPIFB1	-0.734074	0.462904	2
ENSG00000145283.7	SLC10A6	0.734004	0.462946	2
ENSG00000237232.7	ZNF295-AS1	0.733498	0.463255	3
ENSG00000163558.12	PRKCI	-0.733259	0.4634	2
ENSG00000143412.9	ANXA9	-0.733196	0.463439	2
ENSG00000146733.13	PSPH	0.732561	0.463826	2
ENSG00000196547.14	MAN2A2	-0.732458	0.463889	2
ENSG00000168589.14	DYNLRB2	0.731948	0.4642	1
ENSG00000141622.13	RNF165	0.731948	0.4642	1
ENSG00000143633.12	C1orf131	0.731785	0.4643	1
ENSG00000267457.1	RP5-837J1.4	0.731785	0.4643	1
ENSG00000011422.11	PLAUR	-0.731639	0.464389	2
ENSG00000128534.7	LSM8	-0.731621	0.4644	1
ENSG00000277459.1	RP11-732A21.3	0.731621	0.4644	1
ENSG00000183549.10	ACSM5	-0.731591	0.464418	5
ENSG00000205937.11	RNPS1	-0.731563	0.464435	2
ENSG00000169282.17	KCNAB1	-0.731548	0.464444	2
ENSG00000130701.3	RBBP8NL	0.731457	0.4645	1
ENSG00000029639.10	TFB1M	0.731334	0.464575	2
ENSG00000163702.18	IL17RC	-0.731131	0.464699	5
ENSG00000185433.8	LINC00158	-0.73113	0.4647	1
ENSG00000231298.6	LINC00704	-0.730899	0.464841	2
ENSG00000165650.11	PDZD8	0.73065	0.464993	2
ENSG00000230387.2	RP4-737E23.2	0.730633	0.465003	3
ENSG00000144824.20	PHLDB2	-0.730475	0.4651	1
ENSG00000226124.6	FTCDNL1	-0.730455	0.465112	4
ENSG00000160352.15	ZNF714	0.730415	0.465137	2
ENSG00000174928.15	C3orf33	-0.730311	0.4652	1
ENSG00000130656.4	HBZ	-0.730261	0.465231	2
ENSG00000119231.10	SENP5	0.730148	0.4653	1
ENSG00000169957.9	ZNF768	0.730063	0.465352	2
ENSG00000273181.1	RP11-778D9.13	0.730012	0.465383	2
ENSG00000197561.6	ELANE	-0.729984	0.4654	1
ENSG00000171119.2	NRTN	-0.729839	0.465489	2
ENSG00000269067.1	ZNF728	0.729515	0.465687	3
ENSG00000196584.2	XRCC2	-0.729468	0.465715	2
ENSG00000167815.11	PRDX2	0.729359	0.465782	3
ENSG00000132849.19	PATJ	0.729357	0.465783	2
ENSG00000166803.11	PCLAF	0.729003	0.466	1
ENSG00000103671.9	TRIP4	0.729003	0.466	1
ENSG00000158019.20	BRE	-0.728995	0.466005	2
ENSG00000164074.14	ABHD18	-0.728867	0.466083	2
ENSG00000214706.10	IFRD2	0.728839	0.4661	1
ENSG00000197020.10	ZNF100	0.728619	0.466235	3
ENSG00000136802.11	LRRC8A	-0.728349	0.4664	1
ENSG00000171097.13	KYAT1	-0.728349	0.4664	1
ENSG00000272417.1	CTD-2199O4.6	0.728186	0.4665	1
ENSG00000253217.1	KB-1991G8.1	0.727859	0.4667	1
ENSG00000042753.11	AP2S1	-0.727723	0.466783	3
ENSG00000185684.12	EP400NL	-0.72759	0.466865	3
ENSG00000038945.14	MSR1	0.727508	0.466915	3
ENSG00000093183.13	SEC22C	-0.727042	0.4672	1
ENSG00000142973.13	CYP4B1	-0.727042	0.4672	1
ENSG00000131398.13	KCNC3	-0.726716	0.4674	1
ENSG00000251580.1	RP11-539L10.3	0.726716	0.4674	1
ENSG00000164039.14	BDH2	-0.726673	0.467426	2
ENSG00000274750.2	HIST1H3E	0.726488	0.46754	2
ENSG00000166863.11	TAC3	0.726226	0.4677	1
ENSG00000135828.11	RNASEL	0.725737	0.468	1
ENSG00000155465.18	SLC7A7	-0.725622	0.46807	2
ENSG00000008283.15	CYB561	-0.725574	0.4681	1
ENSG00000127081.13	ZNF484	-0.725533	0.468125	2
ENSG00000173221.13	GLRX	0.725524	0.468131	2
ENSG00000128050.8	PAICS	0.725411	0.4682	1
ENSG00000231412.2	CTC-490G23.2	0.725104	0.468388	4
ENSG00000243896.3	OR2A7	-0.724922	0.4685	1
ENSG00000106804.7	C5	0.724922	0.4685	1
ENSG00000196123.12	KIAA0895L	0.724759	0.4686	1
ENSG00000212643.2	ZRSR1	-0.724574	0.468713	2
ENSG00000140057.8	AK7	0.724007	0.469062	2
ENSG00000065609.14	SNAP91	0.723971	0.469083	2
ENSG00000173598.13	NUDT4	-0.723919	0.469115	2
ENSG00000120798.16	NR2C1	-0.723816	0.469178	2
ENSG00000196652.11	ZKSCAN5	-0.723776	0.469203	2
ENSG00000164089.8	ETNPPL	0.723552	0.469341	2
ENSG00000140451.12	PIF1	0.72348	0.469385	3
ENSG00000183876.8	ARSI	0.723456	0.4694	1
ENSG00000228857.2	AC104653.1	0.723411	0.469428	2
ENSG00000187118.12	CMC1	0.723293	0.4695	1
ENSG00000100031.18	GGT1	0.723046	0.469652	3
ENSG00000125245.12	GPR18	0.723027	0.469664	2
ENSG00000172379.20	ARNT2	-0.722822	0.469789	4
ENSG00000124789.11	NUP153	0.722804	0.4698	1
ENSG00000204599.14	TRIM39	0.722804	0.4698	1
ENSG00000265808.3	SEC22B	0.722804	0.4698	1
ENSG00000149260.15	CAPN5	0.722739	0.46984	2
ENSG00000258289.8	CHURC1	-0.722479	0.47	1
ENSG00000177548.12	RABEP2	-0.722316	0.4701	1
ENSG00000186106.11	ANKRD46	-0.7222	0.470172	2
ENSG00000108352.11	RAPGEFL1	0.722006	0.470291	2
ENSG00000237172.3	B3GNT9	-0.721889	0.470363	2
ENSG00000273329.1	RP11-448A19.1	-0.721828	0.4704	1
ENSG00000151692.14	RNF144A	-0.721801	0.470417	2
ENSG00000165416.14	SUGT1	0.721666	0.4705	1
ENSG00000273723.1	RP11-93H24.3	-0.721666	0.4705	1
ENSG00000261126.7	RBFADN	0.721611	0.470534	3
ENSG00000124228.14	DDX27	0.721148	0.470819	2
ENSG00000125798.14	FOXA2	-0.721015	0.4709	1
ENSG00000154438.7	ASZ1	0.721015	0.4709	1
ENSG00000176358.15	TAC4	-0.720853	0.471	1
ENSG00000251247.10	ZNF345	0.720853	0.471	1
ENSG00000125319.14	C17orf53	0.720853	0.471	1
ENSG00000204653.9	ASPDH	-0.72069	0.4711	1
ENSG00000129083.12	COPB1	-0.72069	0.4711	1
ENSG00000251637.6	RP11-119D9.1	-0.720528	0.4712	1
ENSG00000204920.10	ZNF155	-0.720401	0.471278	3
ENSG00000120251.18	GRIA2	0.720041	0.4715	1
ENSG00000129990.14	SYT5	-0.720016	0.471515	2
ENSG00000267002.2	RP11-242D8.1	0.719878	0.4716	1
ENSG00000077514.8	POLD3	0.719657	0.471736	3
ENSG00000159082.17	SYNJ1	0.719379	0.471907	2
ENSG00000006283.17	CACNA1G	0.719307	0.471952	2
ENSG00000278607.1	RP11-405M12.3	-0.719229	0.472	1
ENSG00000125734.15	GPR108	-0.719168	0.472037	2
ENSG00000213901.10	SLC23A3	0.719066	0.4721	1
ENSG00000197043.13	ANXA6	-0.719024	0.472126	2
ENSG00000110719.9	TCIRG1	0.718968	0.472161	2
ENSG00000198468.7	FLVCR1-AS1	-0.718743	0.472299	3
ENSG00000155970.11	MICU3	-0.718728	0.472308	3
ENSG00000223403.3	MEG9	0.718417	0.4725	1
ENSG00000166046.10	TCP11L2	-0.718255	0.4726	1
ENSG00000162078.11	ZG16B	0.718255	0.4726	1
ENSG00000135870.11	RC3H1	0.718255	0.4726	1
ENSG00000151694.12	ADAM17	-0.718093	0.4727	1
ENSG00000125652.7	ALKBH7	-0.718031	0.472738	2
ENSG00000052795.12	FNIP2	0.717931	0.4728	1
ENSG00000197375.12	SLC22A5	0.717895	0.472822	2
ENSG00000268205.1	CTC-444N24.11	-0.717756	0.472908	3
ENSG00000250899.3	RP11-253E3.3	-0.717624	0.472989	3
ENSG00000118162.13	KPTN	0.717606	0.473	1
ENSG00000176890.15	TYMS	0.717486	0.473074	3
ENSG00000068912.13	ERLEC1	0.717469	0.473085	2
ENSG00000119673.14	ACOT2	0.717462	0.473089	4
ENSG00000129194.7	SOX15	0.71712	0.4733	1
ENSG00000153006.15	SREK1IP1	-0.716958	0.4734	1
ENSG00000106976.20	DNM1	0.716926	0.47342	2
ENSG00000234465.10	PINLYP	-0.716345	0.473779	4
ENSG00000205959.3	RP11-689P11.2	0.716343	0.473779	3
ENSG00000270607.1	RP11-359E10.1	-0.71631	0.4738	1
ENSG00000100504.16	PYGL	0.71631	0.4738	1
ENSG00000198633.10	ZNF534	0.716306	0.473803	4
ENSG00000184897.5	H1FX	-0.716219	0.473856	2
ENSG00000144550.12	CPNE9	-0.716148	0.4739	1
ENSG00000159873.9	CCDC117	0.716148	0.4739	1
ENSG00000118242.15	MREG	-0.715986	0.474	1
ENSG00000257859.1	CASC18	-0.715824	0.4741	1
ENSG00000176894.9	PXMP2	0.715824	0.4741	1
ENSG00000105205.6	CLC	-0.715662	0.4742	1
ENSG00000101310.14	SEC23B	0.715662	0.4742	1
ENSG00000152527.13	PLEKHH2	0.715648	0.474208	3
ENSG00000168291.12	PDHB	0.715587	0.474246	2
ENSG00000106066.14	CPVL	0.715338	0.4744	1
ENSG00000144596.12	GRIP2	0.715338	0.4744	1
ENSG00000175931.12	UBE2O	-0.715338	0.4744	1
ENSG00000105708.8	ZNF14	-0.715334	0.474403	2
ENSG00000174502.18	SLC26A9	0.715176	0.4745	1
ENSG00000143556.8	S100A7	-0.715015	0.4746	1
ENSG00000237643.1	RP11-462G2.1	-0.715015	0.4746	1
ENSG00000272784.1	RP11-335L23.5	-0.714983	0.47462	2
ENSG00000162076.12	FLYWCH2	-0.714944	0.474644	2
ENSG00000184434.7	LRRC19	-0.714714	0.474786	2
ENSG00000095485.16	CWF19L1	-0.714632	0.474837	2
ENSG00000131023.12	LATS1	0.714529	0.4749	1
ENSG00000219200.11	RNASEK	0.714206	0.4751	1
ENSG00000189339.11	SLC35E2B	0.714085	0.475174	2
ENSG00000106460.18	TMEM106B	0.713907	0.475285	2
ENSG00000161381.13	PLXDC1	0.713808	0.475346	2
ENSG00000130766.4	SESN2	0.713782	0.475362	2
ENSG00000115935.17	WIPF1	-0.713721	0.4754	1
ENSG00000153130.17	SCOC	-0.713545	0.475509	2
ENSG00000176386.8	CDC26	-0.713077	0.475798	2
ENSG00000137462.6	TLR2	0.713074	0.4758	1
ENSG00000216490.3	IFI30	-0.712887	0.475916	2
ENSG00000135778.11	NTPCR	0.712675	0.476047	3
ENSG00000180096.11	2001-09-01	-0.712589	0.4761	1
ENSG00000175264.7	CHST1	-0.712474	0.476172	2
ENSG00000131899.10	LLGL1	0.712428	0.4762	1
ENSG00000106484.14	MEST	0.712105	0.4764	1
ENSG00000214534.5	ZNF705E	-0.711943	0.4765	1
ENSG00000215529.12	EFCAB8	0.711628	0.476695	2
ENSG00000162063.12	CCNF	-0.71162	0.4767	1
ENSG00000151233.10	GXYLT1	0.711549	0.476744	4
ENSG00000156239.11	N6AMT1	0.711459	0.4768	1
ENSG00000180801.13	ARSJ	0.711459	0.4768	1
ENSG00000163918.10	RFC4	0.711459	0.4768	1
ENSG00000153406.13	NMRAL1	-0.711316	0.476889	2
ENSG00000232233.1	LINC02043	0.711092	0.477027	2
ENSG00000154065.16	ANKRD29	-0.710975	0.4771	1
ENSG00000143382.14	ADAMTSL4	-0.710168	0.4776	1
ENSG00000105939.12	ZC3HAV1	0.70994	0.477741	2
ENSG00000204677.10	FAM153C	0.709887	0.477774	3
ENSG00000142765.17	SYTL1	-0.709846	0.4778	2
ENSG00000066027.11	PPP2R5A	-0.709684	0.4779	1
ENSG00000264968.1	RP11-387H17.4	0.709684	0.4779	1
ENSG00000282787.1	RP11-151A10.3	0.709591	0.477958	2
ENSG00000166197.16	NOLC1	-0.709362	0.4781	1
ENSG00000143157.11	POGK	0.70936	0.478101	2
ENSG00000171055.14	FEZ2	0.709262	0.478162	2
ENSG00000174953.13	DHX36	0.709248	0.478171	2
ENSG00000157036.12	EXOG	-0.708878	0.4784	1
ENSG00000198795.10	ZNF521	-0.708878	0.4784	1
ENSG00000079462.7	PAFAH1B3	-0.708878	0.4784	1
ENSG00000165181.16	C9orf84	0.708878	0.4784	1
ENSG00000093072.15	CECR1	-0.708729	0.478492	4
ENSG00000198846.5	TOX	-0.708717	0.4785	1
ENSG00000136603.13	SKIL	-0.708699	0.478512	2
ENSG00000184786.5	TCTE3	-0.708647	0.478543	2
ENSG00000154781.15	CCDC174	0.708556	0.4786	1
ENSG00000096717.11	SIRT1	-0.708395	0.4787	1
ENSG00000189157.13	FAM47E	-0.708073	0.4789	1
ENSG00000132792.18	CTNNBL1	-0.708073	0.4789	1
ENSG00000244509.3	APOBEC3C	-0.70805	0.478914	2
ENSG00000125753.13	VASP	-0.707975	0.478961	2
ENSG00000184985.16	SORCS2	0.70759	0.4792	1
ENSG00000146282.17	RARS2	0.707429	0.4793	1
ENSG00000255346.9	NOX5	0.707268	0.4794	1
ENSG00000128513.14	POT1	0.707107	0.4795	1
ENSG00000144048.10	DUSP11	0.707107	0.4795	1
ENSG00000146918.19	NCAPG2	0.706785	0.4797	1
ENSG00000117713.18	ARID1A	-0.706785	0.4797	1
ENSG00000078237.6	TIGAR	-0.706785	0.4797	1
ENSG00000253797.2	UTP14C	-0.706624	0.4798	1
ENSG00000233081.1	RP11-440G5.2	-0.706356	0.479967	2
ENSG00000138031.14	ADCY3	-0.706301	0.480001	3
ENSG00000106028.10	SSBP1	0.706142	0.4801	1
ENSG00000149418.10	ST14	-0.705981	0.4802	1
ENSG00000186566.12	GPATCH8	-0.70582	0.4803	1
ENSG00000168234.12	TTC39C	-0.70582	0.4803	1
ENSG00000104205.12	SGK3	0.70582	0.4803	1
ENSG00000004142.11	POLDIP2	-0.705679	0.480388	2
ENSG00000104823.8	ECH1	0.705338	0.4806	1
ENSG00000147592.8	LACTB2	0.705328	0.480606	2
ENSG00000073711.10	PPP2R3A	-0.705016	0.4808	1
ENSG00000007516.13	BAIAP3	-0.704808	0.480929	3
ENSG00000107518.16	ATRNL1	-0.704543	0.481095	2
ENSG00000139826.5	ABHD13	-0.704534	0.4811	1
ENSG00000251359.4	WWC2-AS2	-0.704487	0.481129	2
ENSG00000136870.10	ZNF189	-0.704336	0.481223	2
ENSG00000275409.1	RP11-131L12.4	0.704324	0.481231	2
ENSG00000142867.12	BCL10	0.704146	0.481342	2
ENSG00000248098.11	BCKDHA	-0.704037	0.48141	3
ENSG00000118058.20	KMT2A	-0.703731	0.4816	1
ENSG00000151532.13	VTI1A	0.703731	0.4816	1
ENSG00000182240.15	BACE2	-0.70365	0.481651	2
ENSG00000134504.12	KCTD1	-0.703571	0.4817	1
ENSG00000168883.19	USP39	0.703292	0.481874	3
ENSG00000171488.14	LRRC8C	0.70325	0.4819	1
ENSG00000132128.16	LRRC41	0.70325	0.4819	1
ENSG00000231133.6	HAR1B	0.702938	0.482095	2
ENSG00000004139.13	SARM1	0.702929	0.4821	1
ENSG00000090565.15	RAB11FIP3	-0.70283	0.482162	2
ENSG00000085831.15	TTC39A	0.702827	0.482164	2
ENSG00000215305.9	VPS16	0.702533	0.482347	4
ENSG00000182685.7	BRICD5	-0.702448	0.4824	1
ENSG00000185955.4	C7orf61	-0.702448	0.4824	1
ENSG00000111647.12	UHRF1BP1L	0.702409	0.482424	2
ENSG00000243156.7	MICAL3	-0.702127	0.4826	1
ENSG00000164597.13	COG5	-0.701955	0.482708	2
ENSG00000184708.17	EIF4ENIF1	0.701806	0.4828	1
ENSG00000198075.9	SULT1C4	0.701753	0.482833	4
ENSG00000174917.8	C19orf70	-0.7017	0.482866	2
ENSG00000161714.11	PLCD3	0.701646	0.4829	1
ENSG00000273148.1	RP5-1068E13.7	0.701588	0.482936	2
ENSG00000177613.8	CSTF2T	0.701548	0.482961	2
ENSG00000221983.7	UBA52	0.701005	0.4833	1
ENSG00000124882.3	EREG	0.701005	0.4833	1
ENSG00000154764.5	WNT7A	-0.700694	0.483494	2
ENSG00000137261.13	KIAA0319	-0.700524	0.4836	1
ENSG00000177721.4	ANXA2R	-0.700204	0.4838	1
ENSG00000067334.13	DNTTIP2	-0.700085	0.483874	2
ENSG00000110330.8	BIRC2	0.700025	0.483912	2
ENSG00000146670.9	CDCA5	-0.699739	0.48409	2
ENSG00000172878.13	METAP1D	-0.699723	0.4841	1
ENSG00000155636.14	RBM45	-0.699652	0.484144	2
ENSG00000196557.12	CACNA1H	0.699563	0.4842	1
ENSG00000100241.20	SBF1	0.699403	0.4843	1
ENSG00000143318.12	CASQ1	0.699083	0.4845	1
ENSG00000248243.1	LINC02014	0.699083	0.4845	1
ENSG00000134668.12	SPOCD1	-0.698923	0.4846	1
ENSG00000165997.4	ARL5B	-0.698732	0.484719	2
ENSG00000115902.10	SLC1A4	0.698641	0.484776	2
ENSG00000084444.13	FAM234B	-0.698612	0.484795	3
ENSG00000197608.11	ZNF841	-0.698603	0.4848	1
ENSG00000095970.16	TREM2	-0.698486	0.484873	2
ENSG00000139970.16	RTN1	0.698443	0.4849	1
ENSG00000187753.12	C9orf153	0.698443	0.4849	1
ENSG00000015413.9	DPEP1	-0.698361	0.484951	2
ENSG00000119333.11	WDR34	0.697804	0.4853	1
ENSG00000166037.10	CEP57	-0.697804	0.4853	1
ENSG00000108255.7	CRYBA1	-0.697804	0.4853	1
ENSG00000113971.19	NPHP3	-0.697593	0.485432	4
ENSG00000099282.9	TSPAN15	-0.697224	0.485663	2
ENSG00000182858.13	ALG12	0.697164	0.4857	1
ENSG00000161671.16	EMC10	-0.697164	0.4857	1
ENSG00000164418.19	GRIK2	-0.697004	0.4858	1
ENSG00000163013.11	FBXO41	-0.696999	0.485803	2
ENSG00000139182.13	CLSTN3	0.696881	0.485877	4
ENSG00000114841.17	DNAH1	-0.696845	0.4859	1
ENSG00000101160.13	CTSZ	-0.696834	0.485907	2
ENSG00000064490.13	RFXANK	0.696725	0.485975	2
ENSG00000114268.11	PFKFB4	0.696685	0.486	1
ENSG00000158864.12	NDUFS2	-0.696685	0.486	1
ENSG00000184492.6	FOXD4L1	-0.696582	0.486065	2
ENSG00000171189.17	GRIK1	0.696365	0.4862	1
ENSG00000091542.8	ALKBH5	-0.696289	0.486248	2
ENSG00000167971.15	CASKIN1	-0.696206	0.4863	1
ENSG00000174672.15	BRSK2	-0.696206	0.4863	1
ENSG00000132514.13	CLEC10A	0.696046	0.4864	1
ENSG00000277258.4	PCGF2	-0.696011	0.486422	2
ENSG00000115129.13	TP53I3	0.695958	0.486455	3
ENSG00000171552.12	BCL2L1	0.695886	0.4865	1
ENSG00000167680.15	SEMA6B	0.695886	0.4865	1
ENSG00000175518.6	UBQLNL	0.6956	0.486679	2
ENSG00000141298.17	SSH2	-0.695567	0.4867	1
ENSG00000232125.2	DYTN	-0.695567	0.4867	1
ENSG00000168488.18	ATXN2L	0.695407	0.4868	1
ENSG00000262075.3	DKFZP434A062	0.695381	0.486817	2
ENSG00000267653.1	RP1-193H18.3	-0.695248	0.4869	1
ENSG00000176485.11	PLA2G16	-0.695124	0.486978	3
ENSG00000074266.19	EED	0.695088	0.487	1
ENSG00000078018.19	MAP2	0.695088	0.487	1
ENSG00000228043.5	AC097721.2	0.694769	0.4872	1
ENSG00000100884.9	CPNE6	-0.69461	0.4873	1
ENSG00000049167.13	ERCC8	0.694557	0.487333	2
ENSG00000157191.19	NECAP2	-0.69454	0.487344	2
ENSG00000171984.14	C20orf196	-0.694299	0.487495	2
ENSG00000139624.12	CERS5	0.694131	0.4876	1
ENSG00000240053.8	LY6G5B	-0.694097	0.487621	4
ENSG00000243317.7	C7orf73	0.694054	0.487648	2
ENSG00000140093.9	SERPINA10	-0.693972	0.4877	1
ENSG00000115677.16	HDLBP	0.693894	0.487748	3
ENSG00000181135.15	ZNF707	0.693873	0.487762	2
ENSG00000260910.1	LINC00565	-0.693653	0.4879	1
ENSG00000137267.5	TUBB2A	0.693493	0.488	1
ENSG00000162426.14	SLC45A1	-0.693493	0.488	1
ENSG00000220205.8	VAMP2	-0.693493	0.488	1
ENSG00000260988.1	RP11-285A1.1	0.693061	0.488271	2
ENSG00000197360.9	ZNF98	-0.693022	0.488296	2
ENSG00000196420.7	S100A5	-0.692985	0.488319	2
ENSG00000124074.11	ENKD1	0.692856	0.4884	1
ENSG00000196569.11	LAMA2	-0.692833	0.488415	2
ENSG00000105173.13	CCNE1	0.692697	0.4885	1
ENSG00000163072.15	NOSTRIN	0.692378	0.4887	1
ENSG00000228716.6	DHFR	-0.69212	0.488862	4
ENSG00000152926.14	ZNF117	-0.691888	0.489008	3
ENSG00000188000.3	OR7D2	0.691798	0.489064	2
ENSG00000180891.12	CUEDC1	-0.691741	0.4891	1
ENSG00000071564.14	TCF3	0.691717	0.489115	3
ENSG00000168309.16	FAM107A	-0.691582	0.4892	1
ENSG00000173456.4	RNF26	0.691403	0.489312	2
ENSG00000068079.7	IFI35	-0.691324	0.489362	2
ENSG00000149483.11	TMEM138	-0.691263	0.4894	1
ENSG00000162144.9	CYB561A3	-0.691263	0.4894	1
ENSG00000008952.16	SEC62	0.691073	0.48952	2
ENSG00000150510.16	FAM124A	-0.691036	0.489543	4
ENSG00000111245.14	MYL2	0.690945	0.4896	1
ENSG00000133639.4	BTG1	-0.690833	0.489671	2
ENSG00000272885.1	RP11-2H3.6	0.69079	0.489698	2
ENSG00000163508.12	EOMES	0.690468	0.4899	1
ENSG00000248540.2	RP11-247C2.2	-0.690247	0.490039	2
ENSG00000272473.1	AC006273.4	-0.69015	0.4901	1
ENSG00000187323.11	DCC	0.690061	0.490156	2
ENSG00000181778.4	TMEM252	0.689832	0.4903	1
ENSG00000170855.3	TRIAP1	-0.689675	0.490399	2
ENSG00000120055.7	C10orf95	-0.689514	0.4905	1
ENSG00000241644.2	INMT	-0.689392	0.490576	2
ENSG00000196367.12	TRRAP	-0.689355	0.4906	1
ENSG00000149926.13	FAM57B	-0.68926	0.49066	2
ENSG00000230023.2	RP11-10N16.2	0.689196	0.4907	1
ENSG00000184203.7	PPP1R2	-0.689196	0.4907	1
ENSG00000109180.14	OCIAD1	-0.689196	0.4907	1
ENSG00000185559.13	DLK1	-0.689196	0.4907	1
ENSG00000117133.10	RPF1	0.688991	0.490829	3
ENSG00000141293.15	SKAP1	0.688719	0.491	1
ENSG00000128016.5	ZFP36	0.688719	0.491	1
ENSG00000109929.9	SC5D	-0.688692	0.491017	2
ENSG00000178462.11	TUBAL3	-0.688597	0.491077	3
ENSG00000165434.7	PGM2L1	-0.68856	0.4911	1
ENSG00000186298.11	PPP1CC	-0.68856	0.4911	1
ENSG00000132780.16	NASP	0.68856	0.4911	1
ENSG00000088256.8	GNA11	-0.688531	0.491119	2
ENSG00000175938.6	ORAI3	0.688401	0.4912	1
ENSG00000185811.16	IKZF1	-0.688401	0.4912	1
ENSG00000234906.9	APOC2	0.688373	0.491218	3
ENSG00000180626.9	ZNF594	0.688347	0.491234	2
ENSG00000222014.5	RAB6C	0.688227	0.49131	3
ENSG00000104432.13	IL7	-0.688084	0.4914	1
ENSG00000115239.21	ASB3	-0.687925	0.4915	1
ENSG00000135931.17	ARMC9	-0.687925	0.4915	1
ENSG00000116212.14	LRRC42	-0.687766	0.4916	1
ENSG00000176531.10	PHLDB3	-0.687644	0.491677	4
ENSG00000109323.8	MANBA	0.687607	0.4917	1
ENSG00000277531.2	LLNLF-187D8.1	-0.68729	0.4919	1
ENSG00000132953.16	XPO4	0.687157	0.491984	2
ENSG00000183850.13	ZNF730	0.686973	0.4921	1
ENSG00000267886.1	CTD-2291D10.4	0.686973	0.4921	1
ENSG00000271938.1	RP11-589C21.6	-0.686497	0.4924	1
ENSG00000236609.3	ZNF853	-0.686225	0.492572	2
ENSG00000180346.3	TIGD2	-0.686166	0.492609	2
ENSG00000141384.12	TAF4B	-0.686021	0.4927	1
ENSG00000213062.4	RP1-206D15.6	-0.685934	0.492755	2
ENSG00000204970.9	PCDHA1	-0.685387	0.4931	1
ENSG00000226197.2	RP11-536O18.1	0.685387	0.4931	1
ENSG00000271579.1	RP11-116D17.3	-0.685141	0.493255	3
ENSG00000177551.5	NHLH2	-0.685082	0.493292	2
ENSG00000260804.3	LINC01963	0.684911	0.4934	1
ENSG00000145192.12	AHSG	-0.684753	0.4935	1
ENSG00000167543.15	TP53I13	-0.684749	0.493502	3
ENSG00000127399.14	LRRC61	0.684738	0.49351	2
ENSG00000143442.21	POGZ	0.684594	0.4936	1
ENSG00000080493.15	SLC4A4	0.684436	0.4937	1
ENSG00000129993.14	CBFA2T3	-0.684436	0.4937	1
ENSG00000273230.1	RP11-1246C19.1	0.684414	0.493714	4
ENSG00000171444.17	MCC	-0.684361	0.493747	2
ENSG00000143149.12	ALDH9A1	-0.684291	0.493792	4
ENSG00000143858.11	SYT2	0.684277	0.4938	1
ENSG00000260423.1	RP13-735L24.1	-0.68426	0.493811	3
ENSG00000256574.6	OR13A1	0.684206	0.493845	2
ENSG00000198791.11	CNOT7	0.68417	0.493868	2
ENSG00000177600.8	RPLP2	0.684119	0.4939	1
ENSG00000272711.1	RP11-259N19.1	0.684058	0.493939	2
ENSG00000182993.3	C12orf60	-0.68376	0.494127	2
ENSG00000224307.1	RP11-344B5.2	-0.683644	0.4942	1
ENSG00000162924.13	REL	-0.683644	0.4942	1
ENSG00000104412.7	EMC2	0.683486	0.4943	1
ENSG00000144451.18	SPAG16	0.683451	0.494322	2
ENSG00000128989.10	ARPP19	-0.683425	0.494339	2
ENSG00000274979.1	RP11-1143G9.5	0.683169	0.4945	1
ENSG00000251226.1	RP11-469N6.1	-0.682928	0.494652	2
ENSG00000010704.18	HFE	-0.682925	0.494654	2
ENSG00000180432.5	CYP8B1	-0.682694	0.4948	1
ENSG00000247373.3	RP11-486O12.2	0.681903	0.4953	1
ENSG00000198963.10	RORB	0.681413	0.49561	2
ENSG00000084112.14	SSH1	0.681271	0.4957	1
ENSG00000262877.4	RP11-1055B8.4	-0.681174	0.495762	4
ENSG00000108256.8	NUFIP2	0.681113	0.4958	1
ENSG00000172771.11	EFCAB12	-0.681089	0.495815	3
ENSG00000177674.15	AGTRAP	0.681079	0.495821	3
ENSG00000213199.7	ASIC3	0.681037	0.495848	2
ENSG00000188312.13	CENPP	0.680976	0.495887	2
ENSG00000171051.8	FPR1	-0.680955	0.4959	1
ENSG00000164535.14	DAGLB	-0.680797	0.496	1
ENSG00000116005.11	PCYOX1	0.680555	0.496153	2
ENSG00000262246.5	CORO7	-0.680323	0.4963	1
ENSG00000189143.9	CLDN4	-0.680323	0.4963	1
ENSG00000256188.3	TAS2R30	0.680189	0.496385	2
ENSG00000158555.14	GDPD5	-0.680056	0.496469	2
ENSG00000104884.14	ERCC2	0.680007	0.4965	1
ENSG00000141469.16	SLC14A1	0.67996	0.49653	4
ENSG00000269439.5	CTD-3131K8.2	-0.679849	0.4966	1
ENSG00000170881.4	RNF139	0.679691	0.4967	1
ENSG00000164674.15	SYTL3	-0.679653	0.496724	2
ENSG00000205309.13	NT5M	-0.679533	0.4968	1
ENSG00000172273.12	HINFP	0.679375	0.4969	1
ENSG00000177359.17	OVOS2	0.679261	0.496973	3
ENSG00000169418.9	NPR1	0.679218	0.497	1
ENSG00000108679.12	LGALS3BP	-0.679067	0.497096	3
ENSG00000090487.10	SPG21	0.678932	0.497181	2
ENSG00000055332.16	EIF2AK2	0.678764	0.497288	2
ENSG00000163209.14	SPRR3	0.678744	0.4973	1
ENSG00000117620.14	SLC35A3	-0.678702	0.497327	2
ENSG00000183048.11	SLC25A10	-0.678475	0.497471	2
ENSG00000237292.1	LINC01732	-0.678429	0.4975	1
ENSG00000117676.13	RPS6KA1	0.678429	0.4975	1
ENSG00000243056.1	EIF4EBP3	-0.67837	0.497537	2
ENSG00000065308.4	TRAM2	-0.678271	0.4976	1
ENSG00000114349.9	GNAT1	-0.678271	0.4976	1
ENSG00000128578.9	STRIP2	-0.678164	0.497668	2
ENSG00000113790.10	EHHADH	-0.677798	0.4979	1
ENSG00000139344.7	AMDHD1	-0.677712	0.497954	3
ENSG00000162627.16	SNX7	0.677506	0.498085	2
ENSG00000275580.1	RP11-295H24.4	-0.677482	0.4981	1
ENSG00000006576.16	PHTF2	0.677284	0.498226	2
ENSG00000004399.12	PLXND1	-0.677167	0.4983	1
ENSG00000184937.13	WT1	-0.677009	0.4984	1
ENSG00000082701.14	GSK3B	0.676852	0.4985	1
ENSG00000276772.1	CTD-2515H24.2	0.676852	0.4985	1
ENSG00000178460.17	MCMDC2	-0.676537	0.4987	1
ENSG00000171446.6	KRT27	0.676379	0.4988	1
ENSG00000188522.14	FAM83G	0.676286	0.498859	3
ENSG00000235863.3	B3GALT4	-0.676267	0.498871	2
ENSG00000105617.3	LENG1	-0.676265	0.498873	3
ENSG00000251493.4	FOXD1	-0.676222	0.4989	1
ENSG00000130520.10	LSM4	-0.676187	0.498922	3
ENSG00000225331.1	LINC01678	-0.676152	0.498944	2
ENSG00000157423.17	HYDIN	-0.676064	0.499	1
ENSG00000131233.9	GJA9	-0.676064	0.499	1
ENSG00000150787.7	PTS	0.675592	0.4993	1
ENSG00000168071.21	CCDC88B	0.675592	0.4993	1
ENSG00000182180.13	MRPS16	-0.675547	0.499329	2
ENSG00000144554.10	FANCD2	0.675506	0.499354	2
ENSG00000112118.18	MCM3	-0.675468	0.499379	2
ENSG00000135317.12	SNX14	0.675434	0.4994	1
ENSG00000170604.4	IRF2BP1	-0.675434	0.4994	1
ENSG00000240764.3	PCDHGC5	0.675434	0.4994	1
ENSG00000170638.9	TRABD	-0.675422	0.499408	2
ENSG00000232229.5	LINC00865	-0.675402	0.49942	2
ENSG00000177575.12	CD163	-0.675212	0.499541	2
ENSG00000075292.18	ZNF638	-0.675119	0.4996	1
ENSG00000167618.9	LAIR2	0.674908	0.499734	2
ENSG00000176842.14	IRX5	-0.674804	0.4998	1
ENSG00000144749.13	LRIG1	0.674647	0.4999	1
ENSG00000186951.16	PPARA	-0.67449	0.5	1
ENSG00000248874.5	C5orf17	-0.674347	0.500091	3
ENSG00000124201.14	ZNFX1	-0.674282	0.500132	2
ENSG00000174749.5	C4orf32	0.674192	0.500189	2
ENSG00000167178.15	ISLR2	-0.674175	0.5002	1
ENSG00000090372.14	STRN4	0.674175	0.5002	1
ENSG00000170445.12	HARS	-0.674108	0.500242	2
ENSG00000267651.1	RP11-95O2.1	0.674018	0.5003	1
ENSG00000165621.8	OXGR1	0.673751	0.50047	3
ENSG00000166823.5	MESP1	0.673546	0.5006	1
ENSG00000144366.15	GULP1	0.673333	0.500735	2
ENSG00000087077.13	TRIP6	0.673279	0.50077	2
ENSG00000105063.18	PPP6R1	0.673232	0.5008	1
ENSG00000169413.2	RNASE6	0.673076	0.500899	2
ENSG00000167720.12	SRR	0.673074	0.5009	1
ENSG00000100239.15	PPP6R2	-0.672843	0.501047	2
ENSG00000167767.13	KRT80	-0.672781	0.501086	2
ENSG00000146216.11	TTBK1	-0.67276	0.5011	1
ENSG00000174231.16	PRPF8	0.672759	0.501101	3
ENSG00000183695.2	MRGPRX2	-0.672603	0.5012	1
ENSG00000182836.9	PLCXD3	-0.672446	0.5013	1
ENSG00000182108.9	DEXI	-0.672446	0.5013	1
ENSG00000112214.10	FHL5	-0.672289	0.5014	1
ENSG00000130305.16	NSUN5	0.671817	0.5017	1
ENSG00000158014.14	SLC30A2	-0.671817	0.5017	1
ENSG00000164037.16	SLC9B1	-0.671817	0.5017	1
ENSG00000164647.8	STEAP1	0.67166	0.5018	1
ENSG00000146090.15	RASGEF1C	-0.67166	0.5018	1
ENSG00000155714.13	PDZD9	-0.67166	0.5018	1
ENSG00000119285.10	HEATR1	-0.671503	0.5019	1
ENSG00000106034.17	CPED1	0.671503	0.5019	2
ENSG00000070540.12	WIPI1	0.671402	0.501964	2
ENSG00000100883.11	SRP54	0.671394	0.50197	2
ENSG00000159720.11	ATP6V0D1	-0.671346	0.502	1
ENSG00000152382.5	TADA1	-0.671115	0.502147	2
ENSG00000172349.17	IL16	0.671032	0.5022	1
ENSG00000272906.1	RP11-533E19.7	0.670718	0.5024	1
ENSG00000166925.8	TSC22D4	-0.670466	0.502561	3
ENSG00000134779.14	TPGS2	-0.670095	0.502797	2
ENSG00000248489.1	LINC02062	-0.670079	0.502807	2
ENSG00000005020.12	SKAP2	-0.669934	0.5029	2
ENSG00000174599.5	TRAM1L1	-0.669934	0.5029	1
ENSG00000163257.10	DCAF16	-0.669802	0.502984	2
ENSG00000272754.1	AL133245.2	-0.669777	0.503	1
ENSG00000107758.15	PPP3CB	-0.669777	0.503	1
ENSG00000185803.8	SLC52A2	-0.66962	0.5031	1
ENSG00000008382.15	MPND	0.66962	0.5031	1
ENSG00000133114.17	GPALPP1	-0.669469	0.503196	2
ENSG00000068097.14	HEATR6	0.669466	0.503199	2
ENSG00000140691.16	ARMC5	0.669463	0.5032	1
ENSG00000130939.18	UBE4B	-0.669351	0.503272	2
ENSG00000268043.7	NBPF12	-0.669306	0.5033	1
ENSG00000124570.17	SERPINB6	0.669306	0.5033	1
ENSG00000111875.7	ASF1A	-0.669271	0.503323	2
ENSG00000178980.14	SELENOW	0.669267	0.503325	2
ENSG00000211455.7	STK38L	0.669261	0.503329	2
ENSG00000228223.2	HCG11	-0.669239	0.503343	2
ENSG00000149218.4	ENDOD1	0.669138	0.503408	2
ENSG00000173376.13	NDNF	0.668836	0.5036	1
ENSG00000115468.11	EFHD1	-0.668708	0.503682	2
ENSG00000139618.14	BRCA2	-0.668557	0.503778	4
ENSG00000000971.15	CFH	-0.668366	0.5039	1
ENSG00000275709.1	RP11-96O20.5	-0.668351	0.503909	2
ENSG00000256061.7	DYX1C1	0.668209	0.504	1
ENSG00000171811.13	CFAP46	-0.668176	0.504021	2
ENSG00000100393.12	EP300	0.668099	0.50407	2
ENSG00000163362.10	C1orf106	0.668057	0.504097	2
ENSG00000180884.9	ZNF792	0.668052	0.504101	2
ENSG00000165678.20	GHITM	-0.668007	0.504129	3
ENSG00000204291.10	COL15A1	-0.667955	0.504162	2
ENSG00000118680.12	MYL12B	-0.667896	0.5042	1
ENSG00000163867.16	ZMYM6	0.667896	0.5042	1
ENSG00000196937.10	FAM3C	-0.667783	0.504272	2
ENSG00000117479.12	SLC19A2	0.667739	0.5043	1
ENSG00000100122.5	CRYBB1	0.667739	0.5043	1
ENSG00000104880.17	ARHGEF18	0.667674	0.504342	2
ENSG00000273038.2	RP11-479G22.8	-0.667538	0.504428	2
ENSG00000187266.13	EPOR	-0.66727	0.5046	1
ENSG00000103202.12	NME4	0.667265	0.504603	2
ENSG00000110851.11	PRDM4	-0.666956	0.5048	1
ENSG00000125458.6	NT5C	-0.666643	0.505	1
ENSG00000213996.12	TM6SF2	-0.666643	0.505	1
ENSG00000140853.15	NLRC5	0.666392	0.50516	3
ENSG00000139350.11	NEDD1	-0.66626	0.505245	2
ENSG00000262179.2	RP1-302G2.5	0.666174	0.5053	1
ENSG00000059691.11	GATB	0.666111	0.50534	3
ENSG00000165799.4	RNASE7	-0.666017	0.5054	1
ENSG00000172766.18	NAA16	0.666017	0.5054	1
ENSG00000027869.11	SH2D2A	0.665704	0.5056	1
ENSG00000225285.1	LINC01770	0.665704	0.5056	1
ENSG00000239887.4	C1orf226	0.665606	0.505663	3
ENSG00000161905.12	ALOX15	-0.665548	0.5057	1
ENSG00000085998.13	POMGNT1	-0.665418	0.505783	2
ENSG00000105656.12	ELL	0.665392	0.5058	1
ENSG00000188886.3	ASTL	0.665235	0.5059	1
ENSG00000177707.10	NECTIN3	-0.665079	0.506	1
ENSG00000163703.17	CRELD1	0.665051	0.506018	3
ENSG00000136048.13	DRAM1	0.664858	0.506141	2
ENSG00000227051.6	C14orf132	0.664819	0.506166	2
ENSG00000135164.18	DMTF1	0.664676	0.506258	3
ENSG00000159111.12	MRPL10	0.66461	0.5063	1
ENSG00000113575.9	PPP2CA	-0.664452	0.506401	3
ENSG00000253428.1	LINC01942	0.663985	0.5067	1
ENSG00000006282.20	SPATA20	0.663829	0.5068	1
ENSG00000100815.12	TRIP11	0.663829	0.5068	1
ENSG00000183826.16	BTBD9	-0.663672	0.5069	1
ENSG00000115486.11	GGCX	-0.663672	0.5069	1
ENSG00000138621.11	PPCDC	0.663233	0.507181	3
ENSG00000228634.1	RP4-534N18.2	-0.663204	0.5072	1
ENSG00000168454.11	TXNDC2	-0.663204	0.5072	1
ENSG00000139547.7	RDH16	-0.663204	0.5072	1
ENSG00000272275.1	RP11-791G15.2	-0.663052	0.507297	2
ENSG00000163161.12	ERCC3	-0.662992	0.507336	3
ENSG00000163882.9	POLR2H	0.662892	0.5074	1
ENSG00000114859.15	CLCN2	0.662892	0.5074	1
ENSG00000158710.14	TAGLN2	0.662735	0.5075	1
ENSG00000145780.7	FEM1C	0.662735	0.5075	1
ENSG00000234880.1	LINC00163	-0.662732	0.507502	2
ENSG00000048405.9	ZNF800	0.662579	0.5076	1
ENSG00000179241.12	LDLRAD3	-0.662423	0.5077	1
ENSG00000158417.10	EIF5B	-0.662267	0.5078	1
ENSG00000075073.14	TACR2	0.662183	0.507854	2
ENSG00000266904.5	LINC00663	0.662174	0.50786	3
ENSG00000198131.13	ZNF544	0.662042	0.507944	2
ENSG00000152219.4	ARL14EP	-0.662032	0.507951	3
ENSG00000268027.5	AC006129.2	0.661837	0.508076	2
ENSG00000162643.12	WDR63	0.661811	0.508092	2
ENSG00000137809.16	ITGA11	0.661799	0.5081	1
ENSG00000198393.7	ZNF26	-0.661743	0.508136	2
ENSG00000111832.12	RWDD1	-0.66165	0.508195	3
ENSG00000101489.19	CELF4	0.661643	0.5082	1
ENSG00000134824.13	FADS2	0.661643	0.5082	1
ENSG00000253688.2	RP11-567J20.2	0.661331	0.5084	1
ENSG00000214688.5	C10orf105	0.661175	0.5085	1
ENSG00000169641.13	LUZP1	-0.661175	0.5085	1
ENSG00000159618.15	ADGRG5	-0.661019	0.5086	1
ENSG00000167850.3	CD300C	-0.661012	0.508605	3
ENSG00000138411.10	HECW2	0.660849	0.508709	2
ENSG00000049283.17	EPN3	0.660707	0.5088	1
ENSG00000198774.4	RASSF9	0.660515	0.508923	2
ENSG00000104361.9	NIPAL2	-0.660445	0.508968	2
ENSG00000174720.15	LARP7	0.660427	0.50898	4
ENSG00000107984.9	DKK1	-0.660396	0.509	1
ENSG00000023909.9	GCLM	-0.66024	0.5091	1
ENSG00000176092.14	AIM1L	0.660215	0.509116	2
ENSG00000168476.11	REEP4	0.660059	0.509216	2
ENSG00000134545.13	KLRC1	0.659952	0.509285	3
ENSG00000099834.18	CDHR5	0.65967	0.509466	2
ENSG00000227066.1	RP3-340N1.2	0.659549	0.509544	3
ENSG00000070404.9	FSTL3	-0.659305	0.5097	1
ENSG00000269949.1	RP11-738E22.3	-0.659276	0.509718	2
ENSG00000162779.21	AXDND1	-0.658843	0.509997	4
ENSG00000197157.10	SND1	0.658838	0.51	1
ENSG00000283297.1	RP4-816N1.8	-0.658782	0.510036	3
ENSG00000155760.2	FZD7	-0.658397	0.510283	2
ENSG00000107863.17	ARHGAP21	0.658371	0.5103	1
ENSG00000125037.12	EMC3	0.657904	0.5106	1
ENSG00000058272.16	PPP1R12A	-0.657748	0.5107	1
ENSG00000197299.10	BLM	-0.657748	0.5107	1
ENSG00000115386.5	REG1A	0.657748	0.5107	1
ENSG00000165606.8	DRGX	0.657501	0.510859	3
ENSG00000155621.14	C9orf85	-0.65748	0.510872	2
ENSG00000099377.13	HSD3B7	-0.657473	0.510877	2
ENSG00000154548.8	SRSF12	0.657437	0.5109	1
ENSG00000075643.5	MOCOS	0.657354	0.510953	5
ENSG00000067248.9	DHX29	-0.657281	0.511	1
ENSG00000125875.13	TBC1D20	-0.656815	0.5113	1
ENSG00000174307.6	PHLDA3	0.656558	0.511465	2
ENSG00000011454.16	RABGAP1	0.656038	0.5118	1
ENSG00000104872.10	PIH1D1	0.65603	0.511805	2
ENSG00000062582.13	MRPS24	-0.655882	0.5119	1
ENSG00000169689.14	CENPX	-0.655869	0.511908	2
ENSG00000136169.16	SETDB2	-0.655727	0.512	1
ENSG00000205362.11	MT1A	-0.655727	0.512	1
ENSG00000145191.12	EIF2B5	0.655727	0.512	1
ENSG00000135346.8	CGA	0.655727	0.512	1
ENSG00000259511.2	UBE2Q2L	0.655416	0.5122	1
ENSG00000172345.13	STARD5	0.6553	0.512275	3
ENSG00000273841.4	TAF9	0.655265	0.512297	2
ENSG00000235532.1	LINC00402	0.655261	0.5123	1
ENSG00000198081.10	ZBTB14	0.655214	0.51233	2
ENSG00000240682.9	ISY1	0.654639	0.5127	1
ENSG00000270672.1	MTRNR2L6	-0.654484	0.5128	1
ENSG00000184436.11	THAP7	-0.654329	0.5129	1
ENSG00000183696.13	UPP1	-0.654325	0.512902	2
ENSG00000108106.13	UBE2S	-0.654174	0.513	1
ENSG00000125740.13	FOSB	0.654174	0.513	1
ENSG00000122674.11	CCZ1	0.65415	0.513015	2
ENSG00000168434.12	COG7	-0.654018	0.5131	1
ENSG00000163719.19	MTMR14	-0.654018	0.5131	1
ENSG00000237212.1	RP11-569G13.2	0.653863	0.5132	1
ENSG00000095539.15	SEMA4G	0.653844	0.513212	2
ENSG00000082074.15	FYB	-0.653752	0.513272	2
ENSG00000169871.12	TRIM56	0.653708	0.5133	1
ENSG00000112379.8	ARFGEF3	-0.653555	0.513399	2
ENSG00000112041.12	TULP1	0.653541	0.513408	2
ENSG00000147669.10	POLR2K	0.653398	0.5135	1
ENSG00000196482.16	ESRRG	-0.653398	0.5135	1
ENSG00000008226.19	DLEC1	-0.653242	0.5136	1
ENSG00000060982.14	BCAT1	0.653242	0.5136	1
ENSG00000037474.14	NSUN2	0.65289	0.513827	3
ENSG00000050393.11	MCUR1	-0.652847	0.513855	3
ENSG00000196150.13	ZNF250	0.652777	0.5139	1
ENSG00000091844.7	RGS17	-0.652696	0.513952	2
ENSG00000085231.13	AK6	0.652665	0.513972	2
ENSG00000145358.6	DDIT4L	0.652622	0.514	1
ENSG00000255933.1	RP11-495K9.5	0.652622	0.514	1
ENSG00000189180.15	ZNF33A	-0.652312	0.5142	1
ENSG00000125945.14	ZNF436	-0.652312	0.5142	1
ENSG00000112212.11	TSPO2	-0.652312	0.5142	1
ENSG00000085382.11	HACE1	-0.652265	0.514231	2
ENSG00000159199.13	ATP5G1	0.651902	0.514465	2
ENSG00000104967.6	NOVA2	-0.651847	0.5145	1
ENSG00000120907.17	ADRA1A	0.651847	0.5145	1
ENSG00000166682.10	TMPRSS5	0.651726	0.514578	2
ENSG00000006534.15	ALDH3B1	0.651537	0.5147	1
ENSG00000105971.14	CAV2	-0.651537	0.5147	1
ENSG00000172508.10	CARNS1	-0.651419	0.514776	2
ENSG00000205089.7	CCNI2	-0.651382	0.5148	1
ENSG00000241697.4	TMEFF1	0.651265	0.514876	2
ENSG00000102452.15	NALCN	-0.651259	0.514879	3
ENSG00000106415.12	GLCCI1	-0.651227	0.5149	1
ENSG00000103150.5	MLYCD	0.651072	0.515	1
ENSG00000227500.9	SCAMP4	-0.650888	0.515119	2
ENSG00000182103.4	FAM181B	0.650762	0.5152	1
ENSG00000133063.15	CHIT1	-0.650607	0.5153	1
ENSG00000100399.15	CHADL	-0.650607	0.5153	1
ENSG00000113361.12	CDH6	-0.650607	0.5153	1
ENSG00000143436.10	MRPL9	-0.650543	0.515342	4
ENSG00000162819.11	BROX	0.650426	0.515417	2
ENSG00000105281.12	SLC1A5	-0.650336	0.515475	2
ENSG00000140521.12	POLG	0.650334	0.515476	2
ENSG00000171813.13	PWWP2B	-0.649833	0.5158	1
ENSG00000182986.12	ZNF320	-0.649828	0.515803	4
ENSG00000130589.16	HELZ2	0.649678	0.5159	1
ENSG00000136448.11	NMT1	-0.649473	0.516033	2
ENSG00000168032.8	ENTPD3	-0.649442	0.516053	2
ENSG00000275294.4	RP11-428O18.6	-0.649214	0.5162	1
ENSG00000161920.9	MED11	0.649135	0.516251	3
ENSG00000177873.12	ZNF619	-0.649059	0.5163	1
ENSG00000103657.13	HERC1	-0.649055	0.516303	2
ENSG00000113657.12	DPYSL3	0.648905	0.5164	1
ENSG00000255423.1	EBLN2	-0.648905	0.5164	1
ENSG00000007255.10	TRAPPC6A	0.648785	0.516478	2
ENSG00000213654.9	GPSM3	-0.64875	0.5165	1
ENSG00000182117.5	NOP10	0.648486	0.51667	3
ENSG00000164736.5	SOX17	-0.648286	0.5168	1
ENSG00000183579.15	ZNRF3	-0.648131	0.5169	1
ENSG00000078142.12	PIK3C3	-0.6481	0.51692	2
ENSG00000126860.11	EVI2A	0.647977	0.517	1
ENSG00000066248.14	NGEF	-0.647822	0.5171	1
ENSG00000118596.11	SLC16A7	-0.647805	0.517111	3
ENSG00000104853.15	CLPTM1	-0.647782	0.517126	2
ENSG00000164713.9	BRI3	-0.647668	0.5172	1
ENSG00000137494.13	ANKRD42	-0.647358	0.5174	1
ENSG00000134184.12	GSTM1	0.647118	0.517556	5
ENSG00000170906.15	NDUFA3	-0.647049	0.5176	1
ENSG00000162576.16	MXRA8	-0.64692	0.517683	3
ENSG00000154359.12	LONRF1	-0.646895	0.5177	1
ENSG00000274191.1	RP11-324E6.10	0.646895	0.5177	1
ENSG00000117400.16	MPL	0.646764	0.517785	2
ENSG00000140067.6	FAM181A	-0.646725	0.51781	2
ENSG00000126247.10	CAPNS1	0.646586	0.5179	1
ENSG00000164406.7	LEAP2	0.646586	0.5179	1
ENSG00000154736.5	ADAMTS5	0.646484	0.517966	2
ENSG00000241316.6	SUCLG2-AS1	-0.646431	0.518	1
ENSG00000251169.2	LINC01843	0.646161	0.518175	2
ENSG00000033627.16	ATP6V0A1	0.645814	0.5184	1
ENSG00000122512.14	PMS2	0.64577	0.518428	4
ENSG00000153015.15	CWC27	-0.645519	0.518591	2
ENSG00000198160.14	MIER1	0.645505	0.5186	1
ENSG00000166780.10	C16orf45	-0.645505	0.5186	1
ENSG00000106003.12	LFNG	-0.645505	0.5186	1
ENSG00000174007.7	CEP19	0.64536	0.518694	2
ENSG00000162980.16	ARL5A	-0.645351	0.5187	1
ENSG00000171067.10	C11orf24	0.645351	0.5187	1
ENSG00000163946.13	FAM208A	0.6452	0.518797	2
ENSG00000115091.11	ACTR3	0.645196	0.5188	1
ENSG00000179256.2	SMCO3	-0.645181	0.51881	2
ENSG00000228784.7	LINC00954	0.644982	0.518939	2
ENSG00000135912.10	TTLL4	-0.644844	0.519029	2
ENSG00000172594.12	SMPDL3A	0.644811	0.51905	2
ENSG00000189308.10	LIN54	0.644745	0.519093	2
ENSG00000253910.2	PCDHGB2	0.644724	0.519106	2
ENSG00000165633.12	VSTM4	0.644517	0.51924	2
ENSG00000182774.10	RPS17	-0.644367	0.519337	2
ENSG00000101187.15	SLCO4A1	0.644271	0.5194	1
ENSG00000166819.11	PLIN1	0.64377	0.519724	2
ENSG00000196139.13	AKR1C3	-0.643565	0.519858	2
ENSG00000261646.1	RP11-489G11.3	0.643191	0.5201	1
ENSG00000173960.13	UBXN2A	0.643108	0.520154	3
ENSG00000185340.15	GAS2L1	0.643035	0.520202	2
ENSG00000160584.15	SIK3	-0.64286	0.520315	2
ENSG00000267834.1	RP11-167N5.5	-0.642729	0.5204	1
ENSG00000225783.6	MIAT	-0.642428	0.520595	2
ENSG00000157870.14	FAM213B	0.6424	0.520613	2
ENSG00000063241.7	ISOC2	0.642338	0.520654	2
ENSG00000182107.6	TMEM30B	0.642332	0.520658	3
ENSG00000272121.1	RP4-555D20.4	-0.642267	0.5207	1
ENSG00000114547.9	ROPN1B	-0.642259	0.520705	2
ENSG00000169258.6	GPRIN1	0.642237	0.520719	3
ENSG00000142959.4	BEST4	-0.642113	0.5208	1
ENSG00000204248.10	COL11A2	0.642113	0.5208	1
ENSG00000257496.1	RP11-474P2.4	-0.642113	0.5208	1
ENSG00000266412.5	NCOA4	-0.642003	0.520871	2
ENSG00000268316.1	AC006272.2	0.641959	0.5209	1
ENSG00000135063.17	FAM189A2	0.641883	0.520949	2
ENSG00000188707.5	ZBED6CL	-0.641862	0.520963	2
ENSG00000110900.14	TSPAN11	0.641805	0.521	1
ENSG00000275964.1	RP11-61K9.3	0.641776	0.521019	2
ENSG00000198162.12	MAN1A2	0.641718	0.521057	2
ENSG00000066468.22	FGFR2	0.641651	0.5211	1
ENSG00000166900.15	STX3	-0.641529	0.521179	2
ENSG00000163050.16	COQ8A	-0.641497	0.5212	1
ENSG00000173894.10	CBX2	-0.641288	0.521336	2
ENSG00000186510.11	CLCNKA	0.641214	0.521383	2
ENSG00000119411.10	BSPRY	0.641212	0.521385	3
ENSG00000142615.7	CELA2A	-0.641189	0.5214	1
ENSG00000236481.1	LINC02195	-0.640893	0.521593	2
ENSG00000196917.5	HCAR1	0.640683	0.521729	2
ENSG00000184160.7	ADRA2C	0.640573	0.5218	1
ENSG00000138399.17	FASTKD1	-0.640432	0.521892	2
ENSG00000139613.11	SMARCC2	-0.640419	0.5219	1
ENSG00000169371.13	SNUPN	0.640416	0.521902	2
ENSG00000198169.8	ZNF251	-0.640391	0.521918	2
ENSG00000013392.7	RWDD2A	-0.64028	0.521991	2
ENSG00000163507.13	KIAA1524	0.640266	0.522	1
ENSG00000180210.14	F2	-0.640112	0.5221	1
ENSG00000013810.18	TACC3	-0.639966	0.522195	2
ENSG00000121898.12	CPXM2	0.639935	0.522215	3
ENSG00000267397.1	RP11-873E20.1	0.639929	0.522219	2
ENSG00000253276.2	CCDC71L	-0.639807	0.522298	2
ENSG00000124507.10	PACSIN1	0.639804	0.5223	1
ENSG00000075884.13	ARHGAP15	-0.639804	0.5223	1
ENSG00000183474.15	GTF2H2C	-0.639804	0.5223	1
ENSG00000105329.9	TGFB1	-0.639678	0.522382	2
ENSG00000109472.13	CPE	0.639473	0.522515	2
ENSG00000167548.14	KMT2D	0.639189	0.5227	1
ENSG00000153551.13	CMTM7	0.639117	0.522747	3
ENSG00000171517.5	LPAR3	0.639061	0.522783	2
ENSG00000128322.6	IGLL1	0.638882	0.5229	1
ENSG00000137273.3	FOXF2	0.638687	0.523026	2
ENSG00000172243.17	CLEC7A	-0.638685	0.523028	3
ENSG00000189050.15	RNFT1	-0.638593	0.523088	3
ENSG00000152078.9	TMEM56	0.638574	0.5231	1
ENSG00000099381.17	SETD1A	0.63842	0.5232	1
ENSG00000132563.15	REEP2	0.638413	0.523205	2
ENSG00000274331.1	RP11-403A3.1	-0.638371	0.523232	3
ENSG00000166164.15	BRD7	0.638113	0.5234	1
ENSG00000125457.13	MIF4GD	-0.637849	0.523572	3
ENSG00000258867.5	LINC01146	0.637834	0.523582	2
ENSG00000083093.9	PALB2	-0.637768	0.523625	2
ENSG00000250673.2	RP11-6L6.2	0.637647	0.523704	2
ENSG00000101425.12	BPI	0.637463	0.523823	2
ENSG00000016602.9	CLCA4	-0.637457	0.523827	2
ENSG00000251692.7	PTX4	0.637345	0.5239	1
ENSG00000172687.13	ZNF738	-0.637321	0.523916	3
ENSG00000109625.18	CPZ	-0.637192	0.524	1
ENSG00000110917.7	MLEC	0.636922	0.524176	2
ENSG00000272902.2	TBC1D8-AS1	0.636885	0.5242	1
ENSG00000237352.3	LINC01358	-0.636731	0.5243	1
ENSG00000283992.1	LYNX1	0.636731	0.5243	1
ENSG00000135953.10	MFSD9	-0.636578	0.5244	1
ENSG00000132274.15	TRIM22	0.636364	0.524539	2
ENSG00000204446.4	C9orf170	0.636278	0.524595	2
ENSG00000253476.1	RP11-395I14.2	-0.636271	0.5246	1
ENSG00000135624.15	CCT7	0.636117	0.5247	1
ENSG00000135617.3	PRADC1	0.636117	0.5247	1
ENSG00000144524.17	COPS7B	-0.636117	0.5247	1
ENSG00000133574.9	GIMAP4	-0.636084	0.524722	2
ENSG00000124019.9	FAM124B	0.635994	0.524781	3
ENSG00000108984.13	MAP2K6	0.635964	0.5248	1
ENSG00000009830.11	POMT2	0.635757	0.524935	6
ENSG00000143156.13	NME7	0.635541	0.525076	2
ENSG00000112309.10	B3GAT2	-0.635379	0.525181	2
ENSG00000163071.10	SPATA18	-0.63535	0.5252	1
ENSG00000132703.3	APCS	-0.63535	0.5252	1
ENSG00000157064.10	NMNAT2	0.635197	0.5253	1
ENSG00000096063.15	SRPK1	-0.635197	0.5253	1
ENSG00000105669.13	COPE	-0.635197	0.5253	1
ENSG00000185046.18	ANKS1B	-0.635105	0.52536	2
ENSG00000168958.19	MFF	0.63505	0.525395	3
ENSG00000185252.18	ZNF74	0.635004	0.525426	2
ENSG00000050405.13	LIMA1	0.634966	0.52545	2
ENSG00000232884.7	AF127936.3	0.63489	0.5255	1
ENSG00000256299.1	RP11-989F5.3	0.63489	0.5255	1
ENSG00000150527.16	CTAGE5	0.634682	0.525636	2
ENSG00000117226.11	GBP3	-0.634277	0.5259	1
ENSG00000171700.13	RGS19	0.633971	0.5261	1
ENSG00000125510.15	OPRL1	-0.633971	0.5261	1
ENSG00000154175.16	ABI3BP	0.633967	0.526102	2
ENSG00000134765.9	DSC1	-0.633817	0.5262	1
ENSG00000115596.3	WNT6	0.633817	0.5262	1
ENSG00000099785.10	2002-03-01	0.633686	0.526286	3
ENSG00000229017.6	LINC01277	0.633372	0.526491	2
ENSG00000259828.1	RP11-63E9.1	0.633148	0.526637	2
ENSG00000142149.8	HUNK	-0.633052	0.5267	1
ENSG00000021355.12	SERPINB1	0.632831	0.526844	2
ENSG00000112425.14	EPM2A	-0.632803	0.526862	2
ENSG00000136247.14	ZDHHC4	-0.632768	0.526885	3
ENSG00000025039.14	RRAGD	0.632745	0.5269	1
ENSG00000185305.10	ARL15	0.632592	0.527	1
ENSG00000145687.16	SSBP2	-0.632592	0.527	1
ENSG00000196562.14	SULF2	0.632431	0.527105	2
ENSG00000158458.19	NRG2	0.632133	0.5273	1
ENSG00000274211.4	SOCS7	0.632133	0.5273	1
ENSG00000099624.7	ATP5D	0.632133	0.5273	1
ENSG00000088538.12	DOCK3	-0.632083	0.527333	2
ENSG00000271743.1	CTD-2541M15.3	0.63196	0.527413	2
ENSG00000155850.7	SLC26A2	-0.631678	0.527597	2
ENSG00000167962.13	ZNF598	-0.631622	0.527634	3
ENSG00000231473.2	LINC00441	0.631521	0.5277	1
ENSG00000139687.13	RB1	-0.631521	0.5277	1
ENSG00000115163.14	CENPA	-0.630909	0.5281	1
ENSG00000077238.13	IL4R	-0.630909	0.5281	1
ENSG00000188848.15	BEND4	0.630756	0.5282	1
ENSG00000120008.15	WDR11	-0.630682	0.528248	3
ENSG00000075336.11	TIMM21	0.630626	0.528285	2
ENSG00000131013.3	PPIL4	-0.630603	0.5283	1
ENSG00000227124.8	ZNF717	0.630573	0.52832	3
ENSG00000136731.12	UGGT1	-0.630446	0.528403	2
ENSG00000282860.1	RP11-153F10.2	0.630372	0.528451	2
ENSG00000271367.1	RP3-483K16.4	0.630297	0.5285	1
ENSG00000090989.17	EXOC1	-0.630145	0.5286	1
ENSG00000183111.11	ARHGEF37	-0.629992	0.5287	1
ENSG00000137409.19	MTCH1	-0.62977	0.528845	2
ENSG00000106080.10	FKBP14	0.629737	0.528867	2
ENSG00000137501.17	SYTL2	0.629567	0.528978	2
ENSG00000213762.11	ZNF134	-0.629533	0.529	1
ENSG00000162892.15	IL24	0.62938	0.5291	1
ENSG00000243509.4	TNFRSF6B	-0.629097	0.529286	2
ENSG00000081019.13	RSBN1	0.629075	0.5293	1
ENSG00000129636.12	ITFG1	0.62898	0.529362	2
ENSG00000227388.2	RP11-112J3.16	-0.628922	0.5294	1
ENSG00000183971.6	NPW	0.62867	0.529565	2
ENSG00000176401.5	EID2B	-0.628644	0.529582	2
ENSG00000136044.11	APPL2	0.628319	0.529795	2
ENSG00000168575.9	SLC20A2	-0.628272	0.529826	2
ENSG00000184470.20	TXNRD2	-0.627696	0.530203	5
ENSG00000134201.10	GSTM5	0.627342	0.530435	4
ENSG00000138688.15	KIAA1109	0.627284	0.530473	2
ENSG00000198105.13	ZNF248	-0.627119	0.530581	2
ENSG00000114480.12	GBE1	-0.627109	0.530588	2
ENSG00000183621.15	ZNF438	-0.626838	0.530765	3
ENSG00000169896.16	ITGAM	-0.626633	0.5309	1
ENSG00000169016.16	E2F6	-0.626586	0.530931	2
ENSG00000188690.12	UROS	-0.626523	0.530972	2
ENSG00000149292.16	TTC12	-0.626496	0.53099	3
ENSG00000160072.19	ATAD3B	0.626023	0.5313	1
ENSG00000153989.7	NUS1	0.626023	0.5313	1
ENSG00000260219.2	RP11-347C12.10	-0.625718	0.5315	1
ENSG00000171962.17	DRC3	0.6256	0.531578	2
ENSG00000260464.1	RP4-561L24.3	-0.625565	0.5316	1
ENSG00000132744.7	ACY3	-0.625464	0.531667	2
ENSG00000172053.17	QARS	-0.625413	0.5317	1
ENSG00000204178.9	TMEM57	-0.625413	0.5317	1
ENSG00000124222.22	STX16	-0.62538	0.531722	2
ENSG00000188505.4	NCCRP1	0.624956	0.532	1
ENSG00000232653.8	GOLGA8N	0.624939	0.532011	2
ENSG00000163378.13	EOGT	-0.624753	0.532133	2
ENSG00000128203.6	ASPHD2	0.624705	0.532165	2
ENSG00000256683.6	ZNF350	-0.6247	0.532168	2
ENSG00000072954.6	TMEM38A	-0.624579	0.532248	2
ENSG00000029153.14	ARNTL2	0.624453	0.53233	2
ENSG00000158604.14	TMED4	0.624194	0.5325	1
ENSG00000176490.4	DIRAS1	0.624042	0.5326	1
ENSG00000127540.11	UQCR11	0.624042	0.5326	1
ENSG00000197822.10	OCLN	0.623934	0.532671	2
ENSG00000185122.10	HSF1	0.623585	0.5329	1
ENSG00000171223.5	JUNB	0.623433	0.533	1
ENSG00000213066.11	FGFR1OP	0.623433	0.533	1
ENSG00000177728.16	TMEM94	0.623281	0.5331	1
ENSG00000173889.15	PHC3	-0.623281	0.5331	1
ENSG00000107593.16	PKD2L1	-0.623156	0.533182	2
ENSG00000076053.10	RBM7	0.623012	0.533277	2
ENSG00000133739.15	LRRCC1	-0.622999	0.533285	2
ENSG00000114529.12	C3orf52	-0.622784	0.533427	3
ENSG00000042286.14	AIFM2	0.62252	0.5336	1
ENSG00000163393.12	SLC22A15	-0.62244	0.533652	2
ENSG00000236377.1	AC084809.3	-0.622299	0.533745	2
ENSG00000164292.12	RHOBTB3	0.622216	0.5338	1
ENSG00000101367.8	MAPRE1	0.622167	0.533832	3
ENSG00000117054.13	ACADM	0.622037	0.533917	4
ENSG00000147573.16	TRIM55	0.621912	0.534	1
ENSG00000104093.13	DMXL2	-0.621399	0.534337	2
ENSG00000177098.8	SCN4B	-0.621329	0.534383	2
ENSG00000228878.7	SEPT7-AS1	-0.621276	0.534418	2
ENSG00000090863.11	GLG1	-0.621174	0.534485	2
ENSG00000112874.9	NUDT12	0.62114	0.534508	3
ENSG00000180992.6	MRPL14	0.620886	0.534675	2
ENSG00000169740.13	ZNF32	0.620847	0.5347	1
ENSG00000103047.7	TANGO6	-0.620726	0.53478	2
ENSG00000124302.12	CHST8	0.620695	0.5348	1
ENSG00000102890.14	ELMO3	0.620656	0.534826	2
ENSG00000179091.4	CYC1	0.620544	0.5349	1
ENSG00000115353.10	TACR1	0.62052	0.534916	2
ENSG00000266173.6	STRADA	-0.620113	0.535183	2
ENSG00000164989.16	CCDC171	-0.619969	0.535278	4
ENSG00000162039.14	MEIOB	-0.619785	0.535399	2
ENSG00000144857.14	BOC	0.619725	0.535439	2
ENSG00000117791.15	2002-03-01	0.619659	0.535482	2
ENSG00000176678.5	FOXL1	-0.619632	0.5355	1
ENSG00000127054.20	INTS11	-0.619277	0.535734	4
ENSG00000141750.6	STAC2	0.619268	0.53574	2
ENSG00000159640.15	ACE	-0.619025	0.5359	1
ENSG00000151746.13	BICD1	-0.618957	0.535944	2
ENSG00000249751.3	ECSCR	-0.618873	0.536	1
ENSG00000263528.7	IKBKE	0.618684	0.536125	3
ENSG00000185963.13	BICD2	-0.618634	0.536157	2
ENSG00000118298.10	CA14	0.618569	0.5362	1
ENSG00000261079.1	RP11-252A24.3	-0.618502	0.536245	2
ENSG00000144191.11	CNGA3	0.617953	0.536606	2
ENSG00000179562.2	GCC1	-0.617811	0.5367	1
ENSG00000125772.12	GPCPD1	-0.617711	0.536766	3
ENSG00000258366.7	RTEL1	0.61763	0.536819	2
ENSG00000131236.16	CAP1	0.617589	0.536846	2
ENSG00000109846.7	CRYAB	0.617508	0.5369	1
ENSG00000164306.10	PRIMPOL	0.617508	0.5369	1
ENSG00000104812.14	GYS1	-0.617279	0.537051	2
ENSG00000122034.14	GTF3A	-0.617204	0.5371	1
ENSG00000160908.14	ZNF394	0.617053	0.5372	1
ENSG00000253105.5	KB-1448A5.1	0.617053	0.5372	1
ENSG00000224687.1	RASAL2-AS1	0.617002	0.537233	3
ENSG00000156017.12	CARNMT1	-0.616901	0.5373	1
ENSG00000170248.13	PDCD6IP	-0.6169	0.537301	2
ENSG00000167613.15	LAIR1	0.61689	0.537307	2
ENSG00000139977.13	NAA30	-0.616598	0.5375	1
ENSG00000165972.12	CCDC38	-0.616598	0.5375	1
ENSG00000080298.15	RFX3	0.616446	0.5376	1
ENSG00000099250.17	NRP1	-0.616446	0.5376	1
ENSG00000205045.8	SLFN12L	0.616411	0.537623	2
ENSG00000146233.7	CYP39A1	-0.616295	0.5377	1
ENSG00000198408.13	MGEA5	0.616291	0.537702	2
ENSG00000140749.8	IGSF6	-0.616143	0.5378	1
ENSG00000226137.5	BAIAP2-AS1	-0.615992	0.5379	1
ENSG00000121933.18	TMIGD3	0.615992	0.5379	1
ENSG00000181234.9	TMEM132C	-0.615689	0.5381	1
ENSG00000113721.13	PDGFRB	-0.615689	0.5381	1
ENSG00000108582.11	CPD	0.615537	0.5382	1
ENSG00000188243.12	COMMD6	0.615537	0.5382	1
ENSG00000143153.12	ATP1B1	0.615347	0.538326	2
ENSG00000234602.7	MCIDAS	-0.615234	0.5384	1
ENSG00000163701.18	IL17RE	0.61505	0.538522	3
ENSG00000137713.15	PPP2R1B	0.614792	0.538692	3
ENSG00000135404.11	CD63	-0.61478	0.5387	1
ENSG00000182963.9	GJC1	-0.614523	0.53887	2
ENSG00000175536.6	LIPT2	-0.614518	0.538873	2
ENSG00000089335.20	ZNF302	-0.614405	0.538948	3
ENSG00000067057.16	PFKP	0.614224	0.539067	2
ENSG00000164694.16	FNDC1	-0.614023	0.5392	1
ENSG00000183908.5	LRRC55	0.614023	0.5392	1
ENSG00000138175.8	ARL3	-0.613737	0.539389	2
ENSG00000106305.9	AIMP2	-0.613721	0.5394	1
ENSG00000203709.11	C1orf132	-0.613721	0.5394	1
ENSG00000243709.1	LEFTY1	-0.61371	0.539407	3
ENSG00000155506.16	LARP1	-0.613527	0.539528	2
ENSG00000141569.10	TRIM65	0.613506	0.539542	2
ENSG00000175395.15	ZNF25	-0.613493	0.539551	2
ENSG00000179933.5	C14orf119	-0.613418	0.5396	1
ENSG00000250312.6	ZNF718	0.6131	0.53981	3
ENSG00000257660.5	RP11-579D7.4	0.612964	0.5399	1
ENSG00000133985.2	TTC9	0.612944	0.539913	2
ENSG00000019102.11	VSIG2	-0.612843	0.53998	2
ENSG00000130558.19	OLFM1	0.612813	0.54	1
ENSG00000167186.10	COQ7	-0.612476	0.540223	2
ENSG00000171105.13	INSR	0.612408	0.540268	2
ENSG00000145819.15	ARHGAP26	0.612359	0.5403	1
ENSG00000140274.13	DUOXA2	-0.612359	0.5403	1
ENSG00000131165.14	CHMP1A	0.612246	0.540375	6
ENSG00000183530.13	PRR14L	0.612208	0.5404	1
ENSG00000106459.14	NRF1	-0.612208	0.5404	1
ENSG00000204209.11	DAXX	0.612057	0.5405	1
ENSG00000117640.17	MTFR1L	0.611753	0.540701	2
ENSG00000196935.8	SRGAP1	0.611556	0.540832	2
ENSG00000167103.11	PIP5KL1	0.61115	0.5411	1
ENSG00000092009.10	CMA1	-0.61115	0.5411	1
ENSG00000240859.1	AC093627.10	-0.611149	0.541101	2
ENSG00000089351.14	GRAMD1A	-0.611088	0.541141	2
ENSG00000084093.16	REST	-0.610999	0.5412	1
ENSG00000122971.8	ACADS	0.610732	0.541377	2
ENSG00000243449.6	C4orf48	-0.610697	0.5414	1
ENSG00000088826.17	SMOX	-0.610646	0.541434	2
ENSG00000058804.11	NDC1	-0.610546	0.5415	1
ENSG00000149428.18	HYOU1	-0.610453	0.541562	2
ENSG00000257949.6	TEN1	-0.610422	0.541582	2
ENSG00000141867.17	BRD4	0.610244	0.5417	1
ENSG00000138271.5	GPR87	0.609942	0.5419	1
ENSG00000271200.1	RP11-430G17.3	0.609941	0.541901	2
ENSG00000237940.3	LINC01238	0.609791	0.542	1
ENSG00000181374.7	CCL13	0.60964	0.5421	1
ENSG00000226669.2	RP11-509J21.4	0.609563	0.542152	2
ENSG00000153975.9	ZUFSP	0.609463	0.542218	2
ENSG00000175322.11	ZNF519	-0.609339	0.5423	1
ENSG00000269190.5	FBXO17	0.609327	0.542308	3
ENSG00000189079.15	ARID2	-0.609188	0.5424	1
ENSG00000170954.11	ZNF415	-0.608871	0.54261	4
ENSG00000145088.8	EAF2	0.608577	0.542805	2
ENSG00000198924.7	DCLRE1A	0.608517	0.542845	2
ENSG00000198690.9	FAN1	0.608383	0.542934	2
ENSG00000198707.14	CEP290	-0.608317	0.542977	2
ENSG00000177181.14	RIMKLA	-0.608291	0.542994	2
ENSG00000196456.11	ZNF775	-0.608283	0.543	1
ENSG00000163964.14	PIGX	0.608207	0.54305	2
ENSG00000124212.5	PTGIS	0.608132	0.5431	1
ENSG00000077254.14	USP33	0.608132	0.5431	1
ENSG00000141480.17	ARRB2	-0.608132	0.5431	1
ENSG00000152422.15	XRCC4	-0.608132	0.5431	1
ENSG00000280953.2	LINC01163	0.60813	0.543101	2
ENSG00000153291.15	SLC25A27	-0.60808	0.543135	4
ENSG00000106927.11	AMBP	-0.607981	0.5432	1
ENSG00000078081.7	LAMP3	-0.60783	0.5433	1
ENSG00000274292.1	RP11-347I19.7	0.60783	0.5433	1
ENSG00000111863.12	ADTRP	-0.607787	0.543329	2
ENSG00000116209.11	TMEM59	0.607695	0.54339	2
ENSG00000091140.13	DLD	-0.60768	0.5434	1
ENSG00000169045.17	HNRNPH1	0.607378	0.5436	1
ENSG00000154122.12	ANKH	-0.607227	0.5437	1
ENSG00000114654.7	EFCC1	-0.607025	0.543835	2
ENSG00000173947.13	PIFO	0.607023	0.543836	3
ENSG00000235997.2	LINC01936	-0.606868	0.543939	2
ENSG00000132507.17	EIF5A	-0.606762	0.544009	2
ENSG00000282936.1	CTC-281F24.5	0.606421	0.544235	2
ENSG00000198182.12	ZNF607	0.606381	0.544262	2
ENSG00000145781.8	COMMD10	-0.606288	0.544323	3
ENSG00000236318.2	KCCAT333	0.606173	0.5444	1
ENSG00000185664.14	PMEL	-0.606107	0.544443	2
ENSG00000112339.14	HBS1L	-0.606022	0.5445	1
ENSG00000163807.5	KIAA1143	-0.606022	0.5445	1
ENSG00000134748.12	PRPF38A	0.606022	0.5445	1
ENSG00000100227.17	POLDIP3	0.606022	0.5445	1
ENSG00000114491.13	UMPS	0.605919	0.544569	3
ENSG00000104518.10	GSDMD	0.605864	0.544605	5
ENSG00000101161.7	PRPF6	0.605725	0.544697	4
ENSG00000119650.12	IFT43	-0.605721	0.5447	1
ENSG00000145945.5	FAM50B	-0.60557	0.5448	1
ENSG00000197580.11	BCO2	-0.605449	0.544881	2
ENSG00000261594.3	TPBGL	-0.605269	0.545	1
ENSG00000156113.22	KCNMA1	-0.605092	0.545118	2
ENSG00000234616.8	JRK	0.604722	0.545364	4
ENSG00000129422.14	MTUS1	-0.604625	0.545428	3
ENSG00000175309.14	PHYKPL	0.604544	0.545482	5
ENSG00000137975.7	CLCA2	0.604216	0.5457	1
ENSG00000166105.15	GLB1L3	0.604066	0.5458	1
ENSG00000197893.13	NRAP	-0.604066	0.5458	1
ENSG00000240423.1	LINC00636	-0.604066	0.5458	1
ENSG00000147854.16	UHRF2	0.603915	0.5459	1
ENSG00000165424.6	ZCCHC24	-0.603915	0.5459	1
ENSG00000108179.13	PPIF	-0.603743	0.546015	2
ENSG00000145864.12	GABRB2	0.603614	0.5461	1
ENSG00000198576.3	ARC	-0.603464	0.5462	1
ENSG00000174177.12	CTU2	0.603449	0.54621	4
ENSG00000158296.13	SLC13A3	-0.603405	0.546239	3
ENSG00000003436.15	TFPI	-0.603314	0.5463	1
ENSG00000273403.1	RP11-329B9.3	0.603163	0.5464	1
ENSG00000011083.8	SLC6A7	0.603133	0.54642	2
ENSG00000060762.18	MPC1	0.603013	0.5465	1
ENSG00000269113.3	TRABD2B	-0.602874	0.546593	2
ENSG00000150556.16	LYPD6B	0.602863	0.5466	1
ENSG00000140455.16	USP3	-0.602562	0.5468	1
ENSG00000167552.13	TUBA1A	0.602562	0.5468	1
ENSG00000136830.11	FAM129B	0.602304	0.546972	2
ENSG00000177990.11	DPY19L2	0.602273	0.546992	2
ENSG00000187239.16	FNBP1	-0.602262	0.547	1
ENSG00000163132.6	MSX1	-0.602251	0.547007	2
ENSG00000178921.13	PFAS	-0.602086	0.547117	2
ENSG00000129170.8	CSRP3	-0.601961	0.5472	1
ENSG00000143507.17	DUSP10	0.601811	0.5473	1
ENSG00000137507.11	LRRC32	-0.60106	0.5478	1
ENSG00000174611.11	KY	-0.60106	0.5478	1
ENSG00000168397.16	ATG4B	-0.60106	0.5478	1
ENSG00000122026.10	RPL21	-0.60106	0.5478	1
ENSG00000058404.19	CAMK2B	-0.60091	0.5479	1
ENSG00000236714.1	LINC01844	0.600769	0.547994	2
ENSG00000085063.14	CD59	0.600651	0.548073	3
ENSG00000204713.10	TRIM27	0.600379	0.548254	2
ENSG00000162341.16	TPCN2	0.600217	0.548362	2
ENSG00000135336.14	ORC3	0.600083	0.548451	2
ENSG00000112936.18	C7	-0.600009	0.5485	1
ENSG00000134864.10	GGACT	0.599859	0.5486	1
ENSG00000188910.7	GJB3	0.599798	0.548641	4
ENSG00000117139.16	KDM5B	0.599603	0.548771	2
ENSG00000259905.5	PWRN1	0.599559	0.5488	1
ENSG00000100445.17	SDR39U1	-0.599432	0.548885	3
ENSG00000152409.8	JMY	0.599409	0.5489	1
ENSG00000112357.12	PEX7	-0.599402	0.548905	2
ENSG00000205903.6	ZNF316	-0.599365	0.548929	3
ENSG00000134258.16	VTCN1	0.599109	0.5491	1
ENSG00000188038.7	NRN1L	-0.599109	0.5491	1
ENSG00000110906.12	KCTD10	0.598942	0.549211	3
ENSG00000197562.9	RAB40C	-0.598855	0.54927	3
ENSG00000163060.7	TEKT4	0.598809	0.5493	1
ENSG00000144354.13	CDCA7	-0.598659	0.5494	1
ENSG00000180773.14	SLC36A4	-0.598637	0.549415	2
ENSG00000004864.13	SLC25A13	-0.59851	0.5495	1
ENSG00000183020.13	AP2A2	-0.597605	0.550103	2
ENSG00000229178.1	AC069513.4	-0.59746	0.5502	1
ENSG00000021852.12	C8B	-0.597454	0.550205	3
ENSG00000155755.18	TMEM237	0.59744	0.550214	2
ENSG00000280670.2	CCDC163	-0.597161	0.5504	1
ENSG00000253686.1	LINC01484	0.596879	0.550588	2
ENSG00000138801.8	PAPSS1	0.596868	0.550595	2
ENSG00000125826.20	RBCK1	-0.596729	0.550688	3
ENSG00000138308.5	PLA2G12B	-0.596562	0.5508	1
ENSG00000136159.3	NUDT15	0.596412	0.5509	1
ENSG00000175115.11	PACS1	-0.596396	0.550911	2
ENSG00000115758.12	ODC1	-0.596262	0.551	1
ENSG00000254986.7	DPP3	0.595963	0.5512	1
ENSG00000145743.15	FBXL17	0.595779	0.551323	2
ENSG00000176046.8	NUPR1	-0.595768	0.551331	2
ENSG00000178234.12	GALNT11	-0.595664	0.5514	1
ENSG00000136315.4	RP11-84C10.2	0.595514	0.5515	1
ENSG00000197361.7	FBXL22	0.595344	0.551613	3
ENSG00000152213.3	ARL11	0.595209	0.551704	2
ENSG00000198822.10	GRM3	0.595065	0.5518	1
ENSG00000233725.7	LINC00284	-0.595039	0.551817	2
ENSG00000238083.7	LRRC37A2	-0.594915	0.5519	1
ENSG00000160588.9	MPZL3	-0.594668	0.552065	2
ENSG00000136122.15	BORA	-0.594632	0.552089	2
ENSG00000101442.9	ACTR5	0.594552	0.552143	2
ENSG00000254605.1	RP11-626H12.2	0.594467	0.5522	1
ENSG00000115241.10	PPM1G	-0.594317	0.5523	1
ENSG00000139842.14	CUL4A	0.59428	0.552325	2
ENSG00000165985.9	C1QL3	0.594193	0.552383	2
ENSG00000213563.6	C8orf82	-0.594168	0.5524	1
ENSG00000180138.7	CSNK1A1L	0.594018	0.5525	1
ENSG00000148358.19	GPR107	-0.594018	0.5525	1
ENSG00000160229.11	ZNF66	-0.593836	0.552622	2
ENSG00000187510.8	PLEKHG7	-0.593719	0.5527	1
ENSG00000250786.1	SNHG18	-0.593681	0.552725	5
ENSG00000258844.1	RP11-259K15.2	0.59357	0.5528	1
ENSG00000148204.11	CRB2	-0.59342	0.5529	1
ENSG00000162383.11	SLC1A7	-0.593235	0.553024	3
ENSG00000261308.2	FIGNL2	-0.593121	0.5531	1
ENSG00000108700.4	CCL8	0.592926	0.553231	2
ENSG00000162909.17	CAPN2	0.592524	0.5535	1
ENSG00000170209.4	ANKK1	-0.59244	0.553556	2
ENSG00000100299.17	ARSA	0.592396	0.553585	4
ENSG00000123374.10	CDK2	-0.592263	0.553674	2
ENSG00000078043.15	PIAS2	-0.592261	0.553676	2
ENSG00000059915.16	PSD	-0.592191	0.553722	2
ENSG00000186628.12	FSD2	-0.591797	0.553986	2
ENSG00000196975.15	ANXA4	-0.591777	0.554	1
ENSG00000172009.14	THOP1	0.591634	0.554096	2
ENSG00000169756.16	LIMS1	-0.591628	0.5541	1
ENSG00000179988.13	PSTK	-0.591628	0.5541	1
ENSG00000145365.10	TIFA	0.591628	0.5541	1
ENSG00000158480.10	SPATA2	0.591597	0.554121	2
ENSG00000142632.16	ARHGEF19	0.591535	0.554162	2
ENSG00000205356.9	TECPR1	0.591381	0.554265	3
ENSG00000169181.12	GSG1L	-0.59118	0.5544	1
ENSG00000148019.12	CEP78	0.591085	0.554463	2
ENSG00000270035.1	RP11-338N10.2	0.591009	0.554514	3
ENSG00000125084.11	WNT1	-0.590881	0.5546	1
ENSG00000123999.4	INHA	-0.590866	0.55461	2
ENSG00000272922.1	RP11-329B9.5	0.590753	0.554686	3
ENSG00000253177.1	RP11-100L22.1	-0.590732	0.5547	1
ENSG00000126216.13	TUBGCP3	-0.590627	0.55477	2
ENSG00000169826.7	CSGALNACT2	0.590579	0.554802	2
ENSG00000251287.8	ALG1L2	0.590546	0.554824	2
ENSG00000145216.15	FIP1L1	-0.590481	0.554868	2
ENSG00000177150.12	FAM210A	0.590444	0.554893	2
ENSG00000047579.19	DTNBP1	-0.590284	0.555	1
ENSG00000104671.7	DCTN6	-0.590272	0.555009	2
ENSG00000107679.14	PLEKHA1	-0.590202	0.555055	3
ENSG00000185905.3	C16orf54	-0.589986	0.5552	1
ENSG00000090924.14	PLEKHG2	0.589888	0.555266	2
ENSG00000179918.18	SEPHS2	0.589837	0.5553	1
ENSG00000242028.6	HYPK	0.589829	0.555305	2
ENSG00000128829.11	EIF2AK4	-0.58982	0.555311	3
ENSG00000178202.12	KDELC2	0.589714	0.555383	2
ENSG00000088888.17	MAVS	0.589688	0.5554	1
ENSG00000197057.9	DTHD1	0.589539	0.5555	1
ENSG00000113643.8	RARS	0.589513	0.555517	3
ENSG00000259604.5	RP11-66B24.1	0.589477	0.555541	2
ENSG00000198015.12	MRPL42	0.58945	0.55556	2
ENSG00000198771.10	RCSD1	0.589412	0.555585	3
ENSG00000226180.3	RP11-278A23.1	0.589063	0.555819	3
ENSG00000196116.7	TDRD7	0.588936	0.555905	2
ENSG00000143375.14	CGN	0.588793	0.556	1
ENSG00000063244.12	U2AF2	-0.588698	0.556064	2
ENSG00000146540.14	C7orf50	0.588571	0.556149	3
ENSG00000197860.9	SGTB	-0.588569	0.556151	2
ENSG00000106780.8	MEGF9	0.588495	0.5562	1
ENSG00000169696.15	ASPSCR1	0.588435	0.556241	3
ENSG00000136872.17	ALDOB	0.588346	0.5563	1
ENSG00000273297.1	RP11-38M8.1	-0.588188	0.556406	2
ENSG00000164168.7	TMEM184C	0.588157	0.556427	2
ENSG00000124701.5	APOBEC2	-0.587899	0.5566	1
ENSG00000125107.17	CNOT1	-0.587507	0.556863	2
ENSG00000185716.11	C16orf52	-0.587474	0.556885	2
ENSG00000107242.17	PIP5K1B	0.587303	0.557	1
ENSG00000223547.9	ZNF844	0.587005	0.5572	1
ENSG00000189306.10	RRP7A	0.5869	0.557271	4
ENSG00000161551.14	ZNF577	-0.586866	0.557294	3
ENSG00000152894.14	PTPRK	0.586857	0.5573	1
ENSG00000139899.10	CBLN3	0.586846	0.557307	3
ENSG00000137601.16	NEK1	0.586726	0.557388	3
ENSG00000135956.8	TMEM127	-0.58651	0.557533	2
ENSG00000149100.12	EIF3M	-0.58641	0.5576	1
ENSG00000243795.1	LINC02044	0.586378	0.557621	3
ENSG00000119138.4	KLF9	-0.585964	0.5579	1
ENSG00000100968.13	NFATC4	0.585964	0.5579	1
ENSG00000076650.6	GPATCH1	0.585964	0.5579	1
ENSG00000272333.5	KMT2B	-0.585815	0.558	1
ENSG00000006025.11	OSBPL7	0.585814	0.558	2
ENSG00000008256.15	CYTH3	-0.585666	0.5581	1
ENSG00000158457.5	TSPAN33	-0.585666	0.5581	1
ENSG00000102879.15	CORO1A	-0.585591	0.55815	2
ENSG00000012822.15	CALCOCO1	-0.585517	0.5582	1
ENSG00000140575.12	IQGAP1	-0.58551	0.558205	3
ENSG00000183287.13	CCBE1	-0.585291	0.558352	2
ENSG00000135318.11	NT5E	0.58522	0.5584	1
ENSG00000236499.2	LINC00896	0.585204	0.558411	2
ENSG00000141524.15	TMC6	0.58507	0.558501	3
ENSG00000173480.10	ZNF417	-0.585025	0.558531	2
ENSG00000177595.17	PIDD1	0.584867	0.558637	2
ENSG00000114573.9	ATP6V1A	0.584774	0.5587	1
ENSG00000145439.11	CBR4	0.584448	0.558919	3
ENSG00000167550.10	RHEBL1	0.584179	0.5591	1
ENSG00000138685.13	FGF2	-0.584179	0.5591	1
ENSG00000164405.10	UQCRQ	0.583737	0.559397	2
ENSG00000157119.11	KLHL40	-0.583733	0.5594	1
ENSG00000164197.11	RNF180	-0.583646	0.559459	2
ENSG00000246523.7	RP11-736K20.6	0.583584	0.5595	1
ENSG00000271856.1	LINC01215	0.583584	0.5595	1
ENSG00000167642.12	SPINT2	0.583584	0.5595	1
ENSG00000158477.6	CD1A	0.583287	0.5597	1
ENSG00000154079.5	SDHAF4	-0.583279	0.559706	2
ENSG00000115539.13	PDCL3	-0.583075	0.559843	2
ENSG00000275198.1	RP11-471B22.3	0.583032	0.559872	2
ENSG00000277420.1	CH17-408M7.1	0.582396	0.5603	1
ENSG00000178033.5	FAM26E	-0.58232	0.560351	3
ENSG00000234350.4	AC007405.4	0.582247	0.5604	1
ENSG00000263956.6	NBPF11	0.582247	0.5604	1
ENSG00000132970.12	WASF3	-0.582247	0.5604	1
ENSG00000196313.11	POM121	-0.582099	0.5605	2
ENSG00000113296.14	THBS4	-0.582022	0.560552	2
ENSG00000170917.13	NUDT6	0.581979	0.560581	2
ENSG00000179088.14	C12orf42	-0.581802	0.5607	1
ENSG00000183134.4	PTGDR2	-0.581421	0.560957	2
ENSG00000177169.9	ULK1	0.581208	0.5611	1
ENSG00000160201.11	U2AF1	0.58106	0.5612	1
ENSG00000182586.8	LINC00334	0.580941	0.56128	2
ENSG00000003987.13	MTMR7	-0.580615	0.5615	1
ENSG00000204740.10	MALRD1	-0.580467	0.5616	1
ENSG00000180953.11	ST20	0.580467	0.5616	1
ENSG00000237489.3	LINC00959	0.580431	0.561624	2
ENSG00000040531.14	CTNS	-0.580357	0.561674	3
ENSG00000260704.1	LINC00543	0.580318	0.5617	1
ENSG00000163803.12	PLB1	-0.580175	0.561796	2
ENSG00000197044.10	ZNF441	-0.58017	0.5618	1
ENSG00000226029.1	LINC01772	0.579978	0.561929	3
ENSG00000172992.11	DCAKD	-0.579158	0.562483	3
ENSG00000048707.13	VPS13D	-0.579132	0.5625	1
ENSG00000126088.13	UROD	0.578922	0.562642	2
ENSG00000277200.1	RP11-74E22.8	0.578836	0.5627	1
ENSG00000276966.2	HIST1H4E	-0.578836	0.5627	1
ENSG00000164219.9	PGGT1B	-0.578713	0.562783	2
ENSG00000138434.16	SSFA2	-0.578688	0.5628	1
ENSG00000012061.15	ERCC1	-0.578533	0.562904	3
ENSG00000198842.9	DUSP27	-0.5785	0.562927	3
ENSG00000141013.16	GAS8	0.578446	0.562963	3
ENSG00000232977.6	LINC00327	-0.578391	0.563	1
ENSG00000134317.17	GRHL1	0.578386	0.563004	2
ENSG00000235098.8	ANKRD65	-0.578253	0.563094	2
ENSG00000111110.11	PPM1H	0.578243	0.5631	1
ENSG00000129493.14	HEATR5A	-0.578214	0.56312	2
ENSG00000152642.10	GPD1L	0.57821	0.563122	2
ENSG00000113231.13	PDE8B	0.578209	0.563123	2
ENSG00000178999.12	AURKB	-0.578095	0.5632	1
ENSG00000152234.15	ATP5A1	-0.577639	0.563508	2
ENSG00000218336.8	TENM3	0.577354	0.5637	1
ENSG00000168615.11	ADAM9	-0.577354	0.5637	1
ENSG00000137500.9	CCDC90B	-0.577285	0.563747	2
ENSG00000028528.14	SNX1	0.577206	0.5638	1
ENSG00000196517.11	SLC6A9	0.577206	0.5638	1
ENSG00000087157.18	PGS1	-0.577093	0.563876	2
ENSG00000261823.1	RP11-48G14.1	-0.57691	0.564	1
ENSG00000271605.5	MILR1	0.576901	0.564006	5
ENSG00000105501.12	SIGLEC5	0.576806	0.56407	4
ENSG00000141933.9	TPGS1	-0.576713	0.564133	2
ENSG00000106524.8	ANKMY2	0.576342	0.564384	2
ENSG00000197372.9	ZNF675	-0.576318	0.5644	1
ENSG00000185650.9	ZFP36L1	0.576318	0.5644	1
ENSG00000187017.15	ESPN	0.57617	0.5645	1
ENSG00000101336.13	HCK	0.576022	0.5646	1
ENSG00000171303.6	KCNK3	-0.575882	0.564695	3
ENSG00000121895.7	TMEM156	-0.575703	0.564816	2
ENSG00000079156.16	OSBPL6	-0.575395	0.565024	2
ENSG00000147439.12	BIN3	-0.575308	0.565083	2
ENSG00000183248.11	PRR36	-0.575135	0.5652	1
ENSG00000186501.14	TMEM222	0.574937	0.565334	2
ENSG00000149547.14	EI24	0.574396	0.5657	1
ENSG00000178055.11	PRSS42	-0.574396	0.5657	1
ENSG00000273749.4	CYFIP1	0.574248	0.5658	1
ENSG00000116922.14	C1orf109	0.574165	0.565856	2
ENSG00000197748.12	CFAP43	-0.5741	0.5659	1
ENSG00000167306.19	MYO5B	0.574008	0.565963	2
ENSG00000215790.6	SLC35E2	-0.573952	0.566	1
ENSG00000122008.15	POLK	-0.57395	0.566002	2
ENSG00000077232.17	DNAJC10	-0.573805	0.5661	1
ENSG00000258301.3	RP11-488C13.5	-0.573803	0.566101	2
ENSG00000204588.5	LINC01123	0.573657	0.5662	1
ENSG00000185274.11	WBSCR17	-0.573657	0.5662	1
ENSG00000283422.1	RP11-256L6.5	-0.573509	0.5663	1
ENSG00000158292.6	GPR153	-0.573324	0.566425	2
ENSG00000171992.12	SYNPO	-0.573177	0.566525	2
ENSG00000182389.19	CACNB4	-0.573066	0.5666	1
ENSG00000272369.1	RP11-446N19.1	-0.573066	0.5666	1
ENSG00000164182.10	NDUFAF2	-0.573046	0.566614	2
ENSG00000189431.7	RASSF10	-0.572873	0.56673	2
ENSG00000172671.19	ZFAND4	-0.572828	0.566761	2
ENSG00000135378.3	PRRG4	-0.572771	0.5668	1
ENSG00000125414.18	MYH2	0.572623	0.5669	1
ENSG00000185920.15	PTCH1	-0.57218	0.5672	1
ENSG00000244649.4	LINC02086	-0.57218	0.5672	1
ENSG00000122884.12	P4HA1	-0.57218	0.5672	1
ENSG00000070159.13	PTPN3	-0.572032	0.5673	1
ENSG00000162676.11	GFI1	0.572032	0.5673	1
ENSG00000257335.8	MGAM	-0.571882	0.567402	2
ENSG00000116833.13	NR5A2	0.57159	0.5676	1
ENSG00000088053.11	GP6	0.571578	0.567608	2
ENSG00000282608.1	ADORA3	0.571481	0.567673	2
ENSG00000059728.10	MXD1	0.571442	0.5677	1
ENSG00000274021.1	RP11-823E8.3	-0.571442	0.5677	1
ENSG00000070610.14	GBA2	-0.571351	0.567762	2
ENSG00000090581.9	GNPTG	-0.571101	0.567931	3
ENSG00000223396.2	RP11-134G8.5	0.570724	0.568186	2
ENSG00000159388.5	BTG2	-0.570557	0.5683	1
ENSG00000261587.2	TMEM249	-0.570545	0.568308	2
ENSG00000148341.17	SH3GLB2	-0.570262	0.5685	1
ENSG00000126775.8	ATG14	0.569967	0.5687	1
ENSG00000126814.6	TRMT5	0.56982	0.5688	1
ENSG00000213214.4	ARHGEF35	-0.569525	0.569	1
ENSG00000072210.18	ALDH3A2	0.569525	0.569	1
ENSG00000198121.13	LPAR1	-0.569366	0.569108	2
ENSG00000270091.1	RP11-78O7.2	0.569323	0.569137	2
ENSG00000086475.14	SEPHS1	0.568935	0.5694	1
ENSG00000104164.10	BLOC1S6	0.568788	0.5695	1
ENSG00000240972.1	MIF	0.568788	0.5695	1
ENSG00000173068.17	BNC2	0.568788	0.5695	1
ENSG00000225873.3	LINC00694	0.568788	0.5695	1
ENSG00000148690.11	FRA10AC1	0.568742	0.569531	5
ENSG00000163249.11	CCNYL1	-0.568641	0.5696	1
ENSG00000124107.5	SLPI	0.568346	0.5698	1
ENSG00000125089.16	SH3TC1	0.568326	0.569814	2
ENSG00000150753.11	CCT5	-0.568199	0.5699	1
ENSG00000175785.12	PRIMA1	-0.568199	0.5699	1
ENSG00000104866.10	PPP1R37	0.568055	0.569998	3
ENSG00000163517.14	HDAC11	-0.568036	0.570011	2
ENSG00000197971.14	MBP	0.568031	0.570014	2
ENSG00000181827.14	RFX7	-0.568006	0.570031	2
ENSG00000196437.10	ZNF569	0.567904	0.5701	1
ENSG00000163251.3	FZD5	0.567904	0.5701	1
ENSG00000100926.14	TM9SF1	0.56776	0.570198	2
ENSG00000180113.15	TDRD6	-0.567723	0.570223	2
ENSG00000064309.14	CDON	-0.567624	0.57029	2
ENSG00000095303.14	PTGS1	0.567468	0.570396	3
ENSG00000143546.9	S100A8	-0.567315	0.5705	1
ENSG00000162591.15	MEGF6	0.567168	0.5706	1
ENSG00000140534.13	TICRR	-0.566737	0.570893	2
ENSG00000132749.10	TESMIN	-0.566725	0.570901	2
ENSG00000278921.2	EPB41L4A-AS2	0.566611	0.570979	4
ENSG00000035141.7	FAM136A	-0.566432	0.5711	1
ENSG00000034152.18	MAP2K3	0.566393	0.571127	2
ENSG00000226900.1	RP11-432J24.5	0.566285	0.5712	1
ENSG00000168263.8	KCNV2	0.566147	0.571294	2
ENSG00000136235.15	GPNMB	0.565844	0.5715	1
ENSG00000178789.8	CD300LB	-0.565844	0.5715	1
ENSG00000104833.11	TUBB4A	0.565697	0.5716	1
ENSG00000083097.14	DOPEY1	0.565493	0.571738	2
ENSG00000099889.13	ARVCF	-0.565339	0.571843	2
ENSG00000135439.11	AGAP2	0.565255	0.5719	1
ENSG00000136531.15	SCN2A	-0.565108	0.572	1
ENSG00000162585.16	FAAP20	0.56507	0.572026	3
ENSG00000189067.12	LITAF	0.565029	0.572054	2
ENSG00000150459.12	SAP18	0.564961	0.5721	1
ENSG00000156642.16	NPTN	0.564814	0.5722	1
ENSG00000152104.11	PTPN14	0.564814	0.5722	1
ENSG00000112294.12	ALDH5A1	-0.564668	0.5723	3
ENSG00000103522.15	IL21R	-0.564667	0.5723	1
ENSG00000130402.11	ACTN4	0.564524	0.572397	2
ENSG00000189068.9	VSTM1	-0.564374	0.572499	2
ENSG00000134058.11	CDK7	0.564349	0.572517	2
ENSG00000123106.10	CCDC91	0.564174	0.572635	2
ENSG00000173338.12	KCNK7	0.564165	0.572642	2
ENSG00000083845.8	RPS5	0.564148	0.572654	2
ENSG00000136267.13	DGKB	-0.56408	0.5727	1
ENSG00000174106.2	LEMD3	-0.564049	0.572721	2
ENSG00000147548.16	NSD3	-0.563996	0.572757	2
ENSG00000169951.9	ZNF764	-0.563958	0.572783	2
ENSG00000108100.17	CCNY	-0.563933	0.5728	1
ENSG00000136874.10	STX17	-0.563492	0.5731	1
ENSG00000158158.11	CNNM4	0.563492	0.5731	1
ENSG00000121749.15	TBC1D15	0.563392	0.573168	2
ENSG00000185862.6	EVI2B	-0.563345	0.5732	1
ENSG00000182230.11	FAM153B	-0.563345	0.5732	1
ENSG00000261671.1	RP11-573G6.6	-0.563198	0.5733	1
ENSG00000164675.10	IQUB	0.562758	0.5736	1
ENSG00000259153.1	RP6-65G23.3	-0.562758	0.5736	1
ENSG00000218510.6	LINC00339	-0.562569	0.573728	3
ENSG00000164385.8	LINC01600	0.562434	0.573821	2
ENSG00000205022.9	PABPN1L	-0.562317	0.5739	1
ENSG00000204261.8	PSMB8-AS1	0.56219	0.573987	2
ENSG00000133460.19	SLC2A11	0.56217	0.574	1
ENSG00000205423.11	CNEP1R1	-0.562137	0.574022	2
ENSG00000163006.11	CCDC138	-0.562024	0.5741	1
ENSG00000154429.10	CCSAP	0.562004	0.574113	3
ENSG00000132635.16	PCED1A	-0.561831	0.574231	2
ENSG00000158669.11	GPAT4	-0.561635	0.574364	2
ENSG00000172789.3	HOXC5	-0.561553	0.57442	2
ENSG00000108932.11	SLC16A6	0.561523	0.574441	2
ENSG00000132688.10	NES	-0.561437	0.5745	1
ENSG00000105254.11	TBCB	0.561428	0.574506	3
ENSG00000274180.1	NATD1	0.561297	0.574595	2
ENSG00000260123.1	RP11-326A19.4	0.56129	0.5746	1
ENSG00000111058.7	ACSS3	0.561143	0.5747	1
ENSG00000133195.11	SLC39A11	0.561143	0.5747	1
ENSG00000070031.3	SCT	0.560888	0.574874	3
ENSG00000143226.13	FCGR2A	0.56085	0.5749	1
ENSG00000108578.14	BLMH	0.56085	0.5749	1
ENSG00000148832.15	PAOX	0.560848	0.574901	2
ENSG00000076924.11	XAB2	0.560703	0.575	1
ENSG00000219435.5	TEX40	-0.560703	0.575	1
ENSG00000100075.9	SLC25A1	0.559969	0.575501	2
ENSG00000172331.11	BPGM	0.559931	0.575527	2
ENSG00000160932.10	LY6E	0.559886	0.575558	2
ENSG00000229671.1	LINC01150	0.559823	0.5756	1
ENSG00000183682.7	BMP8A	0.559716	0.575673	3
ENSG00000119414.11	PPP6C	-0.559677	0.5757	1
ENSG00000152763.16	WDR78	-0.559427	0.575871	2
ENSG00000102898.11	NUTF2	0.559384	0.5759	1
ENSG00000042493.15	CAPG	0.559283	0.575968	5
ENSG00000261019.1	RP11-111K18.2	0.559255	0.575988	2
ENSG00000134575.9	ACP2	-0.559134	0.576071	2
ENSG00000137710.14	RDX	-0.55909	0.5761	1
ENSG00000227676.3	LINC01068	-0.55909	0.5761	1
ENSG00000277142.1	LINC00235	0.55905	0.576128	2
ENSG00000179913.10	B3GNT3	0.558983	0.576173	2
ENSG00000112033.13	PPARD	0.558954	0.576193	2
ENSG00000135547.8	HEY2	-0.558944	0.5762	1
ENSG00000128266.8	GNAZ	0.558944	0.5762	1
ENSG00000142910.15	TINAGL1	0.558913	0.576221	2
ENSG00000168703.5	WFDC12	0.55881	0.576292	2
ENSG00000135423.12	GLS2	0.558797	0.5763	1
ENSG00000166278.14	C2	0.558797	0.5763	1
ENSG00000155252.13	PI4K2A	0.558651	0.5764	1
ENSG00000171560.14	FGA	0.558645	0.576404	2
ENSG00000259865.1	RP11-488L18.10	0.558571	0.576454	2
ENSG00000111727.11	HCFC2	-0.558561	0.576462	2
ENSG00000214711.9	CAPN14	0.558504	0.5765	1
ENSG00000170214.3	ADRA1B	0.558358	0.5766	1
ENSG00000136492.8	BRIP1	-0.558286	0.576649	2
ENSG00000125834.12	STK35	0.558258	0.576669	2
ENSG00000131400.7	NAPSA	-0.557626	0.5771	1
ENSG00000196505.10	GDAP2	-0.557426	0.577236	3
ENSG00000181577.15	C6orf223	0.557335	0.577298	2
ENSG00000221923.8	ZNF880	0.557334	0.577299	2
ENSG00000171863.12	RPS7	-0.557299	0.577323	2
ENSG00000185904.11	LINC00839	-0.557197	0.577393	3
ENSG00000142319.17	SLC6A3	-0.55709	0.577466	2
ENSG00000204657.3	OR2H2	0.55704	0.5775	1
ENSG00000063761.15	ADCK1	-0.556968	0.577549	2
ENSG00000132912.12	DCTN4	-0.556894	0.5776	1
ENSG00000175334.7	BANF1	0.556891	0.577602	3
ENSG00000256235.1	SMIM3	0.556747	0.5777	1
ENSG00000141696.12	P3H4	0.5566	0.577801	2
ENSG00000088930.7	XRN2	-0.556464	0.577893	2
ENSG00000196357.11	ZNF565	0.556455	0.5779	1
ENSG00000152556.15	PFKM	-0.556455	0.5779	1
ENSG00000171723.15	GPHN	-0.556379	0.577952	2
ENSG00000175691.8	ZNF77	-0.55635	0.577971	2
ENSG00000178796.12	RIIAD1	-0.556308	0.578	1
ENSG00000114124.2	GRK7	0.555893	0.578284	2
ENSG00000138430.15	OLA1	-0.55587	0.5783	1
ENSG00000096433.10	ITPR3	0.555723	0.5784	1
ENSG00000135736.5	CCDC102A	-0.555506	0.578548	2
ENSG00000152766.5	ANKRD22	-0.555468	0.578574	2
ENSG00000115548.16	KDM3A	0.555394	0.578625	2
ENSG00000275963.1	RP11-180M15.6	0.555285	0.5787	1
ENSG00000266289.1	RP11-1C8.6	0.555039	0.578868	2
ENSG00000105258.8	POLR2I	0.555034	0.578872	3
ENSG00000177706.8	FAM20C	0.554992	0.5789	1
ENSG00000198792.12	TMEM184B	-0.554635	0.579144	2
ENSG00000178904.18	DPY19L3	-0.554567	0.579191	2
ENSG00000005844.17	ITGAL	0.554554	0.5792	1
ENSG00000090661.11	CERS4	0.554488	0.579245	2
ENSG00000050438.16	SLC4A8	0.554364	0.57933	2
ENSG00000114767.6	RRP9	0.554343	0.579344	2
ENSG00000261824.6	LINC00662	0.554314	0.579364	3
ENSG00000182512.4	GLRX5	-0.554034	0.579556	3
ENSG00000170832.12	USP32	0.553963	0.579604	2
ENSG00000054611.13	TBC1D22A	-0.553845	0.579685	2
ENSG00000155254.12	MARVELD1	-0.553726	0.579767	2
ENSG00000123119.11	NECAB1	0.553677	0.5798	1
ENSG00000130590.13	SAMD10	0.553677	0.5798	1
ENSG00000244607.5	CCDC13	0.553543	0.579892	2
ENSG00000228549.3	RP11-108M9.3	-0.553531	0.5799	1
ENSG00000187024.13	PTRH1	0.553385	0.58	1
ENSG00000122643.18	NT5C3A	0.553239	0.5801	1
ENSG00000186918.13	ZNF395	-0.553239	0.5801	1
ENSG00000158089.14	GALNT14	-0.553239	0.5801	1
ENSG00000168118.11	RAB4A	-0.553177	0.580142	2
ENSG00000169660.15	HEXDC	-0.553176	0.580143	2
ENSG00000232504.4	ST3GAL5-AS1	0.552949	0.580298	2
ENSG00000005339.14	CREBBP	-0.552801	0.5804	1
ENSG00000100296.13	THOC5	-0.552452	0.580638	2
ENSG00000136840.18	ST6GALNAC4	-0.552427	0.580656	2
ENSG00000186212.3	SOWAHB	-0.552363	0.5807	1
ENSG00000167612.12	ANKRD33	0.552009	0.580942	2
ENSG00000176022.4	B3GALT6	0.551633	0.5812	1
ENSG00000278703.1	RP11-706P11.2	0.551341	0.5814	1
ENSG00000119705.9	SLIRP	0.551341	0.5814	1
ENSG00000213551.4	DNAJC9	0.551341	0.5814	1
ENSG00000146802.12	TMEM168	-0.551339	0.581401	2
ENSG00000049541.10	RFC2	0.55132	0.581415	3
ENSG00000243701.5	DUBR	-0.551195	0.5815	1
ENSG00000129946.10	SHC2	0.550939	0.581676	5
ENSG00000137558.7	PI15	0.550903	0.5817	1
ENSG00000203666.12	EFCAB2	-0.550656	0.581869	3
ENSG00000160307.9	S100B	0.550612	0.5819	1
ENSG00000170786.12	SDR16C5	-0.550582	0.58192	2
ENSG00000125648.14	SLC25A23	0.550487	0.581985	2
ENSG00000132932.16	ATP8A2	-0.550466	0.582	1
ENSG00000105967.15	TFEC	-0.550466	0.582	1
ENSG00000147576.15	ADHFE1	-0.550436	0.58202	2
ENSG00000276957.1	RP11-29B2.6	-0.550413	0.582036	2
ENSG00000197566.9	ZNF624	0.550348	0.582081	2
ENSG00000167862.9	MRPL58	0.55032	0.5821	1
ENSG00000239672.7	NME1	-0.550196	0.582185	2
ENSG00000135535.15	CD164	0.550191	0.582188	3
ENSG00000153317.14	ASAP1	-0.550142	0.582222	3
ENSG00000164366.3	CCDC127	0.549839	0.58243	2
ENSG00000276071.1	CTD-3234P18.6	-0.54982	0.582443	2
ENSG00000140945.16	CDH13	-0.549737	0.5825	1
ENSG00000054793.13	ATP9A	0.549498	0.582663	3
ENSG00000204710.2	SPDYC	0.549482	0.582674	2
ENSG00000134830.5	C5AR2	-0.549445	0.5827	1
ENSG00000129518.8	EAPP	-0.549445	0.5827	1
ENSG00000115474.6	KCNJ13	-0.549445	0.5827	1
ENSG00000144455.13	SUMF1	-0.549383	0.582742	3
ENSG00000253958.1	CLDN23	-0.549358	0.58276	3
ENSG00000158488.15	CD1E	0.549225	0.582851	2
ENSG00000274349.4	ZNF658	-0.549008	0.583	1
ENSG00000186660.14	ZFP91	0.548862	0.5831	1
ENSG00000215271.7	HOMEZ	0.548862	0.5831	1
ENSG00000074842.7	MYDGF	-0.548733	0.583189	2
ENSG00000122545.18	2007-09-01	0.548495	0.583352	2
ENSG00000155229.20	MMS19	0.548467	0.583371	3
ENSG00000211448.11	DIO2	0.548439	0.58339	2
ENSG00000163788.13	SNRK	0.548425	0.5834	1
ENSG00000106852.15	LHX6	0.548425	0.5834	1
ENSG00000175893.11	ZDHHC21	0.548386	0.583427	3
ENSG00000101353.14	MROH8	-0.54796	0.58372	2
ENSG00000176788.8	BASP1	-0.547843	0.5838	1
ENSG00000187689.9	AMTN	-0.547697	0.5839	1
ENSG00000174165.7	ZDHHC24	0.547406	0.5841	1
ENSG00000100346.17	CACNA1I	0.547304	0.58417	2
ENSG00000148600.14	CDHR1	0.54726	0.5842	1
ENSG00000107290.13	SETX	-0.54726	0.5842	1
ENSG00000160013.8	PTGIR	0.547115	0.5843	1
ENSG00000171861.10	MRM3	0.546969	0.5844	1
ENSG00000064655.18	EYA2	-0.546969	0.5844	1
ENSG00000106686.16	SPATA6L	0.546868	0.58447	2
ENSG00000198218.10	QRICH1	0.546461	0.584749	3
ENSG00000183644.13	C11orf88	-0.546387	0.5848	1
ENSG00000070831.15	CDC42	-0.546387	0.5848	1
ENSG00000108788.11	MLX	-0.546387	0.5848	1
ENSG00000240891.7	PLCXD2	0.546241	0.5849	1
ENSG00000212123.3	PRR22	-0.546213	0.584919	2
ENSG00000124006.14	OBSL1	-0.54595	0.5851	1
ENSG00000179134.15	SAMD4B	-0.545805	0.5852	1
ENSG00000267612.1	CTD-3116E22.7	-0.545707	0.585267	2
ENSG00000183323.12	CCDC125	0.545531	0.585388	3
ENSG00000109205.16	ODAM	-0.545514	0.5854	1
ENSG00000152291.13	TGOLN2	-0.545514	0.5854	1
ENSG00000215251.3	FASTKD5	-0.545326	0.585529	2
ENSG00000177191.2	B3GNT8	0.545315	0.585537	2
ENSG00000162636.15	FAM102B	0.54524	0.585588	2
ENSG00000107859.9	PITX3	-0.545223	0.5856	1
ENSG00000177556.11	ATOX1	0.545223	0.5856	1
ENSG00000198841.3	KTI12	-0.545197	0.585618	2
ENSG00000153060.7	TEKT5	-0.545078	0.5857	1
ENSG00000111725.10	PRKAB1	-0.545056	0.585715	3
ENSG00000241127.7	YAE1D1	-0.544936	0.585797	3
ENSG00000055957.10	ITIH1	0.544787	0.5859	1
ENSG00000129187.14	DCTD	-0.544644	0.585998	2
ENSG00000162723.9	SLAMF9	-0.544642	0.586	1
ENSG00000141568.20	FOXK2	0.544489	0.586105	2
ENSG00000180011.6	ZADH2	0.544351	0.5862	1
ENSG00000270164.1	LINC01480	0.544247	0.586272	2
ENSG00000141577.13	CEP131	0.544144	0.586342	2
ENSG00000107521.18	HPS1	0.543776	0.586596	2
ENSG00000101280.7	ANGPT4	-0.54377	0.5866	1
ENSG00000231971.5	RP11-557H15.3	-0.543479	0.5868	1
ENSG00000145741.15	BTF3	0.543354	0.586886	2
ENSG00000160199.14	PKNOX1	0.543334	0.5869	1
ENSG00000103653.16	CSK	-0.542898	0.5872	1
ENSG00000066336.11	SPI1	-0.542753	0.5873	1
ENSG00000060339.13	CCAR1	0.542753	0.5873	1
ENSG00000271503.5	CCL5	0.542608	0.5874	1
ENSG00000153495.10	TEX29	-0.542462	0.5875	1
ENSG00000124593.15	RP11-298J23.10	-0.542375	0.58756	2
ENSG00000182333.14	LIPF	0.542286	0.587621	2
ENSG00000166902.4	MRPL16	-0.542172	0.5877	1
ENSG00000260633.1	RP11-375I20.6	0.541952	0.587852	2
ENSG00000135437.9	RDH5	-0.541929	0.587868	2
ENSG00000178301.3	AQP11	0.541737	0.588	1
ENSG00000108448.20	TRIM16L	0.541737	0.588	1
ENSG00000197879.14	MYO1C	0.541591	0.5881	1
ENSG00000167863.11	ATP5H	0.54158	0.588108	2
ENSG00000274605.1	RP11-12G12.7	-0.541301	0.5883	1
ENSG00000197302.10	ZNF720	-0.541023	0.588491	2
ENSG00000129003.15	VPS13C	0.540683	0.588726	2
ENSG00000130764.9	LRRC47	0.540576	0.5888	1
ENSG00000184990.12	SIVA1	0.540497	0.588854	4
ENSG00000141499.16	WRAP53	0.540431	0.5889	1
ENSG00000158470.5	B4GALT5	0.540362	0.588948	3
ENSG00000112079.8	STK38	-0.540059	0.589157	2
ENSG00000138629.15	UBL7	-0.540033	0.589174	2
ENSG00000174871.10	CNIH2	0.540015	0.589187	2
ENSG00000171428.13	NAT1	0.539996	0.5892	1
ENSG00000157240.3	FZD1	-0.539996	0.5892	1
ENSG00000120860.10	WASHC3	0.539845	0.589304	3
ENSG00000185250.15	PPIL6	-0.539706	0.5894	1
ENSG00000164347.17	GFM2	-0.539561	0.5895	1
ENSG00000133687.15	TMTC1	0.539496	0.589544	3
ENSG00000180425.11	C11orf71	0.539409	0.589605	2
ENSG00000110063.8	DCPS	-0.539271	0.5897	1
ENSG00000170423.12	KRT78	0.538691	0.5901	1
ENSG00000147642.16	SYBU	-0.538546	0.5902	1
ENSG00000140374.15	ETFA	-0.538534	0.590209	3
ENSG00000104059.4	FAM189A1	0.538401	0.5903	1
ENSG00000094963.13	FMO2	0.538334	0.590346	2
ENSG00000174059.16	CD34	0.538256	0.5904	1
ENSG00000157551.17	KCNJ15	-0.538138	0.590482	2
ENSG00000151612.15	ZNF827	0.538112	0.5905	1
ENSG00000095066.11	HOOK2	0.538035	0.590553	2
ENSG00000177946.5	CENPBD1	-0.53801	0.59057	2
ENSG00000134698.10	AGO4	0.537967	0.5906	1
ENSG00000164078.12	MST1R	0.537967	0.5906	1
ENSG00000172794.19	RAB37	-0.53789	0.590653	2
ENSG00000272361.2	GS1-166A23.2	0.537727	0.590766	3
ENSG00000174579.3	MSL2	0.537677	0.5908	1
ENSG00000161940.10	BCL6B	0.537677	0.5908	1
ENSG00000155085.15	AK9	0.537302	0.591059	2
ENSG00000183617.4	MRPL54	0.536953	0.5913	1
ENSG00000235387.2	SPAAR	0.53692	0.591323	3
ENSG00000109790.16	KLHL5	0.536764	0.591431	3
ENSG00000214026.10	MRPL23	0.536659	0.591503	2
ENSG00000075790.10	BCAP29	-0.536644	0.591514	2
ENSG00000272566.1	RP11-462G22.2	-0.536519	0.5916	1
ENSG00000123975.4	CKS2	0.536519	0.5916	1
ENSG00000187595.15	ZNF385C	0.536371	0.591702	2
ENSG00000060140.8	STYK1	0.536319	0.591738	2
ENSG00000099812.8	MISP	-0.536257	0.591781	3
ENSG00000248636.6	RP11-768F21.1	-0.536229	0.5918	1
ENSG00000089048.14	ESF1	0.536085	0.5919	1
ENSG00000148308.17	GTF3C5	-0.535906	0.592023	2
ENSG00000012963.14	UBR7	-0.535856	0.592058	2
ENSG00000204256.12	BRD2	-0.53582	0.592083	3
ENSG00000166896.7	ATP23	0.535796	0.592099	2
ENSG00000204936.9	CD177	-0.535795	0.5921	1
ENSG00000198585.11	NUDT16	0.535795	0.5921	1
ENSG00000155313.15	USP25	-0.535651	0.5922	1
ENSG00000124562.9	SNRPC	-0.535636	0.59221	2
ENSG00000113649.11	TCERG1	-0.535535	0.59228	2
ENSG00000105649.9	RAB3A	-0.535506	0.5923	1
ENSG00000198146.4	ZNF770	0.535361	0.5924	1
ENSG00000242252.1	BGLAP	-0.535348	0.592409	3
ENSG00000146674.14	IGFBP3	-0.535241	0.592483	2
ENSG00000183396.3	TMEM89	0.535223	0.592495	2
ENSG00000182742.5	HOXB4	0.535217	0.5925	1
ENSG00000069482.6	GAL	-0.535217	0.5925	1
ENSG00000179136.6	LINC00670	0.535217	0.5925	1
ENSG00000101407.12	TTI1	0.535217	0.5925	1
ENSG00000213079.9	SCAF8	0.535217	0.5925	1
ENSG00000132004.12	FBXW9	0.535129	0.592561	2
ENSG00000156049.6	GNA14	0.535072	0.5926	1
ENSG00000110660.14	SLC35F2	0.535072	0.5926	1
ENSG00000198843.12	SELENOT	-0.535042	0.592621	2
ENSG00000176049.15	JAKMIP2	-0.534798	0.592789	2
ENSG00000260306.1	RP11-645C24.5	-0.534638	0.5929	1
ENSG00000142677.3	IL22RA1	-0.534532	0.592974	2
ENSG00000272282.1	LINC02084	0.534326	0.593116	2
ENSG00000187045.16	TMPRSS6	0.534296	0.593137	2
ENSG00000189046.10	ALKBH2	0.534261	0.593161	2
ENSG00000272255.1	CTD-3224K15.3	0.534205	0.5932	1
ENSG00000204345.1	CD300LD	0.53406	0.5933	1
ENSG00000157343.8	ARMC12	-0.533916	0.5934	1
ENSG00000109193.10	SULT1E1	-0.533916	0.5934	1
ENSG00000149380.11	P4HA3	0.533771	0.5935	1
ENSG00000171724.2	VAT1L	0.533626	0.5936	1
ENSG00000226816.2	AC005082.12	-0.533526	0.59367	2
ENSG00000187626.8	ZKSCAN4	0.533482	0.5937	1
ENSG00000135631.16	RAB11FIP5	-0.53335	0.593791	2
ENSG00000152315.4	KCNK13	-0.533049	0.594	1
ENSG00000047932.13	GOPC	-0.532961	0.59406	3
ENSG00000219626.8	FAM228B	0.532925	0.594085	2
ENSG00000147905.17	ZCCHC7	0.53278	0.594186	2
ENSG00000075303.12	SLC25A40	-0.532718	0.594229	2
ENSG00000188897.8	CTD-3088G3.8	0.532682	0.594254	2
ENSG00000204219.9	TCEA3	0.532658	0.59427	2
ENSG00000139304.12	PTPRQ	-0.532615	0.5943	1
ENSG00000114544.16	SLC41A3	0.53248	0.594394	4
ENSG00000248187.1	RP11-184M15.1	-0.532471	0.5944	1
ENSG00000278611.1	CTC-543D15.8	0.532373	0.594468	2
ENSG00000174282.11	ZBTB4	0.532326	0.5945	1
ENSG00000181222.15	POLR2A	-0.532326	0.5945	1
ENSG00000184432.9	COPB2	-0.532045	0.594695	2
ENSG00000139178.10	C1RL	-0.531888	0.594804	4
ENSG00000025772.7	TOMM34	-0.531604	0.595	1
ENSG00000149925.17	ALDOA	0.531604	0.595	1
ENSG00000248383.4	PCDHAC1	-0.53146	0.5951	1
ENSG00000104728.15	ARHGEF10	0.531392	0.595147	3
ENSG00000138161.13	CUZD1	0.531316	0.5952	1
ENSG00000185624.14	P4HB	-0.531316	0.5952	1
ENSG00000143315.6	PIGM	-0.531171	0.5953	1
ENSG00000260743.1	RP11-255C15.3	0.530896	0.595491	2
ENSG00000213903.8	LTB4R	0.530577	0.595712	2
ENSG00000101365.20	IDH3B	0.530306	0.5959	1
ENSG00000161180.10	CCDC116	-0.53024	0.595946	2
ENSG00000120833.13	SOCS2	0.530161	0.596	1
ENSG00000117362.12	APH1A	-0.530161	0.596	1
ENSG00000102901.12	CENPT	-0.530017	0.5961	1
ENSG00000181798.2	LINC00471	0.530014	0.596102	2
ENSG00000132122.11	SPATA6	-0.529991	0.596118	2
ENSG00000152944.8	MED21	-0.529868	0.596203	2
ENSG00000101115.12	SALL4	-0.529693	0.596325	2
ENSG00000127452.8	FBXL12	-0.52944	0.5965	1
ENSG00000198258.10	UBL5	-0.52944	0.5965	1
ENSG00000055483.19	USP36	-0.529415	0.596518	3
ENSG00000196981.3	WDR5B	0.529363	0.596554	3
ENSG00000058729.10	RIOK2	-0.52915	0.596701	2
ENSG00000163806.15	SPDYA	-0.529008	0.5968	1
ENSG00000119915.4	ELOVL3	-0.529008	0.5968	1
ENSG00000256250.1	RP11-989F5.1	0.52872	0.597	1
ENSG00000161281.10	COX7A1	-0.528467	0.597175	3
ENSG00000197782.14	ZNF780A	0.528425	0.597204	3
ENSG00000102978.12	POLR2C	-0.528159	0.597389	2
ENSG00000178982.9	EIF3K	0.528143	0.5974	1
ENSG00000121769.7	FABP3	-0.528088	0.597438	2
ENSG00000059145.18	UNKL	-0.527999	0.5975	1
ENSG00000156096.13	UGT2B4	0.527999	0.5975	1
ENSG00000115524.15	SF3B1	-0.527855	0.5976	1
ENSG00000136908.17	DPM2	-0.527855	0.5976	1
ENSG00000173825.6	TIGD3	0.527775	0.597656	2
ENSG00000135269.17	TES	0.527474	0.597864	4
ENSG00000178445.9	GLDC	0.527457	0.597876	2
ENSG00000231367.5	AC016995.3	-0.527352	0.597949	2
ENSG00000163421.8	PROK2	0.527297	0.597987	3
ENSG00000101639.18	CEP192	-0.527188	0.598063	2
ENSG00000144369.12	FAM171B	0.527113	0.598115	3
ENSG00000136940.13	PDCL	-0.526991	0.5982	1
ENSG00000197417.7	SHPK	-0.526982	0.598206	4
ENSG00000197852.9	FAM212B	-0.526969	0.598215	2
ENSG00000183250.11	LINC01547	0.526855	0.598294	3
ENSG00000004660.14	CAMKK1	0.526847	0.5983	1
ENSG00000235884.3	LINC00941	-0.526728	0.598383	3
ENSG00000213145.9	CRIP1	-0.526559	0.5985	1
ENSG00000214078.12	CPNE1	-0.526271	0.5987	1
ENSG00000008438.4	PGLYRP1	-0.526127	0.5988	1
ENSG00000187123.14	LYPD6	-0.525624	0.599149	2
ENSG00000122203.14	KIAA1191	0.525577	0.599182	3
ENSG00000185652.11	NTF3	-0.525407	0.5993	1
ENSG00000175946.8	KLHL38	0.525407	0.5993	1
ENSG00000179152.19	TCAIM	-0.525163	0.59947	3
ENSG00000117595.10	IRF6	0.52514	0.599486	2
ENSG00000172296.12	SPTLC3	-0.524877	0.599669	2
ENSG00000184792.15	OSBP2	0.524832	0.5997	1
ENSG00000125735.10	TNFSF14	-0.524825	0.599705	2
ENSG00000006634.7	DBF4	-0.52456	0.599889	2
ENSG00000272636.3	DOC2B	0.524401	0.6	1
ENSG00000165646.11	SLC18A2	-0.524113	0.6002	1
ENSG00000138166.5	DUSP5	0.524088	0.600217	2
ENSG00000087448.9	KLHL42	0.523682	0.6005	1
ENSG00000007908.15	SELE	-0.523538	0.6006	1
ENSG00000128510.10	CPA4	-0.523424	0.600679	2
ENSG00000269720.2	CTD-2521M24.13	0.523394	0.6007	1
ENSG00000271862.1	RP11-343L5.2	-0.523394	0.6007	1
ENSG00000213341.10	CHUK	-0.52325	0.6008	1
ENSG00000172260.14	NEGR1	0.523227	0.600816	2
ENSG00000179588.8	ZFPM1	0.522937	0.601018	2
ENSG00000092820.17	EZR	-0.522819	0.6011	1
ENSG00000107159.12	CA9	-0.522668	0.601206	2
ENSG00000132436.11	FIGNL1	0.522609	0.601246	2
ENSG00000198848.12	CES1	0.522578	0.601268	2
ENSG00000165660.7	FAM175B	-0.522388	0.6014	1
ENSG00000151388.10	ADAMTS12	0.522388	0.6014	1
ENSG00000184719.11	RNLS	0.522245	0.6015	1
ENSG00000117450.13	PRDX1	-0.522132	0.601578	2
ENSG00000179832.17	MROH1	-0.522101	0.6016	1
ENSG00000079691.17	CARMIL1	-0.522041	0.601642	2
ENSG00000164855.15	TMEM184A	-0.521992	0.601676	2
ENSG00000103222.18	ABCC1	0.521957	0.6017	1
ENSG00000112576.12	CCND3	-0.521814	0.6018	1
ENSG00000119514.6	GALNT12	0.521814	0.6018	1
ENSG00000123472.12	ATPAF1	-0.521814	0.6018	1
ENSG00000156795.6	WDYHV1	-0.521648	0.601915	3
ENSG00000205581.10	HMGN1	0.521436	0.602063	2
ENSG00000000460.16	C1orf112	0.52141	0.602081	2
ENSG00000100027.14	YPEL1	0.521096	0.6023	1
ENSG00000267767.2	LINC01801	-0.521055	0.602328	2
ENSG00000197763.14	TXNRD3	-0.521045	0.602335	3
ENSG00000111850.10	SMIM8	-0.52056	0.602673	2
ENSG00000182463.15	TSHZ2	-0.52055	0.602681	2
ENSG00000152475.6	ZNF837	0.520527	0.602696	3
ENSG00000014216.15	CAPN1	-0.520522	0.6027	1
ENSG00000139746.15	RBM26	0.520479	0.60273	2
ENSG00000115392.11	FANCL	0.520303	0.602852	2
ENSG00000269155.2	RP3-431P23.5	-0.520237	0.602898	2
ENSG00000028203.17	VEZT	-0.519989	0.603071	3
ENSG00000163935.13	SFMBT1	0.519948	0.6031	1
ENSG00000124207.16	CSE1L	-0.519948	0.6031	1
ENSG00000089597.16	GANAB	-0.519661	0.6033	2
ENSG00000141314.12	RHBDL3	0.519661	0.6033	1
ENSG00000204978.2	ERICH4	0.519478	0.603427	2
ENSG00000178028.13	DMAP1	-0.519419	0.603469	2
ENSG00000077585.13	GPR137B	-0.519417	0.60347	3
ENSG00000239388.8	ASB14	-0.519374	0.6035	1
ENSG00000138744.14	NAAA	-0.519353	0.603515	5
ENSG00000135686.12	KLHL36	0.519231	0.6036	1
ENSG00000175595.14	ERCC4	0.519192	0.603627	2
ENSG00000178149.16	DALRD3	-0.518944	0.6038	1
ENSG00000132570.14	PCBD2	-0.51869	0.603977	2
ENSG00000138131.3	LOXL4	0.518657	0.604	1
ENSG00000130734.9	ATG4D	0.518657	0.604	1
ENSG00000241935.8	HOGA1	-0.518335	0.604224	2
ENSG00000149679.11	CABLES2	0.518311	0.604241	2
ENSG00000150756.13	FAM173B	0.518257	0.604279	2
ENSG00000078140.13	UBE2K	-0.518227	0.6043	1
ENSG00000151490.13	PTPRO	0.518084	0.6044	1
ENSG00000260475.1	RP11-85A1.3	0.518026	0.60444	2
ENSG00000163170.11	BOLA3	0.51794	0.6045	1
ENSG00000233421.4	LINC01783	0.517654	0.6047	1
ENSG00000111886.10	GABRR2	0.517625	0.60472	3
ENSG00000182253.14	SYNM	0.517551	0.604772	4
ENSG00000012223.12	LTF	-0.51751	0.6048	1
ENSG00000235194.8	PPP1R3E	0.51751	0.6048	1
ENSG00000119408.16	NEK6	-0.51726	0.604974	2
ENSG00000100425.18	BRD1	0.517224	0.605	1
ENSG00000144589.21	STK11IP	-0.517195	0.60502	2
ENSG00000084463.7	WBP11	-0.516914	0.605216	3
ENSG00000129933.20	MAU2	-0.516909	0.60522	3
ENSG00000131650.13	KREMEN2	-0.51681	0.605289	2
ENSG00000255561.6	FDXACB1	-0.516794	0.6053	1
ENSG00000107736.19	CDH23	-0.516777	0.605312	2
ENSG00000196422.10	PPP1R26	0.516499	0.605506	2
ENSG00000271119.1	CTD-2012J19.3	-0.516169	0.605736	3
ENSG00000130649.9	CYP2E1	-0.516035	0.60583	2
ENSG00000234584.1	AC019186.1	-0.515648	0.6061	1
ENSG00000133874.1	RNF122	-0.515507	0.606199	2
ENSG00000267100.1	ILF3-AS1	-0.515374	0.606292	3
ENSG00000109066.13	TMEM104	0.515253	0.606376	2
ENSG00000122136.13	OBP2A	-0.515195	0.606417	2
ENSG00000138604.9	GLCE	-0.515076	0.6065	1
ENSG00000160256.12	FAM207A	0.515056	0.606514	2
ENSG00000164296.6	TIGD6	0.514242	0.607083	2
ENSG00000070087.13	PFN2	0.51419	0.607119	2
ENSG00000177425.10	PAWR	-0.514074	0.6072	1
ENSG00000133454.15	MYO18B	0.513359	0.6077	1
ENSG00000129667.12	RHBDF2	-0.513322	0.607726	2
ENSG00000147679.11	UTP23	-0.513245	0.60778	3
ENSG00000154832.14	CXXC1	0.513216	0.6078	1
ENSG00000179058.6	C9orf50	0.513161	0.607839	3
ENSG00000118620.12	ZNF430	-0.513158	0.607841	2
ENSG00000176973.7	FAM89B	-0.513039	0.607924	2
ENSG00000259584.1	RP11-521C20.2	-0.51293	0.608	1
ENSG00000135297.15	MTO1	0.512904	0.608018	3
ENSG00000196961.12	AP2A1	-0.51261	0.608224	2
ENSG00000152795.17	HNRNPDL	-0.512502	0.6083	1
ENSG00000189227.5	C15orf61	0.512474	0.608319	2
ENSG00000170653.18	ATF7	0.512371	0.608391	2
ENSG00000129484.13	PARP2	0.512359	0.6084	1
ENSG00000176834.13	VSIG10	0.51224	0.608483	2
ENSG00000137513.9	NARS2	0.512216	0.6085	1
ENSG00000082781.11	ITGB5	-0.512198	0.608513	2
ENSG00000176170.13	SPHK1	0.511787	0.6088	1
ENSG00000119953.12	SMNDC1	-0.511787	0.6088	1
ENSG00000106723.16	SPIN1	0.511699	0.608862	2
ENSG00000188257.10	PLA2G2A	-0.511599	0.608932	3
ENSG00000240350.2	AC017002.1	0.511487	0.60901	3
ENSG00000163221.8	S100A12	0.511359	0.6091	1
ENSG00000212124.2	TAS2R19	-0.511359	0.6091	1
ENSG00000217702.2	RP11-287D1.4	0.51097	0.609372	2
ENSG00000182919.14	C11orf54	-0.51087	0.609442	2
ENSG00000099338.22	CATSPERG	-0.510834	0.609467	4
ENSG00000272525.1	RP11-79P5.9	0.510787	0.6095	1
ENSG00000232453.6	RP4-794H19.1	-0.51055	0.609666	2
ENSG00000133019.11	CHRM3	-0.510073	0.61	1
ENSG00000136052.9	SLC41A2	-0.509961	0.610079	2
ENSG00000241962.9	RP11-111H13.1	0.509931	0.6101	1
ENSG00000033800.13	PIAS1	0.509863	0.610147	2
ENSG00000113240.12	CLK4	-0.509571	0.610352	2
ENSG00000100749.7	VRK1	0.509544	0.610371	2
ENSG00000234511.8	C5orf58	0.509518	0.61039	2
ENSG00000213465.7	ARL2	0.509436	0.610447	2
ENSG00000147874.10	HAUS6	0.509362	0.610498	2
ENSG00000179941.6	BBS10	0.509217	0.6106	1
ENSG00000068724.15	TTC7A	0.509217	0.6106	1
ENSG00000265681.7	RPL17	-0.509217	0.6106	1
ENSG00000104970.10	KIR3DX1	0.509075	0.6107	1
ENSG00000119686.9	FLVCR2	0.508714	0.610953	2
ENSG00000179403.11	VWA1	-0.508663	0.610988	2
ENSG00000134049.5	IER3IP1	-0.508647	0.611	1
ENSG00000119707.13	RBM25	0.508647	0.611	1
ENSG00000122483.17	CCDC18	-0.508528	0.611083	2
ENSG00000178184.15	PARD6G	-0.507933	0.6115	1
ENSG00000109572.13	CLCN3	-0.507593	0.611739	2
ENSG00000173039.18	RELA	-0.506936	0.6122	1
ENSG00000072818.11	ACAP1	-0.506921	0.61221	2
ENSG00000120690.15	ELF1	0.506793	0.6123	1
ENSG00000167840.13	ZNF232	-0.506399	0.612577	3
ENSG00000270058.1	RP11-514D23.3	0.506366	0.6126	1
ENSG00000158865.12	SLC5A11	-0.506223	0.6127	3
ENSG00000185838.13	GNB1L	0.506165	0.612741	4
ENSG00000179639.10	FCER1A	-0.506061	0.612814	2
ENSG00000160124.9	CCDC58	0.505938	0.6129	1
ENSG00000109536.11	FRG1	0.505938	0.6129	1
ENSG00000157895.11	C12orf43	-0.505897	0.612929	5
ENSG00000101144.12	BMP7	-0.505796	0.613	1
ENSG00000181773.6	GPR3	-0.505653	0.6131	1
ENSG00000168792.4	ABHD15	-0.505653	0.613101	2
ENSG00000152661.7	GJA1	-0.505511	0.6132	1
ENSG00000137760.14	ALKBH8	0.505511	0.6132	1
ENSG00000177602.5	GSG2	-0.505226	0.6134	1
ENSG00000137094.14	DNAJB5	0.505226	0.6134	1
ENSG00000164920.9	OSR2	0.505084	0.6135	1
ENSG00000128683.13	GAD1	0.505076	0.613506	3
ENSG00000086827.8	ZW10	0.504799	0.6137	1
ENSG00000105610.4	KLF1	0.504799	0.6137	1
ENSG00000099204.18	ABLIM1	-0.504657	0.6138	1
ENSG00000133433.10	GSTT2B	-0.504484	0.613921	3
ENSG00000108375.12	RNF43	-0.504372	0.614	1
ENSG00000099956.18	SMARCB1	0.50423	0.6141	1
ENSG00000137177.19	KIF13A	0.504218	0.614108	3
ENSG00000226791.6	AC109826.1	-0.504087	0.6142	1
ENSG00000170310.14	STX8	-0.503803	0.6144	1
ENSG00000005469.11	CROT	0.503803	0.6144	1
ENSG00000166596.14	CFAP52	-0.503803	0.6144	1
ENSG00000096746.17	HNRNPH3	0.503518	0.6146	1
ENSG00000156869.12	FRRS1	-0.503518	0.6146	1
ENSG00000165973.18	NELL1	0.503376	0.6147	1
ENSG00000164692.17	COL1A2	-0.503376	0.6147	1
ENSG00000230490.2	RP11-141M1.3	0.503325	0.614736	2
ENSG00000065548.17	ZC3H15	-0.503234	0.6148	1
ENSG00000184232.8	OAF	0.503234	0.6148	1
ENSG00000196684.12	HSH2D	-0.503091	0.6149	1
ENSG00000172466.15	ZNF24	-0.502992	0.61497	3
ENSG00000174851.15	YIF1A	-0.502949	0.615	1
ENSG00000197150.12	ABCB8	-0.50293	0.615014	2
ENSG00000141446.10	ESCO1	0.502807	0.6151	1
ENSG00000175697.10	GPR156	0.50276	0.615133	2
ENSG00000187116.13	LILRA5	-0.502523	0.6153	1
ENSG00000010327.10	STAB1	-0.502523	0.6153	1
ENSG00000130707.17	ASS1	-0.50238	0.6154	1
ENSG00000130957.4	FBP2	0.502358	0.615416	2
ENSG00000148291.9	SURF2	0.5023	0.615457	3
ENSG00000189367.14	KIAA0408	-0.502076	0.615614	3
ENSG00000186352.8	ANKRD37	-0.501954	0.6157	1
ENSG00000099203.6	TMED1	-0.50167	0.6159	1
ENSG00000243749.1	TMEM35B	-0.501527	0.616	1
ENSG00000239305.6	RNF103	0.501385	0.6161	1
ENSG00000244482.10	LILRA6	-0.501178	0.616246	2
ENSG00000137955.15	RABGGTB	-0.501101	0.6163	1
ENSG00000112812.15	PRSS16	-0.500959	0.6164	1
ENSG00000177200.16	CHD9	-0.500533	0.6167	1
ENSG00000130173.13	ANGPTL8	-0.500533	0.6167	1
ENSG00000246526.2	RP11-539L10.2	-0.500391	0.6168	1
ENSG00000261652.2	C15orf65	0.500107	0.617	1
ENSG00000260916.7	CCPG1	0.500107	0.617	1
ENSG00000222011.8	FAM185A	-0.500107	0.617	1
ENSG00000080371.5	RAB21	-0.50004	0.617047	2
ENSG00000152580.8	IGSF10	-0.499725	0.617269	2
ENSG00000237949.1	LINC00844	0.499681	0.6173	1
ENSG00000187398.11	LUZP2	0.499625	0.617339	2
ENSG00000136243.16	NUPL2	0.499539	0.6174	1
ENSG00000187848.12	P2RX2	0.499524	0.61741	2
ENSG00000141279.15	NPEPPS	0.499311	0.61756	2
ENSG00000123200.16	ZC3H13	0.499304	0.617565	2
ENSG00000102870.5	ZNF629	0.499255	0.6176	1
ENSG00000177459.10	ERICH5	-0.499255	0.6176	1
ENSG00000173540.12	GMPPB	0.49922	0.617625	2
ENSG00000107295.9	SH3GL2	-0.499173	0.617657	3
ENSG00000112761.20	WISP3	-0.499113	0.6177	1
ENSG00000092871.16	RFFL	-0.499113	0.6177	1
ENSG00000111897.6	SERINC1	-0.499113	0.6177	1
ENSG00000162399.6	BSND	0.498987	0.617789	2
ENSG00000115271.10	GCA	-0.498971	0.6178	1
ENSG00000178498.15	DTX3	0.498687	0.618	1
ENSG00000278002.1	RP11-596C23.2	0.498493	0.618137	2
ENSG00000256128.5	LINC00944	0.498403	0.6182	1
ENSG00000133048.12	CHI3L1	0.498403	0.6182	1
ENSG00000170379.19	TCAF2	-0.498261	0.6183	1
ENSG00000107968.9	MAP3K8	-0.498119	0.6184	1
ENSG00000161664.6	ASB16	-0.498119	0.6184	1
ENSG00000186272.12	ZNF17	-0.497851	0.618589	2
ENSG00000275759.1	RP11-131L12.3	0.497845	0.618593	2
ENSG00000215375.6	MYL5	-0.49781	0.618618	3
ENSG00000142046.14	TMEM91	-0.497574	0.618785	2
ENSG00000168661.14	ZNF30	-0.497557	0.618797	2
ENSG00000203872.6	C6orf163	-0.497096	0.619122	2
ENSG00000175356.12	SCUBE2	0.496905	0.619256	3
ENSG00000272217.1	XXbac-BPG157A10.21	0.496843	0.6193	1
ENSG00000105372.6	RPS19	0.496728	0.619381	2
ENSG00000134371.10	CDC73	-0.496701	0.6194	1
ENSG00000148660.20	CAMK2G	-0.496417	0.6196	1
ENSG00000002745.12	WNT16	-0.496417	0.6196	1
ENSG00000155097.11	ATP6V1C1	0.496417	0.6196	1
ENSG00000197935.6	ZNF311	0.496212	0.619745	2
ENSG00000276234.4	TADA2A	-0.496207	0.619749	2
ENSG00000212126.3	TAS2R50	-0.496134	0.6198	1
ENSG00000094804.9	CDC6	-0.495884	0.619976	2
ENSG00000131015.4	ULBP2	-0.49571	0.620099	2
ENSG00000111911.6	HINT3	0.495567	0.6202	1
ENSG00000154127.9	UBASH3B	-0.495567	0.6202	1
ENSG00000147601.13	TERF1	0.495439	0.62029	2
ENSG00000166206.14	GABRB3	-0.495425	0.6203	1
ENSG00000066739.11	ATG2B	0.495415	0.620307	2
ENSG00000145293.15	ENOPH1	-0.495142	0.6205	1
ENSG00000112297.14	AIM1	0.495142	0.6205	1
ENSG00000231680.1	AP003774.6	0.495077	0.620546	2
ENSG00000189114.6	BLOC1S3	0.495039	0.620573	2
ENSG00000173113.6	TRMT112	-0.494985	0.620611	2
ENSG00000188747.8	NOXA1	-0.494787	0.62075	3
ENSG00000254221.2	PCDHGB1	-0.494434	0.621	1
ENSG00000140718.20	FTO	0.494292	0.6211	1
ENSG00000224950.2	RP5-1086K13.1	-0.494009	0.6213	1
ENSG00000126231.13	PROZ	-0.493992	0.621312	2
ENSG00000226337.3	RP11-274B18.4	0.493867	0.6214	1
ENSG00000043514.15	TRIT1	-0.493688	0.621526	4
ENSG00000214087.8	ARL16	0.493605	0.621585	2
ENSG00000112077.15	RHAG	-0.493301	0.6218	1
ENSG00000163083.5	INHBB	-0.493301	0.6218	1
ENSG00000137936.16	BCAR3	-0.493184	0.621882	3
ENSG00000149922.10	TBX6	0.492794	0.622158	4
ENSG00000166189.7	HPS6	0.492169	0.6226	1
ENSG00000101213.6	PTK6	0.492027	0.6227	1
ENSG00000143294.14	PRCC	-0.492027	0.6227	1
ENSG00000275263.1	RP11-1072A3.4	-0.492022	0.622704	2
ENSG00000130477.15	UNC13A	0.491886	0.6228	1
ENSG00000184277.12	TM2D3	-0.491768	0.622883	2
ENSG00000269893.6	SNHG8	-0.491701	0.622931	3
ENSG00000166446.14	CDYL2	0.49161	0.622995	2
ENSG00000067955.13	CBFB	-0.491603	0.623	1
ENSG00000167123.18	CERCAM	0.491603	0.623	1
ENSG00000104419.14	NDRG1	0.491603	0.623	1
ENSG00000158161.15	EYA3	0.491479	0.623088	3
ENSG00000086991.12	NOX4	-0.49132	0.6232	1
ENSG00000171357.5	LURAP1	-0.491199	0.623286	3
ENSG00000140939.14	NOL3	0.491185	0.623296	2
ENSG00000160691.18	SHC1	-0.491179	0.6233	1
ENSG00000165271.16	NOL6	0.491004	0.623424	3
ENSG00000164574.15	GALNT10	-0.490896	0.6235	1
ENSG00000177108.5	ZDHHC22	0.490896	0.6235	1
ENSG00000206418.3	RAB12	-0.490744	0.623607	3
ENSG00000061938.16	TNK2	-0.490521	0.623766	3
ENSG00000072832.14	CRMP1	0.490439	0.623823	2
ENSG00000267374.1	RP11-244M2.1	0.490424	0.623834	2
ENSG00000187942.11	LDLRAD2	-0.490412	0.623843	2
ENSG00000159079.18	C21orf59	-0.490277	0.623938	2
ENSG00000184677.16	ZBTB40	0.490189	0.624	1
ENSG00000003393.14	ALS2	0.490189	0.624	1
ENSG00000242516.1	LINC00960	0.490041	0.624105	2
ENSG00000149262.16	INTS4	0.489993	0.624139	3
ENSG00000187840.4	EIF4EBP1	0.489907	0.6242	1
ENSG00000127989.13	MTERF1	0.489907	0.6242	1
ENSG00000267547.1	RP11-686D22.4	-0.489802	0.624274	3
ENSG00000111860.13	CEP85L	0.489765	0.6243	1
ENSG00000074695.5	LMAN1	-0.489624	0.6244	1
ENSG00000112851.14	ERBIN	0.489603	0.624415	2
ENSG00000085733.15	CTTN	0.489414	0.624549	2
ENSG00000197892.12	KIF13B	-0.489263	0.624655	2
ENSG00000170537.12	TMC7	-0.4892	0.6247	1
ENSG00000136636.12	KCTD3	0.4892	0.6247	1
ENSG00000168546.10	GFRA2	-0.489059	0.6248	1
ENSG00000161609.9	CCDC155	0.488956	0.624873	2
ENSG00000163395.16	IGFN1	-0.488744	0.625023	2
ENSG00000267868.1	RP11-120K24.3	-0.488515	0.625185	2
ENSG00000177427.12	MIEF2	0.488494	0.6252	1
ENSG00000178623.11	GPR35	0.488323	0.625321	4
ENSG00000082068.8	WDR70	-0.48807	0.6255	1
ENSG00000144028.14	SNRNP200	-0.487788	0.6257	1
ENSG00000163481.7	RNF25	-0.487647	0.6258	1
ENSG00000158525.15	CPA5	-0.487536	0.625879	2
ENSG00000069812.11	HES2	0.487082	0.6262	1
ENSG00000226194.5	RP1-137D17.1	-0.486941	0.6263	1
ENSG00000116147.16	TNR	0.486825	0.626383	2
ENSG00000154734.14	ADAMTS1	-0.4868	0.6264	1
ENSG00000131055.4	COX4I2	0.4868	0.6264	1
ENSG00000178734.5	LMO7DN	-0.486467	0.626636	2
ENSG00000115325.13	DOK1	-0.486377	0.6267	1
ENSG00000149575.5	SCN2B	0.486237	0.626799	2
ENSG00000283897.1	CTB-88F18.5	-0.486183	0.626837	2
ENSG00000256436.1	TAS2R31	-0.48592	0.627024	2
ENSG00000241484.9	ARHGAP8	-0.485913	0.627029	2
ENSG00000105404.10	RABAC1	-0.485435	0.627368	2
ENSG00000007129.17	CEACAM21	-0.485394	0.627397	2
ENSG00000118785.13	SPP1	-0.485282	0.627476	2
ENSG00000086696.10	HSD17B2	-0.48525	0.627499	2
ENSG00000184357.4	HIST1H1B	-0.485249	0.6275	1
ENSG00000105499.13	PLA2G4C	0.485136	0.62758	4
ENSG00000275465.5	RP11-569G13.3	0.484826	0.6278	1
ENSG00000162367.11	TAL1	-0.48478	0.627832	2
ENSG00000175662.17	TOM1L2	-0.484685	0.6279	1
ENSG00000130770.17	ATPIF1	0.484605	0.627956	2
ENSG00000165023.6	DIRAS2	-0.484544	0.628	1
ENSG00000184860.9	SDR42E1	-0.484205	0.628241	2
ENSG00000214756.7	METTL12	0.484121	0.6283	1
ENSG00000138336.8	TET1	0.484038	0.628359	2
ENSG00000130518.16	KIAA1683	0.48389	0.628464	3
ENSG00000267454.5	ZNF582-AS1	0.483848	0.628494	3
ENSG00000107672.14	NSMCE4A	-0.483601	0.628669	2
ENSG00000196923.13	PDLIM7	0.483479	0.628755	2
ENSG00000132485.13	ZRANB2	0.483276	0.6289	1
ENSG00000133884.9	DPF2	-0.483135	0.629	1
ENSG00000120708.16	TGFBI	-0.482994	0.6291	1
ENSG00000171316.11	CHD7	0.482853	0.6292	1
ENSG00000257431.1	RP11-263K4.3	0.482769	0.62926	3
ENSG00000149346.14	SLX4IP	-0.482688	0.629317	2
ENSG00000212743.2	RP11-563J2.3	-0.482585	0.629391	2
ENSG00000265752.2	RP11-403A21.1	0.482572	0.6294	1
ENSG00000146858.7	ZC3HAV1L	-0.482572	0.6294	1
ENSG00000178093.13	TSSK6	0.482431	0.6295	1
ENSG00000067900.7	ROCK1	0.482381	0.629535	2
ENSG00000113889.11	KNG1	-0.48229	0.6296	1
ENSG00000100979.14	PLTP	0.482004	0.629803	3
ENSG00000198373.12	WWP2	-0.481868	0.6299	1
ENSG00000261456.5	TUBB8	-0.481525	0.630143	2
ENSG00000109667.11	SLC2A9	-0.481491	0.630168	2
ENSG00000177675.8	CD163L1	0.481445	0.6302	1
ENSG00000196152.10	ZNF79	0.481367	0.630256	2
ENSG00000232046.6	LINC01798	0.481305	0.6303	1
ENSG00000134817.10	APLNR	-0.48128	0.630317	2
ENSG00000039319.16	ZFYVE16	0.481233	0.630351	2
ENSG00000196345.12	ZKSCAN7	-0.480966	0.630541	2
ENSG00000150776.17	C11orf57	0.480883	0.6306	1
ENSG00000107779.13	BMPR1A	0.480666	0.630754	2
ENSG00000233436.7	BTBD18	0.48046	0.6309	1
ENSG00000108091.10	CCDC6	0.48032	0.631	1
ENSG00000177943.13	MAMDC4	-0.480179	0.6311	1
ENSG00000177576.11	C18orf32	-0.479899	0.631299	2
ENSG00000142920.16	AZIN2	-0.479845	0.631338	2
ENSG00000180089.5	TMEM86B	-0.479767	0.631393	2
ENSG00000127220.5	ABHD8	-0.479617	0.6315	1
ENSG00000101282.8	RSPO4	0.479602	0.631511	3
ENSG00000225614.2	ZNF469	0.479476	0.6316	1
ENSG00000111728.10	ST8SIA1	-0.479398	0.631655	2
ENSG00000168502.17	MTCL1	-0.479383	0.631666	2
ENSG00000132478.9	UNK	-0.479335	0.6317	1
ENSG00000163590.13	PPM1L	0.479158	0.631826	2
ENSG00000170606.14	HSPA4	0.479114	0.631858	2
ENSG00000184220.11	CMSS1	0.478851	0.632044	2
ENSG00000155561.14	NUP205	-0.478633	0.6322	1
ENSG00000125247.15	TMTC4	0.47862	0.632209	2
ENSG00000124785.8	NRN1	-0.478433	0.632342	4
ENSG00000188649.12	CC2D2B	0.478342	0.632407	2
ENSG00000117602.11	RCAN3	0.478324	0.632419	2
ENSG00000144136.10	SLC20A1	-0.478251	0.632471	2
ENSG00000143256.4	PFDN2	0.478211	0.6325	1
ENSG00000250041.2	CTD-2003C8.2	0.478077	0.632595	3
ENSG00000183010.16	PYCR1	0.478071	0.6326	1
ENSG00000116783.14	TNNI3K	-0.47782	0.632778	3
ENSG00000258181.1	RP11-493L12.4	-0.47779	0.6328	1
ENSG00000133466.13	C1QTNF6	-0.477789	0.6328	2
ENSG00000203734.11	ECT2L	-0.477509	0.633	1
ENSG00000125337.16	KIF25	-0.477421	0.633062	3
ENSG00000180257.13	ZNF816	0.477228	0.6332	1
ENSG00000110619.17	CARS	0.47719	0.633227	2
ENSG00000132692.18	BCAN	0.477087	0.6333	1
ENSG00000235584.2	AC008268.1	0.476947	0.6334	1
ENSG00000101544.8	ADNP2	-0.476526	0.6337	1
ENSG00000156413.13	FUT6	0.476526	0.6337	1
ENSG00000074201.8	CLNS1A	-0.476398	0.633791	2
ENSG00000139180.10	NDUFA9	0.47625	0.633896	2
ENSG00000184611.11	KCNH7	-0.475824	0.6342	1
ENSG00000273492.5	AP000230.1	0.475821	0.634202	2
ENSG00000049130.14	KITLG	0.475683	0.6343	1
ENSG00000176125.4	UFSP1	-0.475648	0.634325	2
ENSG00000183780.12	SLC35F3	0.475262	0.6346	1
ENSG00000159352.15	PSMD4	-0.475257	0.634603	3
ENSG00000124942.13	AHNAK	0.474841	0.6349	1
ENSG00000152952.11	PLOD2	0.474799	0.63493	2
ENSG00000128891.15	C15orf57	-0.474701	0.635	3
ENSG00000163864.15	NMNAT3	-0.474701	0.635	1
ENSG00000119878.5	CRIPT	-0.474561	0.6351	1
ENSG00000277692.1	RP11-358N2.2	0.474421	0.6352	1
ENSG00000090263.15	MRPS33	0.47428	0.6353	1
ENSG00000261326.2	LINC01355	-0.474	0.6355	1
ENSG00000140600.16	SH3GL3	0.47386	0.6356	1
ENSG00000100243.20	CYB5R3	0.473837	0.635616	3
ENSG00000037965.5	HOXC8	0.473719	0.6357	1
ENSG00000116039.11	ATP6V1B1	0.473311	0.635991	3
ENSG00000237927.1	RP3-393E18.2	-0.473174	0.636089	3
ENSG00000157999.5	ANKRD61	-0.473159	0.6361	1
ENSG00000108344.14	PSMD3	0.472878	0.6363	1
ENSG00000255363.2	RP11-672A2.5	-0.472878	0.6363	1
ENSG00000129991.12	TNNI3	0.472822	0.63634	2
ENSG00000161981.10	SNRNP25	0.472808	0.63635	2
ENSG00000162782.15	TDRD5	0.472657	0.636458	2
ENSG00000258733.5	CTD-2341M24.1	0.472637	0.636472	2
ENSG00000174501.14	ANKRD36C	0.472458	0.6366	1
ENSG00000013573.16	DDX11	-0.472295	0.636717	2
ENSG00000121542.11	SEC22A	0.472212	0.636775	2
ENSG00000146350.13	TBC1D32	0.472178	0.6368	1
ENSG00000156475.18	PPP2R2B	-0.472178	0.6368	1
ENSG00000224549.1	RP11-370B11.3	-0.47205	0.636891	3
ENSG00000272966.1	RP11-686O6.1	0.472049	0.636892	2
ENSG00000015520.14	NPC1L1	-0.472038	0.6369	1
ENSG00000272970.1	RP11-329B9.4	-0.472038	0.6369	1
ENSG00000138376.10	BARD1	-0.472015	0.636916	3
ENSG00000133872.13	SARAF	0.47192	0.636984	3
ENSG00000136485.14	DCAF7	-0.471869	0.63702	2
ENSG00000240771.6	ARHGEF25	0.471791	0.637076	5
ENSG00000197557.6	TTC30A	-0.471639	0.637184	2
ENSG00000106290.14	TAF6	-0.471324	0.637409	2
ENSG00000165807.7	PPP1R36	-0.471239	0.63747	2
ENSG00000277999.1	RP11-426C22.8	0.471197	0.6375	1
ENSG00000167414.4	GNG8	-0.471168	0.637521	2
ENSG00000149084.12	HSD17B12	-0.471147	0.637536	2
ENSG00000125630.15	POLR1B	0.471088	0.637578	3
ENSG00000127526.14	SLC35E1	0.47086	0.637741	2
ENSG00000143248.12	RGS5	-0.470777	0.6378	1
ENSG00000086848.14	ALG9	-0.470762	0.63781	2
ENSG00000178691.10	SUZ12	-0.470497	0.638	1
ENSG00000115970.18	THADA	0.470489	0.638006	2
ENSG00000104760.16	FGL1	0.470357	0.6381	1
ENSG00000148335.14	NTMT1	-0.470217	0.6382	1
ENSG00000271009.2	RP11-346C20.3	0.470217	0.6382	1
ENSG00000161835.10	GRASP	-0.470077	0.6383	1
ENSG00000104064.16	GABPB1	-0.470067	0.638307	3
ENSG00000267279.1	RP11-879F14.2	-0.469937	0.6384	1
ENSG00000160221.16	C21orf33	-0.469852	0.638461	2
ENSG00000006047.12	YBX2	-0.469711	0.638561	2
ENSG00000108395.13	TRIM37	-0.469653	0.638603	3
ENSG00000167754.12	KLK5	-0.469553	0.638675	2
ENSG00000204856.11	FAM216A	-0.469467	0.638736	2
ENSG00000088882.7	CPXM1	-0.469377	0.6388	1
ENSG00000213347.10	MXD3	-0.469348	0.638821	4
ENSG00000163866.8	SMIM12	-0.469237	0.6389	1
ENSG00000079805.16	DNM2	0.469237	0.6389	1
ENSG00000119772.16	DNMT3A	-0.468678	0.6393	1
ENSG00000129295.8	LRRC6	-0.468615	0.639345	2
ENSG00000110066.14	KMT5B	-0.468363	0.639525	2
ENSG00000205426.10	KRT81	-0.468118	0.6397	1
ENSG00000104915.14	STX10	-0.467978	0.6398	1
ENSG00000110442.11	COMMD9	-0.467941	0.639827	2
ENSG00000130758.7	MAP3K10	0.467699	0.64	1
ENSG00000269994.1	RP11-276H19.2	-0.467451	0.640177	2
ENSG00000148484.17	RSU1	0.467422	0.640198	2
ENSG00000158055.15	GRHL3	0.467419	0.6402	1
ENSG00000103494.12	RPGRIP1L	-0.46714	0.6404	1
ENSG00000133858.15	ZFC3H1	0.46706	0.640457	2
ENSG00000151967.18	SCHIP1	-0.466952	0.640534	2
ENSG00000115425.13	PECR	-0.466913	0.640562	2
ENSG00000228065.10	LINC01515	0.46672	0.6407	1
ENSG00000254789.2	RP11-531H8.2	-0.46672	0.6407	1
ENSG00000261526.2	CTB-31O20.2	-0.466295	0.641005	2
ENSG00000117122.13	MFAP2	0.466223	0.641056	3
ENSG00000170412.16	GPRC5C	0.466161	0.6411	1
ENSG00000260428.2	SCX	0.466083	0.641156	2
ENSG00000167984.17	NLRC3	0.466067	0.641168	3
ENSG00000167641.10	PPP1R14A	0.466012	0.641207	3
ENSG00000163644.14	PPM1K	-0.46591	0.64128	2
ENSG00000155729.12	KCTD18	0.465882	0.6413	1
ENSG00000198176.12	TFDP1	0.465882	0.6413	1
ENSG00000162736.15	NCSTN	0.465742	0.6414	1
ENSG00000131115.15	ZNF227	0.465655	0.641463	2
ENSG00000126254.11	RBM42	0.465654	0.641463	2
ENSG00000124181.14	PLCG1	-0.465622	0.641486	2
ENSG00000173714.7	WFIKKN2	-0.465432	0.641622	2
ENSG00000187037.8	GPR141	-0.465323	0.6417	1
ENSG00000188452.13	CERKL	-0.465323	0.6417	1
ENSG00000165949.12	IFI27	0.465323	0.6417	1
ENSG00000179119.14	SPTY2D1	0.465232	0.641765	2
ENSG00000169814.12	BTD	0.465184	0.6418	1
ENSG00000185024.16	BRF1	-0.465184	0.6418	1
ENSG00000237167.1	AC128709.2	-0.464985	0.641942	2
ENSG00000153044.9	CENPH	-0.464962	0.641959	2
ENSG00000271868.1	RP11-1293J14.1	-0.464939	0.641975	2
ENSG00000253369.1	RP11-1081M5.1	0.464904	0.642	1
ENSG00000166801.15	FAM111A	0.464839	0.642047	2
ENSG00000103707.9	MTFMT	0.464789	0.642083	2
ENSG00000101470.9	TNNC2	0.464765	0.6421	1
ENSG00000163814.7	CDCP1	-0.464518	0.642277	2
ENSG00000226822.2	RP11-356N1.2	-0.464346	0.6424	1
ENSG00000180035.12	ZNF48	-0.464346	0.6424	1
ENSG00000115652.14	UXS1	0.464206	0.6425	1
ENSG00000102471.13	NDFIP2	0.464067	0.6426	1
ENSG00000116478.11	HDAC1	-0.463927	0.6427	1
ENSG00000205086.6	C2orf91	0.463927	0.6427	1
ENSG00000121957.12	GPSM2	0.463866	0.642744	2
ENSG00000282556.1	RP11-304C12.5	-0.46381	0.642784	3
ENSG00000132840.9	BHMT2	-0.463678	0.642878	2
ENSG00000181690.7	PLAG1	-0.463369	0.6431	1
ENSG00000170791.17	CHCHD7	0.463369	0.6431	1
ENSG00000147955.16	SIGMAR1	0.463272	0.64317	2
ENSG00000165507.8	C10orf10	0.46309	0.6433	1
ENSG00000120075.5	HOXB5	-0.46295	0.6434	1
ENSG00000035403.17	VCL	-0.462887	0.643446	2
ENSG00000249621.1	CTD-2544H17.1	0.462811	0.6435	1
ENSG00000213463.4	SYNJ2BP	-0.462746	0.643546	2
ENSG00000101608.12	MYL12A	-0.462684	0.643591	2
ENSG00000132470.13	ITGB4	-0.462671	0.6436	1
ENSG00000109390.11	NDUFC1	0.462576	0.643669	2
ENSG00000224995.1	LINC01526	0.462392	0.6438	1
ENSG00000163737.3	PF4	-0.462392	0.6438	1
ENSG00000163110.14	PDLIM5	0.462392	0.6438	1
ENSG00000143324.13	XPR1	-0.462245	0.643906	2
ENSG00000114904.12	NEK4	-0.462113	0.644	1
ENSG00000108479.11	GALK1	-0.462113	0.644	1
ENSG00000166226.12	CCT2	0.461974	0.6441	1
ENSG00000250237.1	CTC-498J12.1	0.461835	0.6442	1
ENSG00000104626.14	ERI1	0.461277	0.6446	1
ENSG00000011347.9	SYT7	-0.460998	0.6448	1
ENSG00000178026.12	LRRC75B	-0.460998	0.6448	1
ENSG00000183066.14	WBP2NL	-0.460859	0.6449	1
ENSG00000148734.7	NPFFR1	-0.460779	0.644957	2
ENSG00000153936.16	HS2ST1	0.460748	0.644979	2
ENSG00000099256.18	PRTFDC1	0.460641	0.645056	2
ENSG00000127527.13	EPS15L1	-0.460516	0.645146	3
ENSG00000198242.13	RPL23A	0.460441	0.6452	1
ENSG00000196169.14	KIF19	-0.460441	0.6452	1
ENSG00000174564.12	IL20RB	0.460162	0.6454	1
ENSG00000140009.18	ESR2	0.460023	0.6455	1
ENSG00000151655.18	ITIH2	-0.459883	0.6456	1
ENSG00000100109.16	TFIP11	-0.459883	0.6456	1
ENSG00000140832.9	MARVELD3	-0.459883	0.6456	1
ENSG00000116863.10	ADPRHL2	-0.459883	0.6456	1
ENSG00000164077.13	MON1A	-0.459744	0.6457	1
ENSG00000228037.1	RP3-395M20.9	0.459605	0.6458	1
ENSG00000078124.11	ACER3	-0.459603	0.645801	2
ENSG00000183155.4	RABIF	0.459465	0.6459	1
ENSG00000144224.16	UBXN4	0.459327	0.645999	2
ENSG00000278214.1	LINC02139	0.459326	0.646	1
ENSG00000064225.12	ST3GAL6	0.459048	0.6462	1
ENSG00000120948.16	TARDBP	-0.458616	0.64651	2
ENSG00000135002.11	RFK	-0.458528	0.646573	3
ENSG00000143595.12	AQP10	0.458491	0.6466	1
ENSG00000204572.9	KRTAP5-10	-0.458351	0.6467	1
ENSG00000173212.4	MAB21L3	0.458271	0.646758	2
ENSG00000273487.1	RP4-621B10.8	-0.458249	0.646774	2
ENSG00000122218.14	COPA	-0.458212	0.6468	1
ENSG00000135248.15	FAM71F1	-0.458212	0.6468	1
ENSG00000112981.4	NME5	0.458073	0.6469	1
ENSG00000101574.14	METTL4	-0.458073	0.6469	1
ENSG00000186051.6	TAL2	0.457934	0.647	1
ENSG00000148303.16	RPL7A	-0.457934	0.647	1
ENSG00000204392.10	LSM2	-0.457908	0.647019	2
ENSG00000162493.16	PDPN	-0.457656	0.6472	3
ENSG00000119862.12	LGALSL	-0.457655	0.6472	1
ENSG00000164344.15	KLKB1	0.457422	0.647368	5
ENSG00000133112.16	TPT1	-0.457377	0.6474	1
ENSG00000196407.11	THEM5	0.457099	0.6476	1
ENSG00000172116.21	CD8B	0.457087	0.647609	2
ENSG00000120549.17	KIAA1217	0.456681	0.6479	1
ENSG00000148288.11	GBGT1	-0.456611	0.64795	3
ENSG00000078399.17	HOXA9	0.456603	0.647956	2
ENSG00000251409.1	AC008592.4	0.456584	0.64797	2
ENSG00000152785.6	BMP3	-0.456412	0.648094	2
ENSG00000283213.1	CTC-591M7.1	-0.456304	0.648172	2
ENSG00000283073.1	RP11-834C11.15	0.456264	0.6482	1
ENSG00000092931.11	MFSD11	0.456017	0.648378	2
ENSG00000108733.9	PEX12	-0.455986	0.6484	1
ENSG00000167315.17	ACAA2	0.455971	0.648411	2
ENSG00000122417.15	ODF2L	0.455865	0.648487	2
ENSG00000139874.5	SSTR1	0.455855	0.648495	2
ENSG00000048140.17	TSPAN17	0.455833	0.64851	2
ENSG00000267069.1	RP11-64C12.8	0.455804	0.648531	2
ENSG00000148843.13	PDCD11	0.455708	0.6486	1
ENSG00000143337.18	TOR1AIP1	-0.455708	0.6486	1
ENSG00000110435.11	PDHX	0.455282	0.648906	2
ENSG00000155158.20	TTC39B	0.455252	0.648928	4
ENSG00000196247.11	ZNF107	-0.455201	0.648965	4
ENSG00000022556.15	NLRP2	0.454771	0.649274	3
ENSG00000104783.11	KCNN4	-0.454762	0.649281	3
ENSG00000006432.15	MAP3K9	-0.454457	0.6495	1
ENSG00000115841.19	RMDN2	-0.454387	0.64955	3
ENSG00000226174.6	TEX22	-0.454318	0.6496	1
ENSG00000136960.12	ENPP2	0.454318	0.6496	1
ENSG00000183019.7	MCEMP1	0.454179	0.6497	1
ENSG00000161914.9	ZNF653	-0.45404	0.6498	1
ENSG00000182853.11	VMO1	0.453915	0.64989	2
ENSG00000225431.1	LINC01671	-0.453762	0.65	1
ENSG00000125124.11	BBS2	0.453558	0.650147	3
ENSG00000163794.6	UCN	0.453345	0.6503	1
ENSG00000212993.4	POU5F1B	0.453247	0.650371	2
ENSG00000137824.15	RMDN3	-0.453068	0.6505	1
ENSG00000164318.17	EGFLAM	0.452929	0.6506	1
ENSG00000187889.12	C1orf168	-0.452929	0.6506	1
ENSG00000156140.9	ADAMTS3	-0.45279	0.6507	1
ENSG00000177125.5	ZBTB34	0.452512	0.6509	1
ENSG00000153066.12	TXNDC11	-0.452479	0.650924	2
ENSG00000069431.11	ABCC9	0.452259	0.651082	2
ENSG00000092140.14	G2E3	-0.452207	0.65112	2
ENSG00000185565.11	LSAMP	-0.452096	0.6512	1
ENSG00000160410.14	SHKBP1	0.452001	0.651268	3
ENSG00000100558.8	PLEK2	0.451957	0.6513	1
ENSG00000187720.14	THSD4	0.451818	0.6514	1
ENSG00000158792.15	SPATA2L	0.451552	0.651592	2
ENSG00000114416.17	FXR1	-0.451209	0.651839	2
ENSG00000131386.17	GALNT15	0.451124	0.6519	1
ENSG00000174038.12	C9orf131	0.451124	0.6519	1
ENSG00000253161.5	LINC01605	-0.450985	0.652	1
ENSG00000283766.1	AC141930.3	-0.450985	0.652	1
ENSG00000118922.17	KLF12	0.450985	0.652	1
ENSG00000069966.18	GNB5	-0.450879	0.652077	3
ENSG00000188529.14	SRSF10	-0.450824	0.652117	3
ENSG00000215915.9	ATAD3C	0.450431	0.6524	1
ENSG00000228300.13	C19orf24	0.450431	0.6524	1
ENSG00000155329.11	ZCCHC10	-0.450431	0.6524	1
ENSG00000268713.1	CTC-444N24.8	-0.450292	0.6525	1
ENSG00000197780.9	TAF13	0.450208	0.65256	4
ENSG00000197323.11	TRIM33	-0.450153	0.6526	1
ENSG00000088320.3	REM1	-0.450153	0.6526	1
ENSG00000112242.14	E2F3	-0.450151	0.652601	2
ENSG00000140279.12	DUOX2	-0.449934	0.652758	2
ENSG00000155367.15	PPM1J	-0.449581	0.653013	2
ENSG00000116205.12	TCEANC2	0.449457	0.653102	2
ENSG00000167380.16	ZNF226	0.449321	0.6532	1
ENSG00000082438.15	COBLL1	-0.449313	0.653206	2
ENSG00000204386.10	NEU1	0.449156	0.653319	2
ENSG00000087510.6	TFAP2C	0.449044	0.6534	1
ENSG00000268505.1	RP11-805I24.3	0.449044	0.6534	1
ENSG00000140403.12	DNAJA4	0.449022	0.653416	2
ENSG00000108852.14	MPP2	0.448914	0.653494	2
ENSG00000130340.15	SNX9	-0.448905	0.6535	1
ENSG00000217930.7	PAM16	-0.448767	0.6536	1
ENSG00000179270.6	C2orf71	-0.448383	0.653877	2
ENSG00000154269.14	ENPP3	-0.448212	0.654	1
ENSG00000121274.12	PAPD5	0.448212	0.654	1
ENSG00000146842.16	TMEM209	-0.448089	0.654089	2
ENSG00000101222.12	SPEF1	0.447658	0.6544	1
ENSG00000189410.11	SH2D5	-0.447642	0.654411	2
ENSG00000118705.16	RPN2	0.447613	0.654432	2
ENSG00000251136.8	RP11-37B2.1	0.447602	0.654441	2
ENSG00000171777.15	RASGRP4	0.44752	0.6545	1
ENSG00000260088.1	RP11-92G12.3	-0.447516	0.654502	2
ENSG00000150991.14	UBC	-0.447322	0.654643	2
ENSG00000189042.13	ZNF567	0.447194	0.654735	2
ENSG00000117090.14	SLAMF1	0.447068	0.654826	2
ENSG00000276768.1	RP5-1116H23.5	-0.446972	0.654895	2
ENSG00000187730.8	GABRD	-0.446965	0.6549	1
ENSG00000088827.12	SIGLEC1	-0.446965	0.6549	1
ENSG00000273045.5	C2orf15	-0.446965	0.6549	1
ENSG00000176927.15	EFCAB5	-0.446827	0.655	1
ENSG00000167748.10	KLK1	-0.446573	0.655183	2
ENSG00000165629.19	ATP5C1	-0.446544	0.655204	2
ENSG00000072756.16	TRNT1	0.446517	0.655224	4
ENSG00000178531.5	CTXN1	-0.446451	0.655272	2
ENSG00000165527.6	ARF6	-0.446412	0.6553	1
ENSG00000258479.5	LINC00640	-0.446293	0.655385	2
ENSG00000140459.17	CYP11A1	-0.446146	0.655492	3
ENSG00000273449.1	RP11-218F10.3	0.445954	0.655631	2
ENSG00000106443.15	PHF14	-0.445866	0.655694	2
ENSG00000142330.19	CAPN10	-0.445858	0.6557	1
ENSG00000172493.20	AFF1	-0.445858	0.6557	1
ENSG00000215883.10	CYB5RL	-0.445773	0.655761	2
ENSG00000235173.6	HGH1	-0.445719	0.6558	1
ENSG00000146555.18	SDK1	-0.445602	0.655885	3
ENSG00000206562.11	METTL6	-0.445581	0.6559	1
ENSG00000250091.2	DNAH10OS	-0.445166	0.6562	1
ENSG00000206199.10	ANKUB1	0.445166	0.6562	1
ENSG00000166959.7	MS4A8	0.445166	0.6562	1
ENSG00000189377.8	CXCL17	0.44514	0.656218	2
ENSG00000100625.8	SIX4	0.444751	0.6565	1
ENSG00000118804.8	STBD1	-0.444718	0.656523	2
ENSG00000134759.13	ELP2	0.444612	0.6566	1
ENSG00000165801.9	ARHGEF40	-0.444265	0.656851	2
ENSG00000128789.20	PSMG2	-0.444236	0.656872	2
ENSG00000166831.8	RBPMS2	-0.443921	0.6571	1
ENSG00000136213.9	CHST12	-0.443782	0.6572	1
ENSG00000176422.13	SPRYD4	-0.443676	0.657277	2
ENSG00000197603.13	C5orf42	-0.443568	0.657355	2
ENSG00000163735.6	CXCL5	-0.443506	0.6574	1
ENSG00000159733.13	ZFYVE28	0.443464	0.65743	3
ENSG00000073578.16	SDHA	0.443444	0.657445	2
ENSG00000168763.15	CNNM3	0.443229	0.6576	1
ENSG00000172568.4	FNDC9	-0.443205	0.657617	3
ENSG00000166246.13	C16orf71	0.443091	0.6577	1
ENSG00000245954.6	RP11-18H21.1	0.443082	0.657706	2
ENSG00000198829.6	SUCNR1	0.442782	0.657923	2
ENSG00000164068.15	RNF123	-0.442676	0.658	1
ENSG00000134852.14	CLOCK	0.442529	0.658107	2
ENSG00000233967.6	RP11-250B2.3	-0.442427	0.65818	2
ENSG00000185436.11	IFNLR1	-0.4424	0.6582	1
ENSG00000102595.19	UGGT2	-0.442286	0.658283	2
ENSG00000149972.10	CNTN5	0.442261	0.6583	1
ENSG00000163631.16	ALB	-0.441985	0.6585	1
ENSG00000135272.10	MDFIC	-0.441977	0.658506	2
ENSG00000196843.15	ARID5A	-0.441931	0.658539	2
ENSG00000182648.11	LINC01006	-0.441875	0.65858	2
ENSG00000165566.12	AMER2	-0.441847	0.6586	1
ENSG00000116171.17	SCP2	-0.441713	0.658697	3
ENSG00000117408.10	IPO13	0.441709	0.6587	1
ENSG00000162366.7	PDZK1IP1	-0.44169	0.658714	2
ENSG00000168394.10	TAP1	0.441432	0.6589	1
ENSG00000258593.2	CTD-3051D23.4	-0.441432	0.6589	1
ENSG00000240065.7	PSMB9	0.441432	0.6589	1
ENSG00000274213.1	RP11-670E13.6	-0.441294	0.659	1
ENSG00000039560.13	RAI14	0.441294	0.659	1
ENSG00000255693.1	RP11-766N7.3	0.441091	0.659147	2
ENSG00000167699.13	GLOD4	0.441031	0.659191	2
ENSG00000149503.12	INCENP	0.440979	0.659228	2
ENSG00000281560.1	LSINCT5	0.44091	0.659278	2
ENSG00000131378.13	RFTN1	-0.44088	0.6593	1
ENSG00000139914.6	FITM1	-0.44088	0.6593	1
ENSG00000168214.20	RBPJ	-0.44088	0.6593	1
ENSG00000261390.5	MAFTRR	0.440742	0.6594	1
ENSG00000103145.10	HCFC1R1	-0.440465	0.6596	1
ENSG00000165233.17	CARD19	-0.440445	0.659615	2
ENSG00000139626.15	ITGB7	0.440327	0.6597	1
ENSG00000115221.10	ITGB6	-0.440327	0.6597	1
ENSG00000065183.15	WDR3	0.440209	0.659785	2
ENSG00000112541.13	PDE10A	-0.440051	0.6599	1
ENSG00000132671.5	SSTR4	0.439913	0.66	1
ENSG00000274512.5	TBC1D3L	-0.439913	0.66	1
ENSG00000124615.17	MOCS1	-0.439837	0.660055	2
ENSG00000273301.1	RP11-314B1.2	-0.439775	0.6601	1
ENSG00000184588.17	PDE4B	-0.439775	0.6601	1
ENSG00000234292.3	RP11-213H15.1	0.43971	0.660147	2
ENSG00000180389.6	ATP5EP2	0.439637	0.6602	1
ENSG00000177025.3	C19orf18	0.439633	0.660203	3
ENSG00000167904.14	TMEM68	-0.439627	0.660207	2
ENSG00000166140.17	ZFYVE19	0.439532	0.660276	2
ENSG00000180660.7	MAB21L1	-0.439424	0.660354	2
ENSG00000166501.12	PRKCB	0.439265	0.660469	2
ENSG00000112763.15	BTN2A1	0.43924	0.660488	2
ENSG00000196911.10	KPNA5	-0.439223	0.6605	1
ENSG00000225231.1	AC091814.2	-0.438906	0.66073	3
ENSG00000261340.1	LINC01616	0.438809	0.6608	1
ENSG00000253846.2	PCDHGA10	0.438673	0.660899	3
ENSG00000214293.8	APTR	0.43867	0.660901	2
ENSG00000215252.11	GOLGA8B	-0.438533	0.661	1
ENSG00000164221.12	CCDC112	-0.438422	0.661081	2
ENSG00000182324.6	KCNJ14	0.438413	0.661087	2
ENSG00000233757.6	AC092835.2	0.438257	0.6612	1
ENSG00000102781.13	KATNAL1	0.438185	0.661253	3
ENSG00000177239.14	MAN1B1	0.438153	0.661275	2
ENSG00000133794.17	ARNTL	0.438119	0.6613	1
ENSG00000161513.11	FDXR	0.437981	0.6614	1
ENSG00000143198.12	MGST3	-0.437898	0.66146	2
ENSG00000001617.11	SEMA3F	0.437877	0.661475	2
ENSG00000241360.1	PDXP	0.437291	0.6619	1
ENSG00000205181.5	LINC00654	-0.437214	0.661957	3
ENSG00000113716.12	HMGXB3	0.43718	0.661981	3
ENSG00000143196.4	DPT	0.437167	0.66199	3
ENSG00000233903.2	Z83851.4	0.437016	0.6621	1
ENSG00000138600.9	SPPL2A	-0.437005	0.662108	3
ENSG00000033100.16	CHPF2	-0.436878	0.6622	1
ENSG00000109956.12	B3GAT1	0.436752	0.662291	2
ENSG00000035664.11	DAPK2	0.43674	0.6623	1
ENSG00000136444.9	RSAD1	-0.436188	0.6627	1
ENSG00000113269.13	RNF130	-0.436056	0.662796	2
ENSG00000149131.15	SERPING1	-0.436051	0.6628	1
ENSG00000173926.5	2003-03-01	0.436051	0.6628	1
ENSG00000267302.5	RP11-178C3.2	-0.436051	0.6628	1
ENSG00000120805.13	ARL1	-0.436051	0.6628	1
ENSG00000263683.1	RP4-777O23.1	0.435913	0.6629	1
ENSG00000178852.15	EFCAB13	-0.435908	0.662903	4
ENSG00000254333.1	NDST1-AS1	0.435819	0.662968	2
ENSG00000183638.5	RP1L1	-0.43581	0.662975	2
ENSG00000140395.8	WDR61	0.435775	0.663	1
ENSG00000164162.12	ANAPC10	0.435775	0.663	1
ENSG00000132463.13	GRSF1	0.435587	0.663136	2
ENSG00000138448.11	ITGAV	0.435563	0.663154	2
ENSG00000116809.11	ZBTB17	-0.435499	0.6632	1
ENSG00000105699.16	LSR	-0.435412	0.663263	3
ENSG00000140488.15	CELF6	-0.435362	0.6633	1
ENSG00000179774.8	ATOH7	-0.435362	0.6633	1
ENSG00000237021.2	RP3-486I3.7	-0.435299	0.663346	3
ENSG00000162073.13	PAQR4	-0.435041	0.663532	2
ENSG00000260230.2	FRRS1L	0.434999	0.663563	2
ENSG00000109919.9	MTCH2	0.434952	0.663597	2
ENSG00000167272.10	POP5	0.434948	0.6636	1
ENSG00000185324.21	CDK10	0.434948	0.6636	1
ENSG00000231595.1	AC005224.2	0.434824	0.66369	2
ENSG00000159723.4	AGRP	0.434673	0.6638	1
ENSG00000183454.16	GRIN2A	-0.434478	0.663942	2
ENSG00000001084.10	GCLC	0.434397	0.664	1
ENSG00000039123.15	SKIV2L2	-0.434394	0.664002	2
ENSG00000249346.6	LINC01016	0.434122	0.6642	1
ENSG00000073060.15	SCARB1	0.433984	0.6643	1
ENSG00000174446.12	SNAPC5	-0.433916	0.66435	2
ENSG00000104921.14	FCER2	0.43387	0.664383	3
ENSG00000101052.12	IFT52	-0.433846	0.6644	1
ENSG00000173660.11	UQCRH	-0.433832	0.664411	2
ENSG00000151849.14	CENPJ	-0.433709	0.6645	1
ENSG00000134253.9	TRIM45	-0.43368	0.664521	2
ENSG00000228594.3	FNDC10	0.433571	0.6646	1
ENSG00000050555.17	LAMC3	-0.433544	0.664619	2
ENSG00000083290.19	ULK2	0.433507	0.664647	3
ENSG00000134030.13	CTIF	0.433473	0.664671	2
ENSG00000106591.3	MRPL32	0.433296	0.6648	1
ENSG00000159713.10	TPPP3	-0.43316	0.664899	2
ENSG00000174989.12	FBXW8	-0.433156	0.664902	2
ENSG00000196968.10	FUT11	-0.433027	0.664995	2
ENSG00000055147.18	FAM114A2	-0.43302	0.665	1
ENSG00000108381.10	ASPA	0.432773	0.66518	2
ENSG00000182327.7	GLTPD2	0.43247	0.6654	1
ENSG00000134909.18	ARHGAP32	0.43247	0.6654	1
ENSG00000073050.11	XRCC1	0.432359	0.66548	2
ENSG00000196378.11	ZNF34	0.432358	0.665481	3
ENSG00000104918.7	RETN	0.432195	0.6656	1
ENSG00000197182.14	MIRLET7BHG	0.432057	0.6657	1
ENSG00000188895.11	MSL1	-0.432057	0.6657	1
ENSG00000100211.10	CBY1	0.432028	0.665721	2
ENSG00000185187.12	SIGIRR	-0.432004	0.665738	2
ENSG00000273759.1	RP4-563E14.1	-0.431759	0.665917	2
ENSG00000123095.5	BHLHE41	-0.431731	0.665937	2
ENSG00000104129.9	DNAJC17	-0.431644	0.666	1
ENSG00000280639.1	LINC02204	0.431644	0.666	1
ENSG00000100218.11	RSPH14	-0.431507	0.6661	1
ENSG00000155034.18	FBXL18	-0.431369	0.6662	1
ENSG00000125166.12	GOT2	0.431259	0.66628	2
ENSG00000107614.21	TRDMT1	-0.431095	0.666399	2
ENSG00000182636.5	NDN	-0.43103	0.666446	3
ENSG00000242689.2	CNTF	-0.430957	0.6665	1
ENSG00000151773.12	CCDC122	-0.430946	0.666508	3
ENSG00000111664.10	GNB3	0.430899	0.666542	3
ENSG00000079257.7	LXN	0.430879	0.666556	3
ENSG00000100678.18	SLC8A3	0.430819	0.6666	1
ENSG00000269473.1	CTD-2619J13.19	0.430709	0.66668	2
ENSG00000127022.14	CANX	0.430666	0.666711	2
ENSG00000166035.10	LIPC	0.430496	0.666835	3
ENSG00000138375.12	SMARCAL1	-0.430383	0.666917	3
ENSG00000166507.17	NDST2	-0.430131	0.6671	2
ENSG00000123843.12	C4BPB	0.430104	0.66712	2
ENSG00000086189.9	DIMT1	0.429994	0.6672	1
ENSG00000165312.6	OTUD1	-0.429932	0.667245	2
ENSG00000081803.15	CADPS2	0.429922	0.667252	2
ENSG00000125633.10	CCDC93	0.429732	0.66739	3
ENSG00000024048.10	UBR2	-0.429719	0.6674	1
ENSG00000119685.19	TTLL5	-0.429719	0.6674	1
ENSG00000136014.11	USP44	-0.429678	0.66743	4
ENSG00000213965.3	NUDT19	-0.429525	0.667541	2
ENSG00000164776.9	PHKG1	0.429444	0.6676	1
ENSG00000149474.13	KAT14	-0.429398	0.667633	3
ENSG00000275383.1	RP11-615I2.6	-0.429383	0.667645	2
ENSG00000172404.4	DNAJB7	0.429032	0.6679	1
ENSG00000144036.15	EXOC6B	-0.429032	0.6679	1
ENSG00000125046.14	SSUH2	-0.428512	0.668278	2
ENSG00000097096.8	SYDE2	-0.428487	0.668297	2
ENSG00000179630.10	LACC1	0.428225	0.668487	2
ENSG00000162236.11	STX5	-0.428208	0.6685	1
ENSG00000148541.12	FAM13C	-0.428208	0.6685	1
ENSG00000166225.8	FRS2	-0.427933	0.6687	1
ENSG00000181333.11	HEPHL1	0.427891	0.66873	3
ENSG00000205352.10	PRR13	-0.427722	0.668854	2
ENSG00000109736.14	MFSD10	0.427705	0.668866	2
ENSG00000271141.1	RP11-171I2.4	0.427521	0.669	1
ENSG00000139174.11	PRICKLE1	0.427521	0.669	1
ENSG00000272692.1	RP11-399K21.14	0.427521	0.669	1
ENSG00000176871.8	WSB2	0.427384	0.6691	1
ENSG00000110876.9	SELPLG	-0.427384	0.6691	1
ENSG00000186088.15	GSAP	-0.427384	0.6691	1
ENSG00000143554.13	SLC27A3	-0.427246	0.6692	1
ENSG00000169515.5	CCDC8	-0.427213	0.669224	3
ENSG00000114030.12	KPNA1	0.427109	0.6693	1
ENSG00000176293.19	ZNF135	0.426986	0.66939	3
ENSG00000186638.16	KIF24	0.426972	0.6694	1
ENSG00000105443.13	CYTH2	0.426902	0.66945	3
ENSG00000142875.19	PRKACB	-0.426893	0.669458	2
ENSG00000149201.9	CCDC81	0.42656	0.6697	1
ENSG00000104679.10	R3HCC1	0.42656	0.6697	1
ENSG00000197969.11	VPS13A	0.426522	0.669728	3
ENSG00000128815.19	WDFY4	0.426423	0.6698	1
ENSG00000148677.6	ANKRD1	0.426285	0.6699	1
ENSG00000100578.14	KIAA0586	-0.426285	0.6699	1
ENSG00000049192.14	ADAMTS6	-0.426148	0.67	1
ENSG00000013375.15	PGM3	-0.426086	0.670045	2
ENSG00000129353.14	SLC44A2	0.425987	0.670117	2
ENSG00000174567.7	GOLT1A	-0.425736	0.6703	1
ENSG00000214413.7	BBIP1	-0.425636	0.670373	2
ENSG00000139144.9	PIK3C2G	-0.42537	0.670567	2
ENSG00000129219.13	PLD2	0.425325	0.6706	1
ENSG00000158773.14	USF1	0.425187	0.6707	1
ENSG00000083223.17	ZCCHC6	-0.42505	0.6708	1
ENSG00000172469.15	MANEA	-0.424914	0.670899	5
ENSG00000139364.10	TMEM132B	-0.424913	0.6709	1
ENSG00000026559.13	KCNG1	0.424776	0.671	1
ENSG00000124098.9	FAM210B	0.424639	0.6711	1
ENSG00000125731.12	SH2D3A	-0.424406	0.67127	2
ENSG00000106608.16	URGCP	-0.424397	0.671276	2
ENSG00000140694.16	PARN	0.42409	0.6715	1
ENSG00000171241.8	SHCBP1	0.42409	0.6715	1
ENSG00000138439.11	FAM117B	0.42409	0.6715	1
ENSG00000115170.13	ACVR1	0.423953	0.6716	1
ENSG00000106258.13	CYP3A5	-0.423924	0.671621	2
ENSG00000261742.5	LINC00922	-0.423918	0.671626	2
ENSG00000029725.16	RABEP1	0.423679	0.6718	1
ENSG00000125691.12	RPL23	-0.423548	0.671896	2
ENSG00000254952.1	AP001257.1	0.423405	0.672	1
ENSG00000099968.17	BCL2L13	0.423271	0.672097	3
ENSG00000088926.13	F11	0.423268	0.6721	1
ENSG00000073350.13	LLGL2	-0.423268	0.6721	1
ENSG00000111266.8	DUSP16	0.423131	0.6722	1
ENSG00000090905.18	TNRC6A	-0.422994	0.6723	1
ENSG00000163959.9	SLC51A	0.422856	0.6724	1
ENSG00000092621.11	PHGDH	0.422719	0.6725	1
ENSG00000185104.19	FAF1	0.422582	0.6726	1
ENSG00000271973.1	RP11-572O6.1	0.422171	0.6729	1
ENSG00000091536.16	MYO15A	-0.422087	0.672962	2
ENSG00000139974.15	SLC38A6	-0.421853	0.673132	2
ENSG00000198650.10	TAT	-0.421535	0.673364	2
ENSG00000240583.11	AQP1	0.421486	0.6734	1
ENSG00000166441.12	RPL27A	0.421451	0.673426	3
ENSG00000176658.16	MYO1D	0.421404	0.67346	2
ENSG00000255274.9	TMPRSS4-AS1	-0.421349	0.6735	1
ENSG00000135913.10	USP37	0.421272	0.673556	2
ENSG00000145592.13	RPL37	-0.421212	0.6736	1
ENSG00000171135.13	JAGN1	0.421186	0.673619	3
ENSG00000185728.16	YTHDF3	-0.421102	0.673681	2
ENSG00000198756.10	COLGALT2	-0.421046	0.673722	3
ENSG00000260101.1	RP11-568N6.1	0.420938	0.6738	1
ENSG00000132467.3	UTP3	-0.420619	0.674033	2
ENSG00000184497.12	TMEM255B	0.420544	0.674088	2
ENSG00000116857.16	TMEM9	-0.420528	0.6741	1
ENSG00000184702.17	2005-09-01	-0.420391	0.6742	1
ENSG00000148399.12	DPH7	-0.420254	0.6743	1
ENSG00000139636.15	LMBR1L	0.420249	0.674304	2
ENSG00000198265.11	HELZ	0.420222	0.674323	2
ENSG00000269220.1	LINC00528	-0.420117	0.6744	1
ENSG00000162654.8	GBP4	-0.419787	0.674641	2
ENSG00000170615.14	SLC26A5	-0.419763	0.674659	2
ENSG00000181656.6	GPR88	-0.419433	0.6749	1
ENSG00000122176.10	FMOD	-0.419334	0.674972	3
ENSG00000251230.5	MIR3945HG	0.419317	0.674984	3
ENSG00000185339.8	TCN2	0.419223	0.675053	3
ENSG00000161203.13	AP2M1	0.419022	0.6752	1
ENSG00000083444.16	PLOD1	-0.418905	0.675285	2
ENSG00000255992.1	RP11-417L19.4	-0.418849	0.675326	2
ENSG00000158764.6	ITLN2	-0.418691	0.675442	2
ENSG00000007062.11	PROM1	0.418612	0.6755	1
ENSG00000155858.5	LSM11	0.418475	0.6756	1
ENSG00000169155.9	ZBTB43	-0.418338	0.6757	1
ENSG00000137124.7	ALDH1B1	-0.418201	0.6758	1
ENSG00000258768.2	CTD-2292M16.8	0.418072	0.675894	3
ENSG00000116785.13	CFHR3	-0.418064	0.6759	1
ENSG00000214860.4	EVPLL	0.418064	0.6759	1
ENSG00000160602.13	NEK8	-0.418021	0.675931	2
ENSG00000235100.3	RP11-80H5.9	-0.417999	0.675948	2
ENSG00000121297.6	TSHZ3	-0.417928	0.676	1
ENSG00000005810.17	MYCBP2	-0.417811	0.676085	2
ENSG00000154814.13	OXNAD1	0.417627	0.67622	3
ENSG00000111530.12	CAND1	-0.41741	0.676378	2
ENSG00000185900.9	POMK	0.417381	0.6764	1
ENSG00000155876.5	RRAGA	-0.417107	0.6766	1
ENSG00000132906.17	CASP9	0.417107	0.6766	1
ENSG00000167081.16	PBX3	0.417059	0.676635	2
ENSG00000115368.9	WDR75	0.416834	0.6768	1
ENSG00000272514.5	CFAP206	0.416774	0.676844	2
ENSG00000084092.6	NOA1	-0.416698	0.676899	2
ENSG00000124469.11	CEACAM8	-0.416697	0.6769	1
ENSG00000168356.11	SCN11A	0.416697	0.6769	1
ENSG00000166133.17	RPUSD2	-0.416574	0.67699	2
ENSG00000227107.1	AC096574.5	0.416536	0.677018	2
ENSG00000270547.5	LINC01235	-0.416287	0.6772	1
ENSG00000136881.11	BAAT	0.41615	0.6773	1
ENSG00000188372.14	ZP3	-0.41615	0.6773	1
ENSG00000105700.10	KXD1	0.4161	0.677337	2
ENSG00000163093.11	BBS5	0.416014	0.6774	1
ENSG00000204977.9	TRIM13	-0.416014	0.6774	1
ENSG00000267475.1	CTD-2538C1.2	-0.415984	0.677422	2
ENSG00000253764.1	RP11-439C15.4	0.415877	0.6775	1
ENSG00000174837.14	ADGRE1	0.415746	0.677596	3
ENSG00000176723.9	ZNF843	0.415701	0.677629	2
ENSG00000119681.11	LTBP2	0.415604	0.6777	1
ENSG00000067082.14	KLF6	-0.415604	0.6777	1
ENSG00000159176.13	CSRP1	-0.415604	0.6777	1
ENSG00000131437.15	KIF3A	-0.415604	0.6777	1
ENSG00000156411.9	C14orf2	-0.415413	0.677839	2
ENSG00000136827.11	TOR1A	0.41519	0.678003	2
ENSG00000041515.15	MYO16	0.415057	0.6781	1
ENSG00000167524.14	SGK494	-0.415057	0.6781	1
ENSG00000281731.2	RP11-384K6.8	0.415057	0.6781	1
ENSG00000164754.14	RAD21	0.414973	0.678162	2
ENSG00000117020.16	AKT3	0.414784	0.6783	1
ENSG00000124422.11	USP22	0.41465	0.678398	3
ENSG00000076351.12	SLC46A1	0.414647	0.6784	1
ENSG00000138002.14	IFT172	0.414647	0.6784	1
ENSG00000085365.17	SCAMP1	-0.414562	0.678463	2
ENSG00000007384.15	RHBDF1	-0.414511	0.6785	1
ENSG00000255823.4	MTRNR2L8	-0.414511	0.6785	1
ENSG00000164626.8	KCNK5	-0.414249	0.678692	2
ENSG00000129028.8	THAP10	0.414238	0.6787	1
ENSG00000175040.5	CHST2	-0.414235	0.678702	2
ENSG00000139436.20	GIT2	0.414136	0.678774	2
ENSG00000246640.1	RP11-1094H24.4	-0.414114	0.678791	3
ENSG00000185100.10	ADSSL1	0.414101	0.6788	1
ENSG00000171016.11	PYGO1	0.413965	0.6789	1
ENSG00000233746.1	LINC00656	-0.413965	0.6789	1
ENSG00000214022.11	REPIN1	-0.413828	0.679	1
ENSG00000248787.1	RP11-666A20.4	0.413828	0.679	1
ENSG00000253678.1	RP11-981G7.3	-0.413758	0.679051	2
ENSG00000168066.20	SF1	-0.413731	0.679071	2
ENSG00000119912.15	IDE	-0.413656	0.679126	2
ENSG00000278259.4	MYO19	-0.413624	0.67915	2
ENSG00000125520.13	SLC2A4RG	-0.413555	0.6792	1
ENSG00000238198.1	RP11-31F15.2	-0.413553	0.679201	2
ENSG00000099341.11	PSMD8	0.41349	0.679248	2
ENSG00000183150.7	GPR19	-0.413419	0.6793	1
ENSG00000114388.12	NPRL2	-0.413144	0.679501	2
ENSG00000184601.10	C14orf180	0.413024	0.679589	2
ENSG00000247400.3	DNAJC3-AS1	0.412873	0.6797	1
ENSG00000153789.12	FAM92B	-0.412873	0.6797	1
ENSG00000189190.9	ZNF600	0.412554	0.679934	4
ENSG00000172869.14	DMXL1	0.412499	0.679974	2
ENSG00000054654.16	SYNE2	0.412463	0.68	1
ENSG00000127804.12	METTL16	-0.412433	0.680022	2
ENSG00000188389.10	PDCD1	0.412426	0.680027	3
ENSG00000066117.14	SMARCD1	-0.412375	0.680065	2
ENSG00000109618.11	SEPSECS	0.412327	0.6801	1
ENSG00000113262.14	GRM6	-0.41219	0.6802	1
ENSG00000136754.16	ABI1	-0.411917	0.6804	1
ENSG00000116106.11	EPHA4	-0.411781	0.6805	1
ENSG00000137574.10	TGS1	-0.411781	0.6805	1
ENSG00000111962.7	UST	-0.411737	0.680532	2
ENSG00000102466.15	FGF14	-0.411372	0.6808	1
ENSG00000272024.1	RP11-546K22.3	-0.411363	0.680807	2
ENSG00000142798.17	HSPG2	-0.411235	0.6809	1
ENSG00000172733.11	PURG	-0.411235	0.6809	1
ENSG00000084710.13	EFR3B	-0.410817	0.681206	2
ENSG00000228221.5	LINC00578	0.410703	0.681291	3
ENSG00000141664.9	ZCCHC2	0.41069	0.6813	1
ENSG00000115648.13	MLPH	0.410541	0.681409	2
ENSG00000186187.11	ZNRF1	-0.410281	0.6816	1
ENSG00000171940.13	ZNF217	-0.410281	0.6816	1
ENSG00000144320.13	LNPK	-0.410191	0.681666	3
ENSG00000274245.1	RP11-357P18.2	-0.410144	0.6817	1
ENSG00000090674.15	MCOLN1	0.410143	0.681701	2
ENSG00000130517.13	PGPEP1	-0.409996	0.681809	3
ENSG00000180447.6	GAS1	-0.409872	0.6819	1
ENSG00000122591.11	FAM126A	-0.409327	0.6823	1
ENSG00000160539.4	PLPP7	0.409319	0.682306	2
ENSG00000197928.10	ZNF677	0.409054	0.6825	1
ENSG00000136045.11	PWP1	0.408924	0.682595	2
ENSG00000134324.11	LPIN1	-0.408907	0.682608	3
ENSG00000103855.17	CD276	-0.408863	0.68264	2
ENSG00000255557.1	RP11-770G2.2	0.408675	0.682778	2
ENSG00000126217.20	MCF2L	-0.408529	0.682885	2
ENSG00000185168.5	LINC00482	0.408509	0.6829	1
ENSG00000104447.12	TRPS1	-0.408373	0.683	1
ENSG00000163710.7	PCOLCE2	0.408373	0.683	1
ENSG00000095321.16	CRAT	-0.408373	0.683	1
ENSG00000173848.18	NET1	0.408237	0.6831	1
ENSG00000196358.10	NTNG2	0.408237	0.6831	1
ENSG00000271601.3	LIX1L	0.4081	0.6832	1
ENSG00000272463.1	RP11-532F6.3	0.408056	0.683233	2
ENSG00000113946.3	CLDN16	0.407692	0.6835	1
ENSG00000010270.13	STARD3NL	0.407556	0.6836	1
ENSG00000123485.11	HJURP	0.407556	0.6836	1
ENSG00000142657.20	PGD	0.407449	0.683678	2
ENSG00000106511.5	MEOX2	0.407419	0.6837	1
ENSG00000122873.11	CISD1	0.407362	0.683742	2
ENSG00000122420.9	PTGFR	0.407283	0.6838	1
ENSG00000130522.5	JUND	0.407283	0.6838	1
ENSG00000171227.6	TMEM37	0.407162	0.683889	3
ENSG00000160439.15	RDH13	0.40679	0.684162	3
ENSG00000149548.14	CCDC15	0.406594	0.684306	2
ENSG00000123610.4	TNFAIP6	-0.406466	0.6844	1
ENSG00000088682.13	COQ9	0.406466	0.6844	1
ENSG00000121892.14	PDS5A	-0.406372	0.68447	2
ENSG00000124374.8	PAIP2B	0.40633	0.6845	1
ENSG00000105738.10	SIPA1L3	0.406262	0.68455	3
ENSG00000049618.22	ARID1B	-0.406194	0.6846	1
ENSG00000196503.3	ARL9	-0.406194	0.6846	1
ENSG00000166578.9	IQCD	-0.406058	0.6847	1
ENSG00000166169.16	POLL	-0.405922	0.6848	1
ENSG00000129673.9	AANAT	-0.405922	0.6848	1
ENSG00000170442.11	KRT86	0.405922	0.6848	1
ENSG00000213937.3	CLDN9	0.405922	0.6848	1
ENSG00000118777.10	ABCG2	0.40583	0.684867	2
ENSG00000085265.10	FCN1	-0.405823	0.684873	3
ENSG00000186326.3	RGS9BP	0.405778	0.684906	2
ENSG00000179059.9	ZFP42	-0.405651	0.684999	3
ENSG00000178031.16	ADAMTSL1	0.40565	0.685	1
ENSG00000166448.14	TMEM130	-0.40565	0.685	1
ENSG00000204348.9	DXO	0.405514	0.6851	1
ENSG00000146859.6	TMEM140	0.405241	0.6853	1
ENSG00000255112.2	CHMP1B	0.405235	0.685305	2
ENSG00000125454.11	SLC25A19	0.405183	0.685343	2
ENSG00000120659.14	TNFSF11	-0.405105	0.6854	1
ENSG00000260977.1	RP11-333I13.1	0.405105	0.6854	1
ENSG00000183307.3	CECR6	0.405074	0.685423	2
ENSG00000134531.9	EMP1	-0.404969	0.6855	1
ENSG00000166743.9	ACSM1	-0.404969	0.6855	1
ENSG00000105223.19	PLD3	0.404771	0.685646	3
ENSG00000100024.14	UPB1	-0.404715	0.685687	2
ENSG00000132254.12	ARFIP2	0.404697	0.6857	1
ENSG00000178226.10	PRSS36	-0.404425	0.6859	1
ENSG00000110675.12	ELMOD1	-0.404359	0.685949	2
ENSG00000085274.15	MYNN	0.404343	0.68596	2
ENSG00000064726.9	BTBD1	0.404206	0.686061	2
ENSG00000133943.20	C14orf159	-0.404168	0.686089	2
ENSG00000239264.8	TXNDC5	0.404153	0.6861	1
ENSG00000150477.14	KIAA1328	0.404153	0.6861	1
ENSG00000157087.17	ATP2B2	0.404153	0.6861	1
ENSG00000145337.4	PYURF	-0.403745	0.6864	1
ENSG00000139880.19	CDH24	0.40373	0.686411	2
ENSG00000162704.15	ARPC5	0.403609	0.6865	1
ENSG00000145936.8	KCNMB1	0.403455	0.686613	2
ENSG00000282885.1	RP11-596C23.6	-0.403337	0.6867	1
ENSG00000276269.1	RP11-403A3.2	-0.403331	0.686705	2
ENSG00000275052.4	PPP4R3B	0.403247	0.686767	2
ENSG00000165076.13	PRSS37	-0.403201	0.6868	1
ENSG00000079841.18	RIMS1	-0.403158	0.686832	2
ENSG00000184635.14	ZNF93	0.403119	0.686861	2
ENSG00000101306.10	MYLK2	0.403109	0.686868	2
ENSG00000236013.5	RP3-332B22.1	0.403066	0.6869	1
ENSG00000119638.12	NEK9	0.403066	0.6869	1
ENSG00000143971.7	ETAA1	0.402975	0.686967	4
ENSG00000152292.16	SH2D6	0.402839	0.687067	2
ENSG00000130592.15	LSP1	0.402618	0.687229	5
ENSG00000160949.16	TONSL	-0.402522	0.6873	1
ENSG00000135338.13	LCA5	-0.402078	0.687627	2
ENSG00000093009.9	CDC45	-0.401842	0.6878	1
ENSG00000143614.9	GATAD2B	0.401408	0.68812	2
ENSG00000250971.1	RP11-696F12.1	0.40136	0.688155	2
ENSG00000163510.13	CWC22	0.401299	0.6882	1
ENSG00000142347.16	MYO1F	-0.40108	0.688361	3
ENSG00000089486.16	CDIP1	0.401027	0.6884	1
ENSG00000148175.12	STOM	0.400833	0.688543	2
ENSG00000260025.1	RP11-490M8.1	0.400756	0.6886	1
ENSG00000110002.15	VWA5A	0.400406	0.688857	2
ENSG00000170893.3	TRH	-0.40036	0.688891	2
ENSG00000087250.8	MT3	-0.400077	0.6891	1
ENSG00000231439.4	WASIR2	-0.399941	0.6892	1
ENSG00000155975.9	VPS37A	0.399805	0.6893	1
ENSG00000165983.14	PTER	-0.399598	0.689453	3
ENSG00000213923.11	CSNK1E	0.399398	0.6896	1
ENSG00000169047.5	IRS1	0.399285	0.689683	2
ENSG00000016082.14	ISL1	0.399262	0.6897	1
ENSG00000185345.18	PARK2	0.399126	0.6898	1
ENSG00000253821.1	RP11-246K15.1	0.399126	0.6898	1
ENSG00000187736.12	NHEJ1	0.398832	0.690017	2
ENSG00000138152.8	BTBD16	0.39878	0.690055	5
ENSG00000164849.9	GPR146	-0.398671	0.690136	2
ENSG00000205978.5	NYNRIN	0.398662	0.690142	3
ENSG00000239467.5	AC007405.6	-0.39857	0.69021	2
ENSG00000175602.3	CCDC85B	-0.398448	0.6903	1
ENSG00000187566.5	NHLRC1	-0.398344	0.690377	2
ENSG00000140090.17	SLC24A4	-0.398312	0.6904	1
ENSG00000196275.13	GTF2IRD2	0.398084	0.690568	2
ENSG00000188086.13	PRSS45	-0.397865	0.69073	4
ENSG00000238078.1	LINC01352	-0.39765	0.690888	3
ENSG00000079819.18	EPB41L2	0.397634	0.6909	1
ENSG00000113312.10	TTC1	0.397609	0.690918	2
ENSG00000152256.13	PDK1	0.39753	0.690976	2
ENSG00000269524.1	CTB-83J4.1	0.397309	0.69114	2
ENSG00000167644.11	C19orf33	-0.397214	0.69121	2
ENSG00000161243.8	FBXO27	-0.397152	0.691255	2
ENSG00000179632.9	MAF1	0.397094	0.691298	2
ENSG00000121716.20	PILRB	-0.397091	0.6913	1
ENSG00000106538.9	RARRES2	0.397091	0.6913	1
ENSG00000235750.9	KIAA0040	0.397048	0.691332	2
ENSG00000165730.14	STOX1	-0.396956	0.6914	1
ENSG00000108784.9	NAGLU	-0.396925	0.691423	3
ENSG00000134042.12	MRO	-0.396922	0.691425	2
ENSG00000173928.2	SWSAP1	0.39682	0.6915	1
ENSG00000125485.17	DDX31	0.39682	0.6915	1
ENSG00000254266.5	PKIA-AS1	0.39682	0.6915	1
ENSG00000170426.1	SDR9C7	0.396685	0.6916	1
ENSG00000149646.12	CNBD2	0.396685	0.6916	1
ENSG00000258308.5	RP11-554E23.2	0.396685	0.6916	1
ENSG00000183775.10	KCTD16	-0.396278	0.6919	1
ENSG00000132323.8	ILKAP	0.396278	0.6919	1
ENSG00000101751.10	POLI	0.396085	0.692043	2
ENSG00000111790.13	FGFR1OP2	-0.395909	0.692172	2
ENSG00000272777.1	RP11-571L19.8	0.395871	0.6922	1
ENSG00000091181.19	IL5RA	0.3956	0.6924	1
ENSG00000137806.8	NDUFAF1	0.395595	0.692403	3
ENSG00000165688.11	PMPCA	-0.39544	0.692518	2
ENSG00000169220.17	RGS14	0.395058	0.6928	1
ENSG00000082397.17	EPB41L3	0.394947	0.692882	2
ENSG00000187951.10	ARHGAP11B	-0.394787	0.693	1
ENSG00000269974.1	RP11-932O9.10	0.394787	0.693	1
ENSG00000181240.13	SLC25A41	-0.394785	0.693002	2
ENSG00000103510.19	KAT8	0.394759	0.693021	3
ENSG00000147813.15	NAPRT	-0.394709	0.693057	5
ENSG00000165923.15	AGBL2	0.394693	0.69307	2
ENSG00000144218.18	AFF3	0.394652	0.6931	1
ENSG00000133302.12	SLF1	-0.394652	0.6931	1
ENSG00000146085.7	MUT	0.394635	0.693112	3
ENSG00000197321.14	SVIL	0.394354	0.69332	2
ENSG00000169894.17	MUC3A	-0.394287	0.693369	2
ENSG00000197261.11	C6orf141	0.39426	0.693389	2
ENSG00000092010.14	PSME1	0.394155	0.693466	2
ENSG00000157833.12	GAREM2	0.393954	0.693615	3
ENSG00000184227.7	ACOT1	-0.393889	0.693663	4
ENSG00000128595.16	CALU	0.393703	0.6938	1
ENSG00000147416.10	ATP6V1B2	0.393703	0.6938	1
ENSG00000135698.9	MPHOSPH6	-0.393676	0.69382	2
ENSG00000120337.8	TNFSF18	-0.393568	0.6939	1
ENSG00000133597.10	ADCK2	-0.393564	0.693903	3
ENSG00000159164.9	SV2A	0.393433	0.694	1
ENSG00000117525.13	F3	0.393297	0.6941	1
ENSG00000151332.18	MBIP	0.393203	0.69417	2
ENSG00000110768.11	GTF2H1	0.393162	0.6942	1
ENSG00000136869.13	TLR4	0.393026	0.6943	1
ENSG00000198948.11	MFAP3L	0.392942	0.694363	2
ENSG00000141447.17	OSBPL1A	-0.392839	0.694438	2
ENSG00000133606.10	MKRN1	-0.392777	0.694484	2
ENSG00000120215.9	MLANA	0.39262	0.6946	1
ENSG00000149488.12	TMC2	0.392613	0.694605	2
ENSG00000137478.14	FCHSD2	-0.392516	0.694677	2
ENSG00000160688.18	FLAD1	0.392485	0.6947	1
ENSG00000157778.8	PSMG3	-0.392438	0.694735	2
ENSG00000165966.14	PDZRN4	-0.392383	0.694775	2
ENSG00000113658.16	SMAD5	-0.392331	0.694814	2
ENSG00000112320.11	SOBP	-0.392214	0.6949	1
ENSG00000136250.11	AOAH	-0.392088	0.694993	2
ENSG00000065518.7	NDUFB4	0.392079	0.695	1
ENSG00000166575.16	TMEM135	0.392079	0.695	1
ENSG00000168928.12	CTRB2	0.392079	0.695	1
ENSG00000226853.2	AC010894.3	-0.392079	0.695	1
ENSG00000275111.4	ZNF2	-0.392079	0.695	1
ENSG00000205629.11	LCMT1	0.391943	0.6951	1
ENSG00000198597.8	ZNF536	-0.391897	0.695135	2
ENSG00000164129.11	NPY5R	0.391673	0.6953	1
ENSG00000148331.11	ASB6	0.391673	0.6953	1
ENSG00000157764.12	BRAF	-0.391633	0.69533	2
ENSG00000131379.9	C3orf20	0.391523	0.695411	2
ENSG00000267940.1	RP11-290F24.6	0.391454	0.695462	2
ENSG00000129195.15	FAM64A	0.391402	0.6955	1
ENSG00000135596.17	MICAL1	0.391294	0.69558	2
ENSG00000136546.13	SCN7A	0.391132	0.6957	1
ENSG00000157741.14	UBN2	0.391132	0.6957	1
ENSG00000105675.8	ATP4A	-0.391132	0.6957	1
ENSG00000135245.9	HILPDA	0.390861	0.6959	1
ENSG00000075415.12	SLC25A3	0.390831	0.695922	2
ENSG00000180871.7	CXCR2	0.390455	0.6962	1
ENSG00000075711.20	DLG1	0.390455	0.6962	1
ENSG00000183597.15	TANGO2	-0.390455	0.6962	1
ENSG00000157837.15	SPPL3	0.390185	0.6964	1
ENSG00000168569.7	TMEM223	-0.389955	0.69657	3
ENSG00000119402.16	FBXW2	-0.389914	0.6966	1
ENSG00000143952.19	VPS54	-0.389913	0.696601	2
ENSG00000171747.8	LGALS4	-0.389802	0.696683	2
ENSG00000112706.11	IMPG1	0.389779	0.6967	1
ENSG00000161682.14	FAM171A2	0.389666	0.696784	2
ENSG00000230366.9	DSCR9	-0.389644	0.6968	1
ENSG00000165695.9	AK8	0.389158	0.69716	2
ENSG00000229314.5	ORM1	-0.389103	0.6972	1
ENSG00000162885.12	B3GALNT2	-0.389103	0.6972	1
ENSG00000121316.10	PLBD1	-0.388968	0.6973	1
ENSG00000175414.6	ARL10	-0.388958	0.697307	2
ENSG00000244953.1	RP11-613D13.8	-0.388833	0.6974	1
ENSG00000269086.2	CTC-523E23.5	0.388697	0.6975	1
ENSG00000100897.17	DCAF11	-0.388667	0.697523	2
ENSG00000185015.7	CA13	0.388427	0.6977	1
ENSG00000109686.17	SH3D19	0.388427	0.6977	1
ENSG00000235947.1	EGOT	-0.388292	0.6978	1
ENSG00000215595.1	C20orf202	0.388258	0.697825	3
ENSG00000181754.6	AMIGO1	0.388157	0.6979	1
ENSG00000135541.20	AHI1	0.38813	0.69792	3
ENSG00000242485.5	MRPL20	-0.388109	0.697935	2
ENSG00000197019.4	SERTAD1	0.388022	0.698	1
ENSG00000120051.14	CFAP58	0.388022	0.698	1
ENSG00000165131.6	C7orf34	-0.387887	0.6981	1
ENSG00000149516.13	MS4A3	0.387751	0.6982	1
ENSG00000183283.15	DAZAP2	0.387751	0.6982	1
ENSG00000159322.17	ADPGK	0.387617	0.698299	2
ENSG00000248698.5	LINC01085	0.387581	0.698326	2
ENSG00000183087.14	GAS6	0.387481	0.6984	1
ENSG00000183542.5	KLRC4	-0.387384	0.698472	2
ENSG00000006695.10	COX10	-0.387338	0.698506	2
ENSG00000184640.17	2009-09-01	-0.386826	0.698885	2
ENSG00000125650.4	PSPN	0.38673	0.698956	2
ENSG00000165819.11	METTL3	-0.386671	0.699	1
ENSG00000119383.19	PTPA	0.386105	0.699419	3
ENSG00000112234.8	FBXL4	-0.386052	0.699458	2
ENSG00000155096.13	AZIN1	-0.385727	0.699699	2
ENSG00000260274.1	RP11-817O13.8	-0.385725	0.6997	1
ENSG00000120903.12	CHRNA2	-0.385706	0.699715	2
ENSG00000198089.15	SFI1	0.385674	0.699738	2
ENSG00000155393.12	HEATR3	0.385346	0.699981	2
ENSG00000164082.14	GRM2	0.385298	0.700017	2
ENSG00000082269.16	FAM135A	0.385282	0.700028	2
ENSG00000111912.19	NCOA7	0.384916	0.7003	1
ENSG00000078725.12	BRINP1	0.384916	0.7003	1
ENSG00000132383.11	RPA1	0.384867	0.700336	2
ENSG00000184274.3	LINC00315	-0.384781	0.7004	1
ENSG00000225506.2	CYP4A22-AS1	-0.384709	0.700453	2
ENSG00000071462.11	WBSCR22	0.384646	0.7005	1
ENSG00000120699.12	EXOSC8	-0.384646	0.7005	1
ENSG00000176597.11	B3GNT5	0.384511	0.7006	1
ENSG00000105711.11	SCN1B	0.384241	0.7008	1
ENSG00000112640.14	PPP2R5D	-0.384241	0.7008	1
ENSG00000176953.12	NFATC2IP	0.383971	0.701	1
ENSG00000167965.17	MLST8	0.383891	0.701059	3
ENSG00000226578.1	RP11-258F22.1	0.383701	0.7012	1
ENSG00000137857.17	DUOX1	-0.383566	0.7013	1
ENSG00000186166.8	CCDC84	-0.383451	0.701385	2
ENSG00000087245.12	MMP2	0.383296	0.7015	1
ENSG00000162006.9	MSLNL	0.383205	0.701568	4
ENSG00000265750.1	RP11-799B12.4	-0.383173	0.701592	2
ENSG00000187260.15	WDR86	-0.383086	0.701656	3
ENSG00000163106.10	HPGDS	-0.382892	0.7018	1
ENSG00000254087.7	LYN	-0.382837	0.701841	3
ENSG00000105146.12	AURKC	0.382469	0.702114	2
ENSG00000236990.1	RP11-433J20.1	-0.382441	0.702134	2
ENSG00000198300.12	PEG3	0.382307	0.702234	2
ENSG00000170627.10	GTSF1	-0.382258	0.70227	3
ENSG00000072657.8	TRHDE	0.382257	0.702271	2
ENSG00000113732.8	ATP6V0E1	0.382218	0.7023	1
ENSG00000148835.10	TAF5	0.382083	0.7024	1
ENSG00000064102.14	INTS13	0.381948	0.7025	1
ENSG00000100106.19	TRIOBP	-0.381813	0.7026	1
ENSG00000136856.17	SLC2A8	-0.381638	0.70273	2
ENSG00000232063.1	RP11-307E17.8	0.381628	0.702737	2
ENSG00000112852.6	PCDHB2	0.381543	0.7028	1
ENSG00000197961.11	ZNF121	0.381519	0.702818	2
ENSG00000114948.12	ADAM23	0.381409	0.7029	1
ENSG00000120327.6	PCDHB14	-0.381274	0.703	1
ENSG00000160445.10	ZER1	-0.381274	0.703	1
ENSG00000119147.9	C2orf40	-0.381193	0.70306	7
ENSG00000187961.13	KLHL17	0.38087	0.7033	1
ENSG00000168477.17	TNXB	-0.38087	0.7033	1
ENSG00000165915.13	SLC39A13	0.38087	0.7033	1
ENSG00000100100.12	PIK3IP1	-0.38087	0.7033	1
ENSG00000169738.7	DCXR	0.380735	0.7034	1
ENSG00000261218.5	RP11-960L18.1	-0.3806	0.7035	1
ENSG00000137815.14	RTF1	0.3806	0.7035	1
ENSG00000261701.6	HPR	-0.380474	0.703593	2
ENSG00000115421.12	PAPOLG	0.380151	0.703833	2
ENSG00000233056.2	ERVH48-1	0.380137	0.703844	3
ENSG00000283361.1	RP11-569D9.5	0.380061	0.7039	1
ENSG00000173812.10	EIF1	0.379965	0.703971	2
ENSG00000177669.3	MBOAT4	0.379792	0.7041	1
ENSG00000134851.12	TMEM165	-0.379792	0.7041	1
ENSG00000120262.9	CCDC170	0.379708	0.704162	3
ENSG00000116991.10	SIPA1L2	0.379657	0.7042	1
ENSG00000143167.11	GPA33	-0.37953	0.704294	5
ENSG00000238227.7	C9orf69	-0.379517	0.704304	2
ENSG00000142794.18	NBPF3	0.379388	0.7044	1
ENSG00000096092.5	TMEM14A	-0.379118	0.7046	1
ENSG00000064195.7	DLX3	-0.378984	0.7047	1
ENSG00000125505.16	MBOAT7	0.378884	0.704774	2
ENSG00000138768.14	USO1	0.378735	0.704885	2
ENSG00000109854.13	HTATIP2	0.378714	0.7049	1
ENSG00000245317.2	CTC-241N9.1	0.378714	0.7049	1
ENSG00000213160.9	KLHL23	0.378679	0.704926	2
ENSG00000165046.12	LETM2	0.37858	0.705	1
ENSG00000143321.18	HDGF	-0.378445	0.7051	1
ENSG00000168913.6	ENHO	0.378445	0.7051	1
ENSG00000223561.6	AC003090.1	-0.378436	0.705107	2
ENSG00000172795.15	DCP2	0.378422	0.705117	3
ENSG00000163684.11	RPP14	-0.378291	0.705215	4
ENSG00000176532.3	PRR15	-0.378189	0.70529	2
ENSG00000101350.7	KIF3B	-0.378176	0.7053	1
ENSG00000188010.12	MORN2	0.378041	0.7054	1
ENSG00000136877.14	FPGS	-0.377932	0.705481	2
ENSG00000188157.14	AGRN	0.377907	0.7055	1
ENSG00000111215.11	PRR4	0.377907	0.7055	1
ENSG00000268912.1	CTD-2619J13.17	-0.377842	0.705548	2
ENSG00000137101.12	CD72	0.377828	0.705558	2
ENSG00000262188.1	LINC01978	-0.377637	0.7057	1
ENSG00000227630.2	LINC01132	0.377637	0.7057	1
ENSG00000145779.7	TNFAIP8	0.377368	0.7059	1
ENSG00000036530.8	CYP46A1	-0.377234	0.706	1
ENSG00000143178.12	TBX19	0.377099	0.7061	1
ENSG00000105072.8	C19orf44	-0.376964	0.7062	1
ENSG00000197223.11	C1D	0.376771	0.706344	3
ENSG00000092421.16	SEMA6A	-0.376561	0.7065	1
ENSG00000274698.1	RP11-71L14.4	-0.376491	0.706552	2
ENSG00000250986.1	AC141928.1	0.376426	0.7066	1
ENSG00000188167.8	TMPPE	-0.376426	0.7066	1
ENSG00000267506.5	RP11-13K12.1	-0.376426	0.7066	1
ENSG00000160991.15	ORAI2	0.376416	0.706608	2
ENSG00000265241.6	RBM8A	-0.376257	0.706726	2
ENSG00000148229.12	POLE3	0.376225	0.70675	2
ENSG00000066294.14	CD84	0.375958	0.706948	2
ENSG00000188185.11	LINC00265	0.375754	0.7071	1
ENSG00000147912.12	FBXO10	-0.375537	0.707261	2
ENSG00000165449.11	SLC16A9	0.375216	0.7075	1
ENSG00000164967.9	RPP25L	-0.375176	0.70753	2
ENSG00000113282.13	CLINT1	0.375103	0.707584	2
ENSG00000058453.16	CROCC	-0.375099	0.707587	2
ENSG00000149295.13	DRD2	0.375081	0.7076	1
ENSG00000182612.10	TSPAN10	-0.375043	0.707629	3
ENSG00000156110.13	ADK	0.375015	0.707649	3
ENSG00000100302.6	RASD2	-0.375013	0.707651	2
ENSG00000155957.17	TMBIM4	-0.375001	0.70766	3
ENSG00000161021.11	MAML1	0.37499	0.707668	2
ENSG00000153707.16	PTPRD	0.374963	0.707688	2
ENSG00000173064.12	HECTD4	0.374925	0.707716	2
ENSG00000064787.13	BCAS1	0.374912	0.707726	2
ENSG00000064300.8	NGFR	0.374846	0.707775	2
ENSG00000171124.12	FUT3	-0.374812	0.7078	1
ENSG00000132837.14	DMGDH	-0.374796	0.707812	2
ENSG00000260634.1	RP11-521O16.1	-0.374679	0.7079	2
ENSG00000138382.14	METTL5	-0.374678	0.7079	1
ENSG00000162521.18	RBBP4	0.374678	0.7079	1
ENSG00000171222.10	SCAND1	-0.374678	0.7079	1
ENSG00000049245.12	VAMP3	0.374499	0.708033	2
ENSG00000152784.15	PRDM8	0.374429	0.708085	2
ENSG00000169495.4	HTRA4	0.374409	0.7081	1
ENSG00000152454.3	ZNF256	-0.374409	0.7081	1
ENSG00000231274.5	SBK3	0.374275	0.7082	1
ENSG00000160194.17	NDUFV3	-0.374201	0.708255	3
ENSG00000009335.17	UBE3C	0.374012	0.708396	2
ENSG00000165533.18	TTC8	0.373871	0.7085	1
ENSG00000134375.10	TIMM17A	0.373809	0.708546	3
ENSG00000106631.8	MYL7	0.373737	0.7086	1
ENSG00000124788.17	ATXN1	-0.373737	0.7086	1
ENSG00000105197.10	TIMM50	0.373574	0.708722	3
ENSG00000153157.12	SYCP2L	-0.373537	0.708749	2
ENSG00000090971.4	NAT14	0.373334	0.7089	1
ENSG00000196549.10	MME	0.373199	0.709	1
ENSG00000137731.13	FXYD2	-0.373144	0.709041	3
ENSG00000072071.16	ADGRL1	-0.373092	0.70908	2
ENSG00000129566.12	TEP1	-0.373007	0.709143	3
ENSG00000028116.16	VRK2	-0.372964	0.709175	2
ENSG00000148362.10	C9orf142	0.372845	0.709264	2
ENSG00000073331.17	ALPK1	-0.372785	0.709309	2
ENSG00000256269.7	HMBS	0.372693	0.709377	3
ENSG00000204540.10	PSORS1C1	-0.372497	0.709523	5
ENSG00000165816.12	VWA2	-0.37212	0.709803	2
ENSG00000183741.11	CBX6	-0.372099	0.709819	2
ENSG00000143870.12	PDIA6	0.372097	0.70982	2
ENSG00000188282.12	RUFY4	-0.372016	0.709881	2
ENSG00000273061.1	CDC37L1-AS1	0.37177	0.710064	2
ENSG00000116698.21	SMG7	-0.371753	0.710077	3
ENSG00000162402.13	USP24	-0.371722	0.7101	1
ENSG00000177663.13	IL17RA	-0.371527	0.710245	2
ENSG00000114738.10	MAPKAPK3	0.371437	0.710312	2
ENSG00000165478.6	HEPACAM	0.371319	0.7104	1
ENSG00000179284.5	DAND5	-0.371294	0.710419	2
ENSG00000108509.20	CAMTA2	0.371195	0.710492	5
ENSG00000188729.6	OSTN	-0.371185	0.7105	1
ENSG00000181264.8	TMEM136	-0.370878	0.710729	3
ENSG00000162482.4	AKR7A3	-0.370818	0.710773	2
ENSG00000108924.13	HLF	-0.370579	0.710951	2
ENSG00000169203.16	NPIPB12	-0.370513	0.711	1
ENSG00000272108.1	AC005754.8	-0.370513	0.711	1
ENSG00000151948.11	GLT1D1	-0.370344	0.711126	2
ENSG00000099958.14	DERL3	-0.370245	0.7112	1
ENSG00000214021.15	TTLL3	0.3702	0.711234	2
ENSG00000151838.11	CCDC175	-0.370188	0.711242	2
ENSG00000130768.14	SMPDL3B	0.370122	0.711291	2
ENSG00000106819.11	ASPN	0.369976	0.7114	1
ENSG00000008516.16	MMP25	-0.369837	0.711504	3
ENSG00000265763.3	ZNF488	0.3694	0.71183	2
ENSG00000092203.13	TOX4	0.369316	0.711892	3
ENSG00000006831.9	ADIPOR2	0.369151	0.712015	2
ENSG00000135205.14	CCDC146	-0.368906	0.712198	2
ENSG00000132801.6	ZSWIM3	0.368903	0.7122	1
ENSG00000124104.18	SNX21	-0.368903	0.7122	1
ENSG00000236287.7	ZBED5	0.368505	0.712497	2
ENSG00000187109.13	NAP1L1	-0.368366	0.7126	1
ENSG00000170852.10	KBTBD2	-0.368366	0.7126	1
ENSG00000099940.11	SNAP29	0.368133	0.712774	2
ENSG00000278925.1	AC005753.1	-0.368003	0.712871	3
ENSG00000196776.14	CD47	0.36783	0.713	1
ENSG00000166847.9	DCTN5	-0.36773	0.713075	3
ENSG00000077092.18	RARB	0.367696	0.7131	1
ENSG00000187010.19	RHD	-0.367562	0.7132	1
ENSG00000123104.11	ITPR2	-0.367562	0.7132	1
ENSG00000124406.16	ATP8A1	-0.367195	0.713474	3
ENSG00000198816.6	ZNF358	-0.36716	0.7135	1
ENSG00000229921.6	KIF25-AS1	0.366923	0.713677	5
ENSG00000122140.10	MRPS2	0.366757	0.7138	1
ENSG00000004700.15	RECQL	0.366647	0.713882	3
ENSG00000246548.3	RP11-7F17.5	-0.366623	0.7139	1
ENSG00000072786.12	STK10	-0.366571	0.713939	2
ENSG00000100478.14	AP4S1	0.366381	0.714081	2
ENSG00000114054.13	PCCB	0.366312	0.714132	3
ENSG00000175216.14	CKAP5	-0.366221	0.7142	1
ENSG00000114503.10	NCBP2	-0.366221	0.7142	1
ENSG00000105429.12	MEGF8	0.366136	0.714264	2
ENSG00000166523.7	CLEC4E	-0.366029	0.714344	2
ENSG00000168903.8	BTNL3	0.365953	0.7144	1
ENSG00000184967.6	NOC4L	0.365929	0.714418	4
ENSG00000120784.15	ZFP30	-0.365924	0.714422	3
ENSG00000118855.18	MFSD1	0.365704	0.714586	2
ENSG00000138316.10	ADAMTS14	0.365686	0.7146	2
ENSG00000168591.15	TMUB2	-0.365685	0.7146	1
ENSG00000143882.10	ATP6V1C2	0.365551	0.7147	1
ENSG00000168878.16	SFTPB	-0.365417	0.7148	1
ENSG00000160593.18	JAML	0.365149	0.715	1
ENSG00000152518.7	ZFP36L2	0.365115	0.715026	2
ENSG00000175003.12	SLC22A1	-0.365015	0.7151	1
ENSG00000196792.11	STRN3	-0.364673	0.715355	2
ENSG00000148803.11	FUOM	0.364379	0.715575	3
ENSG00000167281.18	RBFOX3	-0.364212	0.7157	1
ENSG00000139053.2	PDE6H	-0.364212	0.7157	1
ENSG00000179111.8	HES7	-0.364107	0.715778	2
ENSG00000136457.9	CHAD	-0.364081	0.715798	2
ENSG00000182985.17	CADM1	0.363944	0.7159	1
ENSG00000065457.10	ADAT1	-0.363772	0.716028	4
ENSG00000163818.16	LZTFL1	0.363676	0.7161	1
ENSG00000066322.14	ELOVL1	0.363676	0.7161	1
ENSG00000163586.9	FABP1	0.363676	0.7161	1
ENSG00000239704.10	CDRT4	-0.363492	0.716237	2
ENSG00000074935.13	TUBE1	-0.363335	0.716354	2
ENSG00000004478.7	FKBP4	-0.36314	0.7165	1
ENSG00000163377.15	FAM19A4	0.362873	0.7167	1
ENSG00000167210.16	LOXHD1	0.362714	0.716819	2
ENSG00000066697.14	MSANTD3	-0.362553	0.716939	2
ENSG00000136861.17	CDK5RAP2	0.36251	0.716971	2
ENSG00000162994.15	CLHC1	-0.362442	0.717022	4
ENSG00000164211.12	STARD4	0.362337	0.7171	1
ENSG00000177398.18	UMODL1	0.362095	0.717281	2
ENSG00000107581.12	EIF3A	0.362093	0.717282	2
ENSG00000156990.14	RPUSD3	-0.361668	0.7176	1
ENSG00000277763.1	CTD-2588E21.1	0.361534	0.7177	1
ENSG00000135750.14	KCNK1	0.361296	0.717878	2
ENSG00000124831.18	LRRFIP1	0.361267	0.7179	1
ENSG00000241794.1	SPRR2A	-0.361133	0.718	1
ENSG00000171735.18	CAMTA1	-0.361121	0.718009	2
ENSG00000242419.5	PCDHGC4	0.360999	0.7181	1
ENSG00000100528.11	CNIH1	0.360801	0.718248	3
ENSG00000213906.9	LTB4R2	0.360626	0.718379	2
ENSG00000267058.1	RP11-15A1.3	0.360498	0.718475	2
ENSG00000124491.15	F13A1	-0.360484	0.718485	2
ENSG00000266074.8	BAHCC1	0.360464	0.7185	1
ENSG00000124232.10	RBPJL	0.360251	0.71866	2
ENSG00000156509.13	FBXO43	-0.360197	0.7187	1
ENSG00000149150.8	SLC43A1	-0.360197	0.7187	1
ENSG00000264278.1	RP11-162A12.2	-0.360119	0.718759	2
ENSG00000272040.1	CTC-366B18.4	0.360063	0.7188	1
ENSG00000147606.8	SLC26A7	0.360063	0.7188	1
ENSG00000274225.1	KB-68A7.1	0.359929	0.7189	1
ENSG00000221926.11	TRIM16	0.359394	0.7193	1
ENSG00000127951.6	FGL2	-0.359261	0.7194	1
ENSG00000072163.19	LIMS2	0.359019	0.719581	3
ENSG00000273802.2	HIST1H2BG	-0.358977	0.719613	2
ENSG00000154645.13	CHODL	-0.358895	0.719673	2
ENSG00000105270.14	CLIP3	0.358881	0.719684	2
ENSG00000213064.9	SFT2D2	-0.35886	0.7197	1
ENSG00000130675.14	MNX1	0.358592	0.7199	1
ENSG00000176476.8	SGF29	-0.358222	0.720177	3
ENSG00000114867.20	EIF4G1	0.357924	0.7204	1
ENSG00000188056.11	TREML4	0.357847	0.720458	3
ENSG00000143498.17	TAF1A	0.357846	0.720459	3
ENSG00000184207.8	PGP	-0.357791	0.7205	1
ENSG00000178761.14	FAM219B	-0.357791	0.7205	1
ENSG00000174744.13	BRMS1	0.357657	0.7206	1
ENSG00000092094.10	OSGEP	-0.357549	0.720681	3
ENSG00000145113.21	MUC4	0.35739	0.7208	1
ENSG00000156603.15	MED19	0.35731	0.72086	2
ENSG00000012660.13	ELOVL5	-0.357308	0.720861	2
ENSG00000143398.19	PIP5K1A	-0.357256	0.7209	1
ENSG00000173705.8	SUSD5	-0.357004	0.721089	2
ENSG00000174799.10	CEP135	0.356865	0.721193	3
ENSG00000156587.15	UBE2L6	0.356855	0.7212	1
ENSG00000138942.15	RNF185	0.356855	0.7212	1
ENSG00000157873.17	TNFRSF14	-0.356722	0.7213	1
ENSG00000109689.15	STIM2	0.356717	0.721304	4
ENSG00000155463.12	OXA1L	0.356497	0.721469	2
ENSG00000182095.14	TNRC18	0.356455	0.7215	1
ENSG00000111181.12	SLC6A12	0.356218	0.721677	2
ENSG00000124802.11	EEF1E1	0.356188	0.7217	1
ENSG00000170899.10	GSTA4	-0.355849	0.721954	2
ENSG00000170903.10	MSANTD4	0.355832	0.721966	3
ENSG00000131746.12	TNS4	-0.355787	0.722	1
ENSG00000258831.1	RP11-76E17.4	0.355784	0.722002	2
ENSG00000116668.12	SWT1	-0.35552	0.7222	1
ENSG00000125872.7	LRRN4	0.355375	0.722309	2
ENSG00000123636.17	BAZ2B	-0.35512	0.7225	1
ENSG00000267795.5	SMIM22	0.355024	0.722571	2
ENSG00000224023.10	FLJ37035	0.354853	0.7227	1
ENSG00000161298.17	ZNF382	-0.354853	0.7227	1
ENSG00000152492.13	CCDC50	-0.354853	0.7227	1
ENSG00000092607.13	TBX15	-0.354719	0.7228	2
ENSG00000165914.14	TTC7B	-0.354365	0.723065	3
ENSG00000118939.17	UCHL3	0.354052	0.7233	1
ENSG00000167985.6	SDHAF2	-0.353918	0.7234	1
ENSG00000164104.11	HMGB2	-0.353918	0.7234	1
ENSG00000226237.1	GAS1RR	-0.353806	0.723484	2
ENSG00000267321.2	LINC02001	-0.353395	0.723793	2
ENSG00000170231.15	FABP6	0.353385	0.7238	1
ENSG00000092208.16	GEMIN2	0.353303	0.723862	3
ENSG00000145725.19	PPIP5K2	-0.353288	0.723872	2
ENSG00000276728.1	AC142472.6	-0.353251	0.7239	1
ENSG00000283914.1	RP11-219G17.9	0.353251	0.7239	1
ENSG00000115657.12	ABCB6	-0.353251	0.7239	1
ENSG00000186834.3	HEXIM1	0.353251	0.7239	1
ENSG00000203883.6	SOX18	-0.353251	0.7239	1
ENSG00000104964.14	AES	-0.353142	0.723982	3
ENSG00000179335.18	CLK3	-0.352985	0.7241	1
ENSG00000181027.10	FKRP	0.352782	0.724252	2
ENSG00000162852.13	CNST	0.352718	0.7243	1
ENSG00000168175.14	MAPK1IP1L	0.352704	0.724311	2
ENSG00000068383.18	INPP5A	0.352587	0.724398	2
ENSG00000125482.12	TTF1	0.352584	0.7244	1
ENSG00000175471.19	MCTP1	-0.352451	0.7245	1
ENSG00000127080.9	IPPK	-0.352253	0.724648	2
ENSG00000010072.15	SPRTN	0.352051	0.7248	1
ENSG00000123144.10	C19orf43	-0.351918	0.7249	1
ENSG00000143514.16	TP53BP2	-0.351911	0.724905	2
ENSG00000055211.12	GINM1	-0.351651	0.7251	1
ENSG00000123416.15	TUBA1B	0.351651	0.7251	1
ENSG00000106013.14	ANKRD7	-0.351634	0.725113	2
ENSG00000172728.15	FUT10	0.351574	0.725158	2
ENSG00000100219.16	XBP1	0.351325	0.725344	2
ENSG00000135917.13	SLC19A3	0.351323	0.725346	3
ENSG00000039600.10	SOX30	-0.351266	0.725389	2
ENSG00000164742.14	ADCY1	-0.351251	0.7254	1
ENSG00000179165.10	PXT1	0.351118	0.7255	1
ENSG00000197646.7	PDCD1LG2	-0.351095	0.725517	2
ENSG00000069974.15	RAB27A	-0.351066	0.725539	3
ENSG00000183431.11	SF3A3	0.350984	0.7256	1
ENSG00000165609.12	NUDT5	-0.350984	0.7256	1
ENSG00000156966.6	B3GNT7	-0.350896	0.725667	2
ENSG00000171502.14	COL24A1	-0.350881	0.725678	2
ENSG00000180573.9	HIST1H2AC	0.350736	0.725787	2
ENSG00000135090.13	TAOK3	0.350718	0.7258	1
ENSG00000112029.9	FBXO5	-0.350718	0.7258	1
ENSG00000172830.12	SSH3	0.350649	0.725852	2
ENSG00000005194.14	CIAPIN1	-0.350568	0.725913	3
ENSG00000272047.1	GTF2H5	-0.350464	0.725991	5
ENSG00000079435.9	LIPE	-0.350451	0.726	1
ENSG00000156006.4	NAT2	-0.350396	0.726042	2
ENSG00000164303.10	ENPP6	0.350185	0.7262	1
ENSG00000179922.5	ZNF784	-0.349785	0.7265	1
ENSG00000135298.13	ADGRB3	-0.349785	0.7265	1
ENSG00000226742.3	HSBP1L1	-0.349781	0.726503	4
ENSG00000198056.13	PRIM1	-0.349519	0.7267	1
ENSG00000031003.10	FAM13B	0.349486	0.726724	2
ENSG00000107611.14	CUBN	0.349255	0.726898	2
ENSG00000213983.11	AP1G2	0.348892	0.72717	3
ENSG00000137757.10	CASP5	0.348806	0.727235	3
ENSG00000197576.13	HOXA4	-0.348613	0.72738	2
ENSG00000118257.16	NRP2	0.348355	0.727573	2
ENSG00000134287.9	ARF3	-0.348334	0.72759	2
ENSG00000270964.1	RP11-502I4.3	-0.348232	0.727666	4
ENSG00000270020.1	RP11-463O9.9	-0.348218	0.727676	3
ENSG00000167523.13	SPATA33	0.348186	0.727701	2
ENSG00000105379.9	ETFB	-0.348054	0.7278	1
ENSG00000183735.9	TBK1	0.348054	0.7278	1
ENSG00000170522.9	ELOVL6	-0.348054	0.7278	1
ENSG00000162714.12	ZNF496	0.348054	0.7278	1
ENSG00000165389.6	SPTSSA	0.348054	0.7278	1
ENSG00000064270.12	ATP2C2	0.348044	0.727807	4
ENSG00000196542.8	SPTSSB	0.348037	0.727812	3
ENSG00000198018.6	ENTPD7	-0.347989	0.727849	2
ENSG00000157388.15	CACNA1D	-0.347984	0.727852	2
ENSG00000107902.13	LHPP	0.347968	0.727864	4
ENSG00000081307.12	UBA5	-0.34792	0.7279	1
ENSG00000030066.13	NUP160	0.34792	0.7279	1
ENSG00000136709.11	WDR33	-0.34771	0.728058	2
ENSG00000136003.15	ISCU	-0.347556	0.728174	2
ENSG00000081870.11	HSPB11	-0.347377	0.728308	3
ENSG00000198382.8	UVRAG	-0.347122	0.7285	1
ENSG00000108797.11	CNTNAP1	0.347122	0.7285	1
ENSG00000225526.4	MKRN2OS	0.346999	0.728592	2
ENSG00000111540.15	RAB5B	0.346988	0.7286	1
ENSG00000101182.14	PSMA7	-0.346855	0.7287	1
ENSG00000053501.12	USE1	0.346255	0.729151	3
ENSG00000147324.10	MFHAS1	-0.34619	0.7292	1
ENSG00000167981.5	ZNF597	-0.346044	0.729309	3
ENSG00000081985.10	IL12RB2	0.345791	0.7295	1
ENSG00000149806.10	FAU	-0.345791	0.7295	1
ENSG00000167118.10	URM1	0.345652	0.729604	2
ENSG00000103994.16	ZNF106	-0.345392	0.7298	1
ENSG00000181029.8	TRAPPC5	0.345377	0.729811	2
ENSG00000095739.10	BAMBI	-0.345259	0.7299	1
ENSG00000138463.8	DIRC2	0.345045	0.730061	2
ENSG00000186806.5	VSIG10L	-0.344948	0.730133	2
ENSG00000100014.19	SPECC1L	0.344941	0.730139	3
ENSG00000107164.15	FUBP3	-0.34486	0.7302	1
ENSG00000187742.14	SECISBP2	0.34486	0.7302	1
ENSG00000156521.13	TYSND1	0.34468	0.730335	2
ENSG00000197826.11	C4orf22	-0.344593	0.7304	1
ENSG00000096872.15	IFT74	-0.344559	0.730426	2
ENSG00000263001.5	GTF2I	0.34446	0.7305	1
ENSG00000181744.8	C3orf58	0.344429	0.730524	2
ENSG00000204390.9	HSPA1L	-0.344328	0.7306	1
ENSG00000260001.6	TGFBR3L	0.344328	0.7306	1
ENSG00000113734.17	BNIP1	-0.344239	0.730666	2
ENSG00000119457.7	SLC46A2	-0.344195	0.7307	1
ENSG00000198168.8	SVIP	-0.344142	0.730739	3
ENSG00000261888.1	AC144831.1	0.344055	0.730805	3
ENSG00000271390.1	RP11-89C3.3	0.343994	0.730851	2
ENSG00000138641.15	HERC3	-0.343796	0.731	1
ENSG00000166398.12	KIAA0355	-0.343741	0.731041	2
ENSG00000129250.11	KIF1C	0.34354	0.731192	3
ENSG00000161618.9	ALDH16A1	0.343526	0.731203	3
ENSG00000055130.15	CUL1	0.343292	0.731379	2
ENSG00000235162.8	C12orf75	-0.343264	0.7314	1
ENSG00000179218.13	CALR	0.342998	0.7316	1
ENSG00000184925.11	LCN12	-0.342733	0.7318	2
ENSG00000065243.19	PKN2	0.342466	0.732	1
ENSG00000176853.15	FAM91A1	-0.342333	0.7321	1
ENSG00000187068.2	C3orf70	-0.342201	0.7322	1
ENSG00000140876.11	NUDT7	-0.341949	0.732389	3
ENSG00000275896.5	PRSS2	0.341935	0.7324	1
ENSG00000184076.13	UQCR10	-0.341908	0.73242	2
ENSG00000139200.13	PIANP	0.341886	0.732437	2
ENSG00000134815.18	DHX34	-0.341724	0.732558	2
ENSG00000140835.9	CHST4	-0.341575	0.732671	2
ENSG00000150093.18	ITGB1	0.34127	0.7329	1
ENSG00000145335.15	SNCA	-0.34127	0.7329	1
ENSG00000111615.13	KRR1	0.341193	0.732958	2
ENSG00000115295.19	CLIP4	0.341138	0.733	1
ENSG00000154760.13	SLFN13	-0.341041	0.733073	2
ENSG00000007047.14	MARK4	-0.340962	0.733132	2
ENSG00000107338.9	SHB	-0.340872	0.7332	1
ENSG00000272911.1	RP11-74E22.6	0.340606	0.7334	1
ENSG00000169744.12	LDB2	0.340577	0.733422	2
ENSG00000255833.1	TIFAB	0.340536	0.733453	2
ENSG00000081041.8	CXCL2	0.340283	0.733643	2
ENSG00000067113.16	PLPP1	0.340208	0.7337	1
ENSG00000172348.14	RCAN2	-0.340208	0.7337	1
ENSG00000271780.1	RP11-1017G21.5	0.340118	0.733767	4
ENSG00000262223.6	RP11-1055B8.3	0.340075	0.7338	1
ENSG00000272097.1	RP11-421M1.8	0.340075	0.7338	1
ENSG00000228140.1	RP3-467K16.4	-0.339902	0.73393	2
ENSG00000104973.16	MED25	-0.339597	0.73416	2
ENSG00000102970.10	CCL17	-0.339544	0.7342	1
ENSG00000174327.6	SLC16A13	-0.339544	0.7342	1
ENSG00000172247.3	C1QTNF4	-0.339427	0.734288	2
ENSG00000042832.11	TG	0.339411	0.7343	1
ENSG00000139641.12	ESYT1	0.339278	0.7344	1
ENSG00000112592.13	TBP	-0.339278	0.7344	1
ENSG00000082213.17	C5orf22	-0.339278	0.7344	1
ENSG00000140995.16	DEF8	-0.338751	0.734797	3
ENSG00000147655.10	RSPO2	0.338747	0.7348	1
ENSG00000013588.7	GPRC5A	0.338615	0.7349	1
ENSG00000171049.8	FPR2	-0.338482	0.735	1
ENSG00000186567.12	CEACAM19	-0.338433	0.735037	2
ENSG00000172086.7	KRCC1	-0.338349	0.7351	1
ENSG00000139173.9	TMEM117	-0.338249	0.735176	3
ENSG00000141934.9	PLPP2	-0.338093	0.735293	3
ENSG00000101246.19	ARFRP1	0.338084	0.7353	1
ENSG00000090615.14	GOLGA3	0.337951	0.7354	1
ENSG00000277399.4	GPR179	-0.337951	0.7354	1
ENSG00000166147.13	FBN1	0.337655	0.735623	2
ENSG00000178821.12	TMEM52	0.337553	0.7357	1
ENSG00000185989.10	RASA3	-0.337508	0.735734	2
ENSG00000157429.15	ZNF19	-0.337508	0.735734	2
ENSG00000272894.5	RP5-1159O4.1	-0.337378	0.735832	2
ENSG00000273958.1	RP11-219B17.3	-0.337288	0.7359	1
ENSG00000121775.17	TMEM39B	0.337155	0.736	1
ENSG00000237980.1	RP11-338C15.3	0.336905	0.736188	2
ENSG00000128335.13	APOL2	-0.336779	0.736284	3
ENSG00000100276.9	RASL10A	0.336624	0.7364	1
ENSG00000120156.20	TEK	-0.336492	0.7365	1
ENSG00000254006.5	RP11-1D12.2	-0.336492	0.7365	1
ENSG00000272783.1	RP13-1016M1.2	0.336063	0.736823	2
ENSG00000267325.1	LINC01415	0.335961	0.7369	1
ENSG00000127125.8	PPCS	-0.335829	0.737	1
ENSG00000273650.1	CTD-3193K9.11	-0.335829	0.737	1
ENSG00000138767.12	CNOT6L	-0.335829	0.737	1
ENSG00000169991.10	IFFO2	-0.335564	0.7372	1
ENSG00000072571.19	HMMR	-0.335564	0.7372	1
ENSG00000181026.14	AEN	0.335462	0.737276	2
ENSG00000214113.10	LYRM4	-0.335369	0.737347	5
ENSG00000163762.6	TM4SF18	0.335298	0.7374	1
ENSG00000173852.14	DPY19L1	-0.335052	0.737586	2
ENSG00000109445.10	ZNF330	0.334907	0.737695	2
ENSG00000167114.12	SLC27A4	0.334636	0.7379	1
ENSG00000135900.3	MRPL44	-0.334542	0.737971	2
ENSG00000116016.13	EPAS1	-0.33437	0.7381	1
ENSG00000154102.10	C16orf74	0.334233	0.738203	2
ENSG00000163608.14	NEPRO	-0.334125	0.738285	3
ENSG00000213024.11	NUP62	0.333977	0.738397	2
ENSG00000139292.12	LGR5	-0.333973	0.7384	1
ENSG00000146574.15	CCZ1B	-0.333931	0.738431	3
ENSG00000107882.11	SUFU	-0.33384	0.7385	1
ENSG00000182533.6	CAV3	-0.333832	0.738506	4
ENSG00000165238.16	WNK2	-0.333788	0.73854	3
ENSG00000175505.10	CLCF1	-0.333708	0.7386	1
ENSG00000128973.12	CLN6	0.333443	0.7388	1
ENSG00000137106.17	GRHPR	0.33341	0.738825	2
ENSG00000106125.14	MINDY4	0.332949	0.739173	2
ENSG00000065060.16	UHRF1BP1	0.332938	0.739181	2
ENSG00000204308.7	RNF5	-0.332938	0.739181	3
ENSG00000242550.5	SERPINB10	0.332913	0.7392	1
ENSG00000204604.9	ZNF468	0.332902	0.739208	3
ENSG00000228569.1	AC073133.2	0.33281	0.739278	2
ENSG00000132535.18	DLG4	0.33278	0.7393	1
ENSG00000138111.14	MFSD13A	-0.332721	0.739345	2
ENSG00000198225.5	FKBP1C	-0.332648	0.7394	1
ENSG00000212864.3	RNF208	-0.332383	0.7396	1
ENSG00000118292.8	C1orf54	-0.332251	0.7397	1
ENSG00000113441.15	LNPEP	0.33222	0.739723	2
ENSG00000233208.5	LINC00642	-0.332118	0.7398	2
ENSG00000181104.6	F2R	-0.332031	0.739866	2
ENSG00000010319.6	SEMA3G	-0.331986	0.7399	1
ENSG00000167685.14	ZNF444	-0.331986	0.7399	1
ENSG00000094916.15	CBX5	-0.331853	0.74	1
ENSG00000177565.16	TBL1XR1	0.331743	0.740083	2
ENSG00000237879.1	LINC00398	0.331679	0.740132	2
ENSG00000165568.17	AKR1E2	0.331604	0.740188	2
ENSG00000138758.11	2011-09-01	0.331059	0.7406	1
ENSG00000272250.1	RP11-346C20.4	-0.331059	0.7406	1
ENSG00000135454.13	B4GALNT1	0.331028	0.740623	2
ENSG00000168256.17	NKIRAS2	0.330794	0.7408	1
ENSG00000160214.12	RRP1	0.330706	0.740867	2
ENSG00000152056.16	AP1S3	0.330662	0.7409	1
ENSG00000184445.11	KNTC1	0.330662	0.7409	1
ENSG00000249992.1	TMEM158	-0.330662	0.7409	1
ENSG00000165125.19	TRPV6	-0.330361	0.741127	2
ENSG00000258561.1	RP11-72M17.1	-0.330136	0.741298	2
ENSG00000111665.11	CDCA3	-0.33009	0.741332	3
ENSG00000072864.14	NDE1	-0.33	0.7414	1
ENSG00000245060.6	LINC00847	0.329857	0.741508	2
ENSG00000125246.15	CLYBL	0.329828	0.74153	3
ENSG00000005175.9	RPAP3	0.329471	0.7418	1
ENSG00000105607.12	GCDH	0.329359	0.741884	3
ENSG00000173372.16	C1QA	0.329165	0.742031	2
ENSG00000013561.17	RNF14	-0.329074	0.7421	1
ENSG00000076382.16	SPAG5	-0.328809	0.7423	1
ENSG00000172175.12	MALT1	0.328809	0.7423	1
ENSG00000260698.1	RP11-439E19.9	0.328677	0.7424	1
ENSG00000154589.6	LY96	0.328544	0.7425	1
ENSG00000167978.16	SRRM2	-0.328544	0.7425	1
ENSG00000175664.9	TEX26	0.328544	0.7425	1
ENSG00000171720.9	HDAC3	0.328472	0.742555	2
ENSG00000278845.4	MRPL45	0.328416	0.742597	2
ENSG00000107864.14	CPEB3	-0.328412	0.7426	1
ENSG00000278238.1	RP11-245D16.4	0.328412	0.7426	1
ENSG00000105793.15	GTPBP10	-0.328328	0.742664	4
ENSG00000092295.11	TGM1	-0.327975	0.742931	3
ENSG00000168995.13	SIGLEC7	-0.327957	0.742944	2
ENSG00000231887.6	PRH1	0.327653	0.743174	3
ENSG00000132031.12	MATN3	-0.327619	0.7432	1
ENSG00000187186.14	RP11-195F19.5	-0.327477	0.743307	2
ENSG00000100258.17	LMF2	-0.327039	0.743639	4
ENSG00000136059.14	VILL	-0.326693	0.7439	1
ENSG00000184209.14	SNRNP35	0.326545	0.744012	2
ENSG00000188060.7	RAB42	-0.326297	0.7442	1
ENSG00000227345.8	PARG	0.326297	0.7442	1
ENSG00000204315.3	FKBPL	0.326096	0.744352	2
ENSG00000100097.11	LGALS1	0.325906	0.744496	2
ENSG00000088356.5	PDRG1	0.3259	0.7445	1
ENSG00000149929.15	HIRIP3	-0.3259	0.7445	1
ENSG00000168333.13	C8orf22	-0.325804	0.744573	2
ENSG00000111361.12	EIF2B1	0.325756	0.744609	2
ENSG00000104960.15	PTOV1	-0.325636	0.7447	1
ENSG00000155368.16	DBI	0.325371	0.7449	1
ENSG00000122707.11	RECK	-0.325239	0.745	1
ENSG00000161542.16	PRPSAP1	-0.325239	0.745	1
ENSG00000171860.4	C3AR1	-0.325164	0.745057	2
ENSG00000196363.9	WDR5	-0.325107	0.7451	1
ENSG00000184110.14	EIF3C	0.325107	0.7451	1
ENSG00000234663.5	LINC01934	-0.325027	0.745161	2
ENSG00000273113.1	RP11-367H1.1	0.325006	0.745176	2
ENSG00000108557.18	RAI1	-0.324843	0.7453	1
ENSG00000251417.2	RP11-1348G14.4	-0.324579	0.7455	1
ENSG00000099330.8	OCEL1	0.324456	0.745593	3
ENSG00000270022.3	RNU12	0.324447	0.7456	1
ENSG00000068697.6	LAPTM4A	-0.324447	0.7456	1
ENSG00000157890.17	MEGF11	-0.324435	0.745609	2
ENSG00000158806.13	NPM2	-0.324359	0.745666	2
ENSG00000204711.8	C9orf135	-0.324314	0.7457	1
ENSG00000133318.13	RTN3	-0.324314	0.7457	1
ENSG00000120063.9	GNA13	-0.324182	0.7458	1
ENSG00000108506.11	INTS2	-0.324089	0.74587	2
ENSG00000166747.12	AP1G1	-0.323918	0.746	1
ENSG00000162512.15	SDC3	0.323902	0.746012	2
ENSG00000155629.14	PIK3AP1	0.323786	0.7461	1
ENSG00000255864.5	RP11-444D3.1	-0.323767	0.746114	2
ENSG00000034510.5	TMSB10	0.323538	0.746288	2
ENSG00000221978.11	CCNL2	-0.323522	0.7463	1
ENSG00000221890.3	NPTXR	0.323522	0.7463	1
ENSG00000107819.13	SFXN3	0.32344	0.746362	4
ENSG00000103249.17	CLCN7	-0.323165	0.74657	2
ENSG00000102531.16	FNDC3A	0.322994	0.7467	1
ENSG00000115267.5	IFIH1	0.322334	0.7472	1
ENSG00000187257.15	RSBN1L	-0.322334	0.7472	1
ENSG00000091513.14	TF	0.322334	0.7472	1
ENSG00000110148.9	CCKBR	0.322333	0.7472	2
ENSG00000139438.5	FAM222A	0.322285	0.747237	2
ENSG00000053328.8	METTL24	-0.322202	0.7473	1
ENSG00000138750.14	NUP54	-0.322115	0.747366	3
ENSG00000258818.3	RNASE4	0.322034	0.747427	3
ENSG00000180776.15	ZDHHC20	0.322009	0.747446	2
ENSG00000232774.7	FLJ22447	0.321977	0.74747	2
ENSG00000134256.12	CD101	-0.321858	0.74756	2
ENSG00000278615.4	C11orf98	-0.321817	0.747592	2
ENSG00000075142.13	SRI	-0.321674	0.7477	1
ENSG00000140612.13	SEC11A	-0.32132	0.747968	2
ENSG00000146963.17	LUC7L2	0.321241	0.748028	4
ENSG00000183036.10	PCP4	-0.321166	0.748084	2
ENSG00000162929.13	KIAA1841	-0.320845	0.748328	2
ENSG00000114923.16	SLC4A3	0.32075	0.7484	1
ENSG00000128709.12	HOXD9	0.32075	0.7484	1
ENSG00000179168.14	GGN	0.320708	0.748431	2
ENSG00000169224.12	GCSAML	0.320618	0.7485	1
ENSG00000268471.6	DKFZP434I0714	0.320618	0.7485	1
ENSG00000173273.15	TNKS	0.320486	0.7486	1
ENSG00000160097.16	FNDC5	-0.32039	0.748672	2
ENSG00000198353.7	HOXC4	-0.320312	0.748732	2
ENSG00000183726.10	TMEM50A	-0.320239	0.748787	2
ENSG00000159086.14	PAXBP1	0.320225	0.748798	2
ENSG00000109339.19	MAPK10	-0.320181	0.748831	2
ENSG00000136051.13	WASHC4	0.319841	0.749089	2
ENSG00000168517.10	HEXIM2	0.319826	0.7491	1
ENSG00000129744.2	ART1	0.319726	0.749176	3
ENSG00000108669.16	CYTH1	0.319717	0.749183	2
ENSG00000188037.10	CLCN1	0.319617	0.749258	3
ENSG00000130559.18	CAMSAP1	-0.319431	0.7494	1
ENSG00000261220.2	RP11-629O1.2	0.319431	0.7494	1
ENSG00000103066.12	PLA2G15	-0.319431	0.7494	1
ENSG00000111817.16	DSE	-0.319427	0.749403	2
ENSG00000251209.7	LINC00923	0.3194	0.749423	5
ENSG00000119771.14	KLHL29	-0.319299	0.7495	1
ENSG00000185009.12	AP3M1	-0.319272	0.74952	2
ENSG00000142025.15	DMRTC2	0.319167	0.7496	1
ENSG00000282057.1	RP4-621F18.2	0.319167	0.7496	1
ENSG00000185561.9	TLCD2	0.319119	0.749637	2
ENSG00000251533.2	LINC00605	0.318903	0.7498	1
ENSG00000256092.2	RP13-942N8.1	0.318791	0.749885	3
ENSG00000197381.15	ADARB1	0.318788	0.749888	2
ENSG00000123360.11	PDE1B	-0.318661	0.749984	2
ENSG00000236209.1	AC104135.2	-0.318508	0.7501	1
ENSG00000204792.2	LINC01291	-0.318508	0.7501	1
ENSG00000139197.10	PEX5	-0.318435	0.750155	2
ENSG00000158062.20	UBXN11	0.318422	0.750165	2
ENSG00000131368.7	MRPS25	0.318376	0.7502	1
ENSG00000148158.16	SNX30	-0.318376	0.7502	1
ENSG00000164087.7	POC1A	0.318376	0.7502	1
ENSG00000219607.3	PPP1R3G	0.318244	0.7503	1
ENSG00000159307.18	SCUBE1	-0.318198	0.750334	3
ENSG00000070010.18	UFD1L	0.31798	0.7505	1
ENSG00000137842.6	TMEM62	0.317848	0.7506	1
ENSG00000198915.11	RASGEF1A	-0.317845	0.750602	3
ENSG00000064042.17	LIMCH1	0.317781	0.750651	3
ENSG00000256287.1	RP11-664H17.1	0.31761	0.750781	2
ENSG00000167261.13	DPEP2	0.317453	0.7509	1
ENSG00000119242.8	CCDC92	0.317353	0.750976	3
ENSG00000099364.16	FBXL19	-0.317321	0.751	1
ENSG00000058063.15	ATP11B	0.317195	0.751096	2
ENSG00000177673.3	TEX44	0.317189	0.7511	1
ENSG00000109814.11	UGDH	0.317189	0.7511	1
ENSG00000087299.11	L2HGDH	-0.317189	0.7511	1
ENSG00000168329.13	CX3CR1	0.317189	0.7511	1
ENSG00000240006.1	LINC02004	-0.317057	0.7512	1
ENSG00000167674.14	CTB-50L17.10	-0.316794	0.7514	1
ENSG00000105402.7	NAPA	0.316662	0.7515	1
ENSG00000127774.6	EMC6	-0.316662	0.7515	1
ENSG00000138069.16	RAB1A	0.316662	0.7515	1
ENSG00000164609.9	SLU7	-0.31628	0.75179	2
ENSG00000148702.14	HABP2	-0.316267	0.7518	1
ENSG00000151135.9	TMEM263	-0.316135	0.7519	1
ENSG00000011260.13	UTP18	0.316135	0.7519	1
ENSG00000244476.2	ERVFRD-1	0.31587	0.752101	2
ENSG00000122678.16	POLM	-0.315729	0.752208	3
ENSG00000124613.8	ZNF391	-0.315608	0.7523	1
ENSG00000107959.15	PITRM1	0.315546	0.752347	4
ENSG00000143195.12	ILDR2	0.315492	0.752388	2
ENSG00000157881.13	PANK4	0.315474	0.752402	2
ENSG00000125508.3	SRMS	0.315345	0.7525	1
ENSG00000277511.1	CTD-2095E4.5	0.315345	0.7525	1
ENSG00000170890.13	PLA2G1B	0.315345	0.7525	1
ENSG00000139946.9	PELI2	0.315081	0.7527	1
ENSG00000143889.15	HNRNPLL	-0.315081	0.7527	1
ENSG00000175538.10	KCNE3	-0.315081	0.7527	1
ENSG00000169228.13	RAB24	0.315081	0.7527	1
ENSG00000149115.13	TNKS1BP1	0.314949	0.7528	1
ENSG00000121410.11	A1BG	0.314785	0.752925	2
ENSG00000005187.11	ACSM3	-0.314547	0.753106	2
ENSG00000154328.15	NEIL2	-0.314538	0.753113	2
ENSG00000134283.17	PPHLN1	0.314423	0.7532	1
ENSG00000163629.12	PTPN13	0.314291	0.7533	1
ENSG00000230438.6	SERPINB9P1	-0.314145	0.753411	3
ENSG00000182318.5	ZSCAN22	0.314028	0.7535	1
ENSG00000154227.13	CERS3	0.31382	0.753658	2
ENSG00000121073.13	SLC35B1	-0.313764	0.7537	1
ENSG00000030304.13	MUSK	0.313764	0.7537	1
ENSG00000161904.11	LEMD2	-0.313721	0.753733	2
ENSG00000226383.6	LINC01876	0.313706	0.753744	4
ENSG00000125409.12	TEKT3	0.313476	0.753919	2
ENSG00000197930.12	ERO1A	-0.31325	0.75409	2
ENSG00000018236.14	CNTN1	-0.313238	0.7541	1
ENSG00000006607.13	FARP2	-0.313236	0.754101	2
ENSG00000170266.15	GLB1	0.31314	0.754174	2
ENSG00000167770.11	OTUB1	0.313106	0.7542	1
ENSG00000156398.12	SFXN2	0.31305	0.754242	2
ENSG00000198216.10	CACNA1E	-0.312843	0.7544	1
ENSG00000188763.4	FZD9	-0.312843	0.7544	1
ENSG00000101680.14	LAMA1	-0.312486	0.754671	2
ENSG00000134262.12	AP4B1	0.312448	0.7547	1
ENSG00000163873.9	GRIK3	-0.312053	0.755	1
ENSG00000129451.11	KLK10	-0.311975	0.75506	3
ENSG00000165959.11	CLMN	0.311859	0.755148	2
ENSG00000156983.15	BRPF1	0.31179	0.7552	1
ENSG00000135972.8	MRPS9	0.311659	0.7553	1
ENSG00000205853.10	RFPL3S	-0.311615	0.755333	3
ENSG00000173599.13	PC	-0.311527	0.7554	1
ENSG00000269028.3	MTRNR2L12	-0.311527	0.7554	1
ENSG00000274265.4	CH17-189H20.1	-0.311527	0.7554	1
ENSG00000261603.1	PRSS46	-0.311487	0.75543	2
ENSG00000213246.6	SUPT4H1	0.311395	0.7555	1
ENSG00000235140.1	RP11-135D11.2	-0.311044	0.755767	2
ENSG00000165475.13	CRYL1	0.311001	0.7558	2
ENSG00000145700.9	ANKRD31	-0.310852	0.755913	2
ENSG00000172239.13	PAIP1	0.310738	0.756	1
ENSG00000105792.19	CFAP69	0.310606	0.7561	1
ENSG00000173542.8	MOB1B	0.310606	0.7561	1
ENSG00000180304.14	OAZ2	-0.310475	0.7562	1
ENSG00000160838.13	LRRC71	-0.310471	0.756203	2
ENSG00000167747.13	C19orf48	-0.31043	0.756234	3
ENSG00000034971.16	MYOC	0.310343	0.7563	1
ENSG00000237807.3	RP11-400K9.4	-0.310268	0.756357	2
ENSG00000197226.12	TBC1D9B	-0.310094	0.756489	4
ENSG00000154582.16	ELOC	0.31008	0.7565	1
ENSG00000120685.19	PROSER1	0.309949	0.7566	1
ENSG00000133317.14	LGALS12	0.309927	0.756616	2
ENSG00000174903.15	RAB1B	0.309686	0.7568	1
ENSG00000248441.6	LINC01197	0.309551	0.756903	2
ENSG00000259363.5	CTD-2054N24.2	-0.309464	0.756968	2
ENSG00000172403.10	SYNPO2	-0.309438	0.756988	2
ENSG00000127418.14	FGFRL1	0.309143	0.757213	2
ENSG00000155016.17	CYP2U1	-0.308975	0.757341	3
ENSG00000198060.9	2005-03-01	0.30892	0.757382	2
ENSG00000269399.2	CTD-3222D19.12	-0.308765	0.7575	1
ENSG00000185518.11	SV2B	-0.308749	0.757513	4
ENSG00000145817.16	YIPF5	0.308546	0.757667	2
ENSG00000111186.12	WNT5B	0.308502	0.7577	1
ENSG00000154473.17	BUB3	0.308371	0.7578	1
ENSG00000100104.13	SRRD	0.30824	0.7579	1
ENSG00000121039.9	RDH10	0.308108	0.758	1
ENSG00000031691.6	CENPQ	-0.308098	0.758008	2
ENSG00000167772.11	ANGPTL4	0.307845	0.7582	1
ENSG00000223855.1	HRAT92	0.307831	0.758211	2
ENSG00000130956.13	HABP4	-0.3078	0.758234	3
ENSG00000100300.17	TSPO	-0.307731	0.758287	2
ENSG00000021826.14	CPS1	-0.307665	0.758337	2
ENSG00000263990.1	CTC-542B22.2	0.307583	0.7584	1
ENSG00000153404.14	PLEKHG4B	0.30732	0.7586	1
ENSG00000112658.7	SRF	0.30732	0.7586	1
ENSG00000143207.19	RFWD2	0.307177	0.758709	2
ENSG00000261115.5	TMEM178B	0.306926	0.7589	1
ENSG00000182446.13	NPLOC4	-0.306629	0.759126	3
ENSG00000255328.1	RP11-326C3.12	0.306614	0.759137	4
ENSG00000265975.1	CTB-41I6.2	0.30659	0.759156	2
ENSG00000171604.11	CXXC5	0.306531	0.7592	1
ENSG00000164880.15	INTS1	0.306516	0.759212	3
ENSG00000221944.6	TIGD1	0.306501	0.759223	2
ENSG00000137876.9	RSL24D1	0.306383	0.759313	2
ENSG00000091409.14	ITGA6	0.306316	0.759364	3
ENSG00000140675.12	SLC5A2	-0.306269	0.7594	1
ENSG00000183137.14	CEP57L1	0.306137	0.7595	1
ENSG00000105879.11	CBLL1	0.306004	0.759601	2
ENSG00000149743.13	TRPT1	-0.305891	0.759688	2
ENSG00000134138.19	MEIS2	-0.305875	0.7597	1
ENSG00000282890.1	RP11-460M2.1	0.305843	0.759724	2
ENSG00000239839.6	DEFA3	0.305709	0.759826	4
ENSG00000071243.15	ING3	0.305612	0.7599	1
ENSG00000100911.15	PSME2	0.305612	0.7599	1
ENSG00000275630.1	RP6-65G23.5	0.305577	0.759927	2
ENSG00000139631.18	CSAD	-0.305091	0.760296	2
ENSG00000203697.11	CAPN8	-0.304783	0.760531	2
ENSG00000249352.4	LINC02198	0.304533	0.760722	3
ENSG00000174233.11	ADCY6	-0.30424	0.760945	3
ENSG00000141639.11	MAPK4	0.304209	0.760968	2
ENSG00000166401.14	SERPINB8	0.30412	0.761037	3
ENSG00000136930.12	PSMB7	-0.303984	0.76114	2
ENSG00000261618.1	RP11-79H23.3	-0.303905	0.7612	1
ENSG00000108424.9	KPNB1	0.303774	0.7613	1
ENSG00000122644.12	ARL4A	0.303773	0.761301	2
ENSG00000079101.16	CLUL1	-0.303733	0.761331	3
ENSG00000172578.11	KLHL6	0.303643	0.7614	1
ENSG00000048462.10	TNFRSF17	0.303512	0.7615	1
ENSG00000166394.14	CYB5R2	0.303465	0.761535	2
ENSG00000105357.15	MYH14	0.30338	0.7616	1
ENSG00000118181.10	RPS25	-0.303102	0.761812	2
ENSG00000178096.8	BOLA1	-0.302855	0.762	1
ENSG00000271943.1	RP11-222K16.1	0.302813	0.762032	2
ENSG00000047457.13	CP	0.302593	0.7622	1
ENSG00000100353.17	EIF3D	-0.302593	0.7622	1
ENSG00000198513.11	ATL1	0.302593	0.7622	1
ENSG00000161692.17	DBF4B	0.302527	0.762251	3
ENSG00000011304.19	PTBP1	0.302429	0.762325	2
ENSG00000167625.10	ZNF526	0.30242	0.762332	2
ENSG00000178338.10	ZNF354B	-0.30237	0.76237	2
ENSG00000151093.7	OXSM	0.302331	0.7624	1
ENSG00000248099.3	INSL3	-0.302273	0.762444	2
ENSG00000182255.6	KCNA4	-0.302266	0.762449	2
ENSG00000277559.1	RP11-434E6.4	-0.302262	0.762452	2
ENSG00000161082.12	CELF5	0.302105	0.762572	2
ENSG00000067182.7	TNFRSF1A	0.302068	0.7626	1
ENSG00000187240.13	DYNC2H1	-0.301937	0.7627	1
ENSG00000163870.14	TPRA1	0.301937	0.7627	1
ENSG00000112335.14	SNX3	-0.301919	0.762714	2
ENSG00000113407.13	TARS	0.3019	0.762728	2
ENSG00000170955.9	PRKCDBP	-0.301807	0.7628	2
ENSG00000011332.19	DPF1	0.301675	0.7629	1
ENSG00000235621.8	LINC00494	0.301544	0.763	1
ENSG00000132646.10	PCNA	0.301544	0.763	1
ENSG00000168143.8	FAM83B	-0.301544	0.763	1
ENSG00000144035.3	NAT8	-0.30147	0.763056	2
ENSG00000133026.12	MYH10	-0.301281	0.7632	1
ENSG00000127824.13	TUBA4A	0.300888	0.7635	1
ENSG00000168679.17	SLC16A4	0.300888	0.7635	1
ENSG00000103042.8	SLC38A7	0.300757	0.7636	1
ENSG00000067221.13	STOML1	0.300757	0.7636	1
ENSG00000245680.9	ZNF585B	0.300626	0.7637	1
ENSG00000206052.10	DOK6	0.300626	0.7637	1
ENSG00000181830.8	SLC35C1	0.300264	0.763976	2
ENSG00000135334.8	AKIRIN2	-0.300232	0.764	1
ENSG00000167434.9	CA4	-0.300232	0.764	1
ENSG00000186432.8	KPNA4	-0.300128	0.76408	2
ENSG00000126790.11	L3HYPDH	-0.3	0.764177	3
ENSG00000274286.1	ADRA2B	-0.299782	0.764343	2
ENSG00000100448.3	CTSG	0.299663	0.764434	2
ENSG00000110075.14	PPP6R3	-0.299614	0.764471	2
ENSG00000100271.16	TTLL1	-0.299446	0.7646	1
ENSG00000245651.2	RP11-620J15.2	0.299446	0.7646	1
ENSG00000119632.3	IFI27L2	0.299377	0.764653	2
ENSG00000139734.17	DIAPH3	0.299315	0.7647	1
ENSG00000114742.13	WDR48	0.299315	0.7647	1
ENSG00000148450.12	MSRB2	0.299315	0.7647	1
ENSG00000146094.13	DOK3	0.298921	0.765	1
ENSG00000169087.10	HSPBAP1	0.2989	0.765016	4
ENSG00000138326.18	RPS24	0.298759	0.765124	2
ENSG00000142556.18	ZNF614	-0.298659	0.7652	1
ENSG00000127947.15	PTPN12	0.298536	0.765294	7
ENSG00000010322.15	NISCH	0.298454	0.765357	2
ENSG00000231826.5	LINC01819	0.298266	0.7655	1
ENSG00000170921.15	TANC2	-0.298266	0.7655	1
ENSG00000135720.12	DYNC1LI2	-0.29799	0.76571	2
ENSG00000276293.4	PIP4K2B	0.297881	0.765794	3
ENSG00000198743.6	SLC5A3	-0.297873	0.7658	1
ENSG00000180245.4	RRH	0.297873	0.7658	1
ENSG00000107263.18	RAPGEF1	0.297808	0.765849	2
ENSG00000140993.10	TIGD7	-0.297742	0.7659	1
ENSG00000174600.13	CMKLR1	0.297742	0.7659	1
ENSG00000112062.10	MAPK14	0.297742	0.7659	1
ENSG00000162614.18	NEXN	0.297659	0.765964	2
ENSG00000089060.11	SLC8B1	-0.297611	0.766	1
ENSG00000158683.7	PKD1L1	-0.29748	0.7661	1
ENSG00000169914.5	OTUD3	-0.297337	0.766209	2
ENSG00000197506.7	SLC28A3	-0.296966	0.766492	2
ENSG00000153560.11	UBP1	-0.296956	0.7665	1
ENSG00000143811.18	PYCR2	-0.296448	0.766888	3
ENSG00000156469.8	MTERF3	0.296432	0.7669	1
ENSG00000187164.19	SHTN1	0.296301	0.767	1
ENSG00000271967.1	RP11-134K13.4	-0.296301	0.767	1
ENSG00000142534.6	RPS11	0.296039	0.7672	1
ENSG00000166106.3	ADAMTS15	-0.295908	0.7673	1
ENSG00000167930.15	FAM234A	-0.295819	0.767369	3
ENSG00000145919.10	BOD1	-0.295812	0.767374	2
ENSG00000117174.10	ZNHIT6	-0.295669	0.767483	2
ENSG00000105325.13	FZR1	0.295626	0.767515	2
ENSG00000149136.8	SSRP1	0.295599	0.767536	2
ENSG00000205927.4	OLIG2	0.295516	0.7676	1
ENSG00000254973.1	RP11-429J17.7	-0.295516	0.7676	1
ENSG00000132517.14	SLC52A1	0.295516	0.7676	1
ENSG00000206432.4	TMEM200C	-0.295385	0.7677	1
ENSG00000064012.21	CASP8	0.295329	0.767742	3
ENSG00000156011.16	PSD3	0.295254	0.7678	1
ENSG00000138092.10	CENPO	0.295254	0.7678	1
ENSG00000163283.6	ALPP	0.295254	0.7678	1
ENSG00000146425.10	DYNLT1	0.295168	0.767866	2
ENSG00000242173.8	ARHGDIG	0.295126	0.767897	3
ENSG00000205155.7	PSENEN	-0.295123	0.7679	1
ENSG00000138381.9	ASNSD1	-0.295048	0.767957	2
ENSG00000118518.15	RNF146	0.294992	0.768	1
ENSG00000124226.10	RNF114	0.294992	0.768	1
ENSG00000170166.5	HOXD4	0.294861	0.7681	1
ENSG00000105928.13	DFNA5	-0.294615	0.768288	2
ENSG00000164904.17	ALDH7A1	0.294592	0.768305	2
ENSG00000105613.9	MAST1	-0.294512	0.768367	2
ENSG00000134569.9	LRP4	-0.294468	0.7684	1
ENSG00000177994.15	C2orf73	-0.294363	0.768481	2
ENSG00000131730.15	CKMT2	0.294338	0.7685	1
ENSG00000227078.1	LINC02094	-0.294338	0.7685	1
ENSG00000113638.13	TTC33	0.294117	0.768669	2
ENSG00000181541.5	MAB21L2	0.293945	0.7688	1
ENSG00000113360.16	DROSHA	0.293431	0.769193	4
ENSG00000165698.15	SPACA9	-0.293291	0.7693	1
ENSG00000182541.17	LIMK2	0.293291	0.7693	1
ENSG00000127366.5	TAS2R5	-0.293282	0.769306	2
ENSG00000167182.13	SP2	0.293054	0.769481	2
ENSG00000173517.10	PEAK1	0.293029	0.7695	1
ENSG00000186812.12	ZNF397	-0.292836	0.769647	2
ENSG00000141433.12	ADCYAP1	-0.292814	0.769665	3
ENSG00000167034.9	NKX3-1	0.292767	0.7697	1
ENSG00000203896.9	LIME1	-0.292611	0.76982	4
ENSG00000005206.16	SPPL2B	-0.292313	0.770047	3
ENSG00000131748.15	STARD3	0.292169	0.770158	3
ENSG00000065911.11	MTHFD2	-0.291983	0.7703	1
ENSG00000204311.12	DFNB59	-0.291721	0.7705	1
ENSG00000127993.15	RBM48	-0.291683	0.770529	2
ENSG00000141579.6	ZNF750	-0.29159	0.7706	1
ENSG00000134809.8	TIMM10	-0.291446	0.77071	3
ENSG00000069943.9	PIGB	-0.291386	0.770756	3
ENSG00000173988.12	LRRC63	-0.291198	0.7709	1
ENSG00000074054.17	CLASP1	-0.291068	0.770999	2
ENSG00000112365.4	ZBTB24	0.291067	0.771	1
ENSG00000112514.15	CUTA	-0.291029	0.771029	2
ENSG00000115020.16	PIKFYVE	0.290811	0.771196	2
ENSG00000115419.12	GLS	-0.290806	0.7712	1
ENSG00000136986.9	DERL1	0.290584	0.771369	2
ENSG00000125871.13	MGME1	-0.290514	0.771423	2
ENSG00000145414.8	NAF1	-0.29048	0.771449	2
ENSG00000085719.12	CPNE3	0.29046	0.771464	3
ENSG00000140950.15	TLDC1	-0.290436	0.771483	4
ENSG00000183955.12	KMT5A	0.290413	0.7715	1
ENSG00000067560.10	RHOA	0.290152	0.7717	1
ENSG00000100647.7	SUSD6	0.290137	0.771712	2
ENSG00000135372.8	NAT10	-0.28989	0.7719	1
ENSG00000132670.20	PTPRA	0.289861	0.771923	2
ENSG00000142227.10	EMP3	-0.28985	0.771931	2
ENSG00000162004.16	CCDC78	0.289678	0.772063	2
ENSG00000272666.1	CTA-384D8.35	0.289629	0.7721	1
ENSG00000161791.13	FMNL3	-0.289426	0.772255	2
ENSG00000096006.11	CRISP3	0.289399	0.772276	2
ENSG00000127419.16	TMEM175	-0.289368	0.7723	1
ENSG00000197943.9	PLCG2	0.289106	0.7725	1
ENSG00000153147.5	SMARCA5	0.289106	0.7725	1
ENSG00000261770.1	CTC-459F4.1	0.288993	0.772587	4
ENSG00000236908.2	RP5-1063M23.2	0.288918	0.772644	3
ENSG00000077782.19	FGFR1	-0.28885	0.772696	2
ENSG00000171722.12	SPATA46	0.288845	0.7727	1
ENSG00000124103.8	FAM209A	0.288714	0.7728	1
ENSG00000105568.17	PPP2R1A	-0.288714	0.7728	1
ENSG00000088727.12	KIF9	0.288714	0.7728	1
ENSG00000111670.14	GNPTAB	-0.288643	0.772854	2
ENSG00000138802.11	SEC24B	-0.28854	0.772933	2
ENSG00000140479.16	PCSK6	-0.288322	0.7731	1
ENSG00000239828.6	RP11-446H18.5	-0.288322	0.7731	1
ENSG00000013306.15	SLC25A39	0.288237	0.773165	3
ENSG00000103507.13	BCKDK	0.288192	0.7732	1
ENSG00000165282.13	PIGO	-0.288061	0.7733	1
ENSG00000137413.15	TAF8	-0.288061	0.7733	1
ENSG00000182118.7	FAM89A	-0.288028	0.773325	2
ENSG00000117834.12	SLC5A9	-0.287816	0.773488	4
ENSG00000272791.1	RP11-464F9.22	-0.2878	0.7735	1
ENSG00000226856.5	AC093901.1	0.287786	0.77351	2
ENSG00000121486.11	TRMT1L	-0.287669	0.7736	1
ENSG00000231925.11	TAPBP	0.287598	0.773654	2
ENSG00000163785.12	RYK	0.287539	0.7737	1
ENSG00000176978.13	DPP7	0.287413	0.773796	2
ENSG00000171587.14	DSCAM	-0.287277	0.7739	1
ENSG00000120697.8	ALG5	-0.287147	0.774	1
ENSG00000115109.13	EPB41L5	0.286885	0.7742	1
ENSG00000183751.14	TBL3	0.286792	0.774272	2
ENSG00000247982.6	LINC00926	0.286676	0.77436	3
ENSG00000143768.12	LEFTY2	-0.286624	0.7744	1
ENSG00000183032.11	SLC25A21	0.286363	0.7746	1
ENSG00000183891.5	TTC32	0.286239	0.774695	2
ENSG00000115808.11	STRN	0.286233	0.7747	1
ENSG00000078674.17	PCM1	0.285972	0.7749	3
ENSG00000095464.9	PDE6C	0.285971	0.7749	1
ENSG00000107175.11	CREB3	0.285841	0.775	1
ENSG00000186001.12	LRCH3	-0.285841	0.775	1
ENSG00000164924.17	YWHAZ	0.285817	0.775018	2
ENSG00000110723.11	EXPH5	0.28571	0.7751	1
ENSG00000118263.14	KLF7	-0.28558	0.7752	1
ENSG00000176731.11	C8orf59	0.285449	0.7753	1
ENSG00000255221.3	CARD17	-0.285098	0.775569	2
ENSG00000037897.16	METTL1	0.285058	0.7756	1
ENSG00000183508.4	FAM46C	-0.284927	0.7757	1
ENSG00000160325.14	CACFD1	0.284892	0.775727	3
ENSG00000134490.13	TMEM241	-0.28489	0.775728	3
ENSG00000184226.14	PCDH9	-0.284881	0.775735	2
ENSG00000057757.9	PITHD1	0.284797	0.7758	1
ENSG00000122035.6	RASL11A	0.284536	0.776	1
ENSG00000178719.16	GRINA	-0.284536	0.776	1
ENSG00000180712.3	RP11-290F5.2	0.284536	0.776	1
ENSG00000171497.4	PPID	-0.284513	0.776017	2
ENSG00000197905.8	TEAD4	-0.28443	0.776081	2
ENSG00000215018.9	COL28A1	0.284402	0.776102	3
ENSG00000145040.3	UCN2	-0.284319	0.776166	2
ENSG00000131375.9	CAPN7	0.284275	0.7762	1
ENSG00000157916.19	RER1	0.284275	0.7762	1
ENSG00000175582.19	RAB6A	0.284196	0.77626	2
ENSG00000089006.16	SNX5	0.284044	0.776377	3
ENSG00000214842.5	RAD51AP2	0.284014	0.7764	1
ENSG00000258659.6	TRIM34	0.284014	0.7764	1
ENSG00000164978.17	NUDT2	-0.283964	0.776438	4
ENSG00000198799.11	LRIG2	-0.283883	0.7765	1
ENSG00000188986.6	NELFB	0.283815	0.776552	3
ENSG00000198535.5	C2CD4A	0.283753	0.7766	1
ENSG00000118017.3	A4GNT	-0.283706	0.776636	3
ENSG00000198931.10	APRT	0.283696	0.776643	3
ENSG00000176261.15	ZBTB8OS	-0.283692	0.776646	2
ENSG00000172765.16	TMCC1	0.283542	0.776761	2
ENSG00000174669.11	SLC29A2	0.283361	0.7769	1
ENSG00000142675.17	CNKSR1	0.283271	0.776969	3
ENSG00000205795.4	CYS1	-0.2831	0.7771	1
ENSG00000267508.5	ZNF285	0.28303	0.777154	2
ENSG00000023171.16	GRAMD1B	0.282897	0.777256	2
ENSG00000213614.9	HEXA	-0.282839	0.7773	1
ENSG00000204397.7	CARD16	-0.282818	0.777316	2
ENSG00000229891.1	LINC01315	-0.282775	0.777349	2
ENSG00000204290.10	BTNL2	0.282367	0.777662	2
ENSG00000205307.11	SAP25	-0.282332	0.777689	2
ENSG00000156976.16	EIF4A2	0.282167	0.777815	2
ENSG00000186153.16	WWOX	-0.281834	0.778071	4
ENSG00000144560.14	VGLL4	-0.281796	0.7781	1
ENSG00000122482.20	ZNF644	0.281754	0.778132	2
ENSG00000237484.5	LINC01684	0.281405	0.7784	1
ENSG00000170037.13	CNTROB	-0.281405	0.7784	1
ENSG00000178075.19	GRAMD1C	-0.281274	0.7785	1
ENSG00000167799.9	NUDT8	-0.281223	0.778539	3
ENSG00000176222.8	ZNF404	0.281223	0.77854	2
ENSG00000083799.17	CYLD	0.281202	0.778556	2
ENSG00000124003.12	MOGAT1	-0.281014	0.7787	1
ENSG00000181220.15	ZNF746	-0.281014	0.7787	1
ENSG00000263155.5	MYZAP	-0.280847	0.778828	2
ENSG00000181638.17	ZFP41	0.280555	0.779052	2
ENSG00000214338.10	SOGA3	-0.280197	0.779327	4
ENSG00000198752.10	CDC42BPB	-0.280101	0.7794	1
ENSG00000101452.14	DHX35	0.279971	0.7795	1
ENSG00000138642.14	HERC6	-0.279903	0.779552	3
ENSG00000163714.17	U2SURP	-0.27984	0.7796	1
ENSG00000144741.17	SLC25A26	0.2798	0.779631	2
ENSG00000121281.12	ADCY7	-0.279233	0.780066	2
ENSG00000205090.8	TMEM240	0.279189	0.7801	1
ENSG00000144895.11	EIF2A	0.279079	0.780185	2
ENSG00000120669.15	SOHLH2	-0.279032	0.78022	2
ENSG00000183386.9	FHL3	-0.279022	0.780228	4
ENSG00000178187.7	ZNF454	0.278983	0.780258	2
ENSG00000175324.9	LSM1	-0.278928	0.7803	1
ENSG00000235407.1	CYMP-AS1	-0.278928	0.7803	1
ENSG00000274818.1	RP1-292L20.3	-0.278896	0.780325	2
ENSG00000174348.13	PODN	0.278798	0.7804	1
ENSG00000150990.7	DHX37	0.278798	0.7804	1
ENSG00000058799.14	YIPF1	0.278668	0.7805	1
ENSG00000259757.1	RP11-129I19.2	0.278537	0.7806	1
ENSG00000196208.13	GREB1	-0.278537	0.7806	1
ENSG00000119938.8	PPP1R3C	-0.278407	0.7807	1
ENSG00000163960.11	UBXN7	-0.278277	0.7808	1
ENSG00000182511.11	FES	-0.278267	0.780807	3
ENSG00000266714.6	MYO15B	0.278179	0.780875	5
ENSG00000111885.6	MAN1A1	0.277886	0.7811	1
ENSG00000157540.19	DYRK1A	0.277573	0.78134	2
ENSG00000169783.12	LINGO1	0.277495	0.7814	1
ENSG00000174944.8	P2RY14	-0.277495	0.7814	1
ENSG00000259345.5	RP11-624L4.1	0.277365	0.7815	1
ENSG00000171476.21	HOPX	0.277149	0.781666	3
ENSG00000213694.3	S1PR3	-0.277143	0.78167	2
ENSG00000110955.8	ATP5B	0.277104	0.7817	1
ENSG00000197872.11	FAM49A	-0.276867	0.781882	2
ENSG00000160808.9	MYL3	0.276803	0.781932	2
ENSG00000070731.10	ST6GALNAC2	0.276746	0.781975	4
ENSG00000177954.11	RPS27	-0.276714	0.782	1
ENSG00000116199.11	FAM20B	0.276697	0.782013	2
ENSG00000259548.1	RP11-38G5.2	0.276659	0.782042	2
ENSG00000065413.18	ANKRD44	0.276583	0.7821	1
ENSG00000167395.10	ZNF646	0.275946	0.782589	2
ENSG00000197191.4	CYSRT1	-0.275871	0.782647	2
ENSG00000095209.11	TMEM38B	-0.275724	0.78276	2
ENSG00000109944.10	C11orf63	0.275672	0.7828	1
ENSG00000112130.16	RNF8	0.275619	0.782841	2
ENSG00000164099.3	PRSS12	0.275412	0.783	1
ENSG00000248323.5	LUCAT1	0.275367	0.783035	2
ENSG00000135048.13	TMEM2	0.275325	0.783066	2
ENSG00000143751.9	SDE2	0.275281	0.7831	1
ENSG00000144711.13	IQSEC1	0.275281	0.7831	1
ENSG00000213186.7	TRIM59	-0.275281	0.7831	1
ENSG00000169946.13	ZFPM2	-0.275151	0.7832	1
ENSG00000117069.14	ST6GALNAC5	0.275078	0.783256	2
ENSG00000137868.18	STRA6	-0.274765	0.783497	2
ENSG00000102543.14	CDADC1	0.274761	0.7835	1
ENSG00000156381.8	ANKRD9	-0.274748	0.78351	2
ENSG00000103415.11	HMOX2	0.27437	0.7838	1
ENSG00000272370.1	RP11-307L14.1	0.27437	0.7838	1
ENSG00000130038.9	CRACR2A	-0.274171	0.783953	2
ENSG00000105771.13	SMG9	-0.274145	0.783973	2
ENSG00000100344.10	PNPLA3	-0.27411	0.784	1
ENSG00000196586.13	MYO6	0.27411	0.784	1
ENSG00000143494.15	VASH2	-0.274014	0.784074	2
ENSG00000170619.9	COMMD5	0.274001	0.784084	2
ENSG00000175984.14	DENND2C	-0.27398	0.7841	1
ENSG00000167232.13	ZNF91	0.27398	0.7841	1
ENSG00000117560.7	FASLG	-0.27385	0.7842	1
ENSG00000125651.13	GTF2F1	-0.273835	0.784212	3
ENSG00000026508.17	CD44	-0.27359	0.7844	1
ENSG00000213888.3	LINC01521	0.273357	0.784579	2
ENSG00000204277.1	LINC01993	0.273346	0.784587	3
ENSG00000106246.17	PTCD1	0.273069	0.7848	1
ENSG00000119431.9	HDHD3	0.272929	0.784908	5
ENSG00000197948.10	FCHSD1	-0.272777	0.785024	2
ENSG00000105662.15	CRTC1	-0.272679	0.7851	1
ENSG00000171311.12	EXOSC1	0.272567	0.785186	2
ENSG00000171421.12	MRPL36	-0.272549	0.7852	1
ENSG00000166676.14	TVP23A	-0.272496	0.78524	2
ENSG00000272797.1	RP11-368I23.3	-0.272419	0.7853	1
ENSG00000260645.1	RP11-250B2.5	-0.272289	0.7854	1
ENSG00000170515.13	PA2G4	-0.272289	0.7854	1
ENSG00000160917.14	CPSF4	0.272261	0.785421	2
ENSG00000100413.16	POLR3H	0.272029	0.7856	1
ENSG00000226091.7	LINC00937	0.271954	0.785657	2
ENSG00000105221.16	AKT2	-0.271899	0.7857	1
ENSG00000170381.12	SEMA3E	0.271899	0.7857	1
ENSG00000203326.11	ZNF525	0.271788	0.785785	2
ENSG00000115365.11	LANCL1	-0.271769	0.7858	1
ENSG00000168556.6	ING2	0.271735	0.785826	2
ENSG00000266258.1	LINC01909	-0.271676	0.785871	2
ENSG00000160310.17	PRMT2	0.271671	0.785875	2
ENSG00000267034.1	RP11-384O8.1	0.271638	0.7859	1
ENSG00000135424.15	ITGA7	-0.271311	0.786152	2
ENSG00000163576.17	EFHB	0.271293	0.786166	3
ENSG00000130479.10	MAP1S	0.271177	0.786255	2
ENSG00000124459.11	ZNF45	-0.271089	0.786322	2
ENSG00000167371.17	PRRT2	-0.270858	0.7865	1
ENSG00000105447.12	GRWD1	-0.270858	0.7865	1
ENSG00000167601.11	AXL	-0.270854	0.786503	2
ENSG00000175711.8	B3GNTL1	-0.270766	0.786571	3
ENSG00000174684.6	B4GAT1	0.270598	0.7867	1
ENSG00000154957.13	ZNF18	0.270598	0.7867	1
ENSG00000118418.14	HMGN3	-0.270468	0.7868	1
ENSG00000188573.7	FBLL1	0.270368	0.786877	3
ENSG00000070190.12	DAPP1	0.27026	0.78696	3
ENSG00000169330.8	KIAA1024	-0.270226	0.786986	3
ENSG00000102837.6	OLFM4	0.270208	0.787	1
ENSG00000176105.13	YES1	-0.269948	0.7872	1
ENSG00000133678.13	TMEM254	0.269948	0.7872	1
ENSG00000155926.13	SLA	0.269879	0.787253	2
ENSG00000165555.9	NOXRED1	-0.269818	0.7873	1
ENSG00000145390.11	USP53	0.269467	0.78757	2
ENSG00000139372.14	TDG	-0.269298	0.7877	1
ENSG00000147408.14	CSGALNACT1	0.269298	0.7877	1
ENSG00000185467.7	KPNA7	0.268779	0.7881	1
ENSG00000177370.4	TIMM22	-0.268779	0.7881	1
ENSG00000163516.13	ANKZF1	-0.268771	0.788106	3
ENSG00000125991.19	ERGIC3	0.268496	0.788318	2
ENSG00000132950.18	ZMYM5	-0.268468	0.788339	2
ENSG00000152782.16	PANK1	0.268416	0.788379	2
ENSG00000152953.12	STK32B	0.268389	0.7884	1
ENSG00000137714.2	FDX1	0.268284	0.788481	3
ENSG00000168818.9	STX18	0.268265	0.788495	2
ENSG00000100368.13	CSF2RB	0.268259	0.7885	1
ENSG00000164902.13	PHAX	0.267869	0.7888	1
ENSG00000107789.15	MINPP1	0.267869	0.7888	1
ENSG00000214491.8	SEC14L6	-0.267869	0.7888	1
ENSG00000100285.9	NEFH	0.267869	0.7888	1
ENSG00000082153.17	BZW1	0.267814	0.788843	2
ENSG00000164919.10	COX6C	-0.267739	0.7889	1
ENSG00000165383.11	LRRC18	-0.267739	0.7889	1
ENSG00000170959.14	DCDC1	0.267739	0.7889	1
ENSG00000170946.14	DNAJC24	0.267739	0.7889	1
ENSG00000243491.1	RP11-521D12.5	0.267739	0.7889	1
ENSG00000122481.16	RWDD3	0.267513	0.789074	4
ENSG00000109861.15	CTSC	0.267383	0.789174	2
ENSG00000132341.11	RAN	-0.26735	0.7892	1
ENSG00000110318.13	CEP126	-0.267174	0.789335	2
ENSG00000130958.11	SLC35D2	-0.26696	0.7895	1
ENSG00000176371.13	ZSCAN2	-0.266948	0.789509	2
ENSG00000152193.7	RNF219	-0.26683	0.7896	1
ENSG00000179859.9	AC025335.1	-0.26644	0.7899	1
ENSG00000115827.13	DCAF17	0.266051	0.7902	1
ENSG00000139971.15	C14orf37	-0.265921	0.7903	1
ENSG00000165806.19	CASP7	0.265917	0.790303	4
ENSG00000205593.11	DENND6B	0.265872	0.790338	3
ENSG00000144331.18	ZNF385B	0.265791	0.7904	1
ENSG00000034533.11	ASTE1	-0.265791	0.7904	1
ENSG00000177034.14	MTX3	-0.265484	0.790637	2
ENSG00000119844.15	AFTPH	-0.265369	0.790725	2
ENSG00000084110.10	HAL	0.265272	0.7908	1
ENSG00000196335.12	STK31	-0.265245	0.790821	2
ENSG00000140990.14	NDUFB10	0.26516	0.790886	2
ENSG00000117625.13	RCOR3	0.265012	0.791	1
ENSG00000113621.14	TXNDC15	-0.264964	0.791037	3
ENSG00000203747.10	FCGR3A	0.264883	0.7911	2
ENSG00000261037.1	CTC-471C19.1	-0.264882	0.7911	1
ENSG00000139679.15	LPAR6	0.264493	0.7914	1
ENSG00000145934.16	TENM2	0.264363	0.7915	1
ENSG00000179965.11	ZNF771	0.264363	0.7915	1
ENSG00000070476.14	ZXDC	0.264013	0.79177	3
ENSG00000134072.10	CAMK1	0.263974	0.7918	1
ENSG00000171401.14	KRT13	-0.263844	0.7919	1
ENSG00000165672.6	PRDX3	0.263844	0.7919	1
ENSG00000081237.18	PTPRC	-0.263844	0.7919	1
ENSG00000105171.9	POP4	0.263737	0.791982	2
ENSG00000178977.3	LINC00324	0.263631	0.792064	2
ENSG00000283000.1	RP11-297A16.4	-0.263455	0.7922	1
ENSG00000063015.19	SEZ6	0.263446	0.792207	2
ENSG00000196670.13	ZFP62	0.263309	0.792312	2
ENSG00000143013.12	LMO4	-0.263066	0.7925	1
ENSG00000100263.13	RHBDD3	0.263061	0.792503	2
ENSG00000257365.7	FNTB	-0.262806	0.7927	1
ENSG00000102854.15	MSLN	0.262493	0.792941	4
ENSG00000272140.2	RP11-574K11.29	-0.262417	0.793	1
ENSG00000025770.18	NCAPH2	-0.262329	0.793068	2
ENSG00000186891.13	TNFRSF18	0.262317	0.793077	2
ENSG00000162946.21	DISC1	0.262287	0.7931	1
ENSG00000088448.14	ANKRD10	-0.26223	0.793144	2
ENSG00000198740.8	ZNF652	0.262158	0.7932	1
ENSG00000133119.12	RFC3	-0.262152	0.793204	2
ENSG00000169035.11	KLK7	-0.262138	0.793215	2
ENSG00000163904.12	SENP2	0.261863	0.793427	2
ENSG00000175084.11	DES	-0.261811	0.793467	2
ENSG00000273473.1	LL09NC01-139C3.1	0.261768	0.7935	1
ENSG00000173757.9	STAT5B	-0.261768	0.7935	1
ENSG00000127554.12	GFER	-0.261708	0.793546	3
ENSG00000168350.7	DEGS2	0.261675	0.793572	2
ENSG00000196867.7	ZFP28	0.261602	0.793628	5
ENSG00000162769.12	FLVCR1	0.261433	0.793759	4
ENSG00000167088.10	SNRPD1	0.26125	0.7939	1
ENSG00000226125.1	LINC01907	-0.26125	0.7939	1
ENSG00000171680.21	PLEKHG5	0.26112	0.794	1
ENSG00000114126.17	TFDP2	0.26112	0.794	1
ENSG00000173706.12	HEG1	0.26112	0.794	1
ENSG00000126773.12	PCNX4	0.26112	0.794	1
ENSG00000172840.6	PDP2	0.261004	0.79409	2
ENSG00000104938.16	CLEC4M	0.260786	0.794257	3
ENSG00000273366.1	CTA-989H11.1	0.260771	0.794269	3
ENSG00000213741.9	RPS29	-0.260759	0.794278	2
ENSG00000131943.17	C19orf12	0.260731	0.7943	1
ENSG00000164038.14	SLC9B2	-0.260266	0.794659	2
ENSG00000141519.14	CCDC40	-0.259805	0.795014	2
ENSG00000272573.5	MUSTN1	-0.259795	0.795022	2
ENSG00000110011.13	DNAJC4	-0.259616	0.79516	2
ENSG00000125730.16	C3	0.259435	0.7953	1
ENSG00000008311.14	AASS	0.259435	0.7953	1
ENSG00000118503.14	TNFAIP3	-0.259377	0.795345	2
ENSG00000255491.2	RP11-1082L8.3	0.259305	0.7954	1
ENSG00000105953.14	OGDH	-0.259285	0.795416	3
ENSG00000161677.11	JOSD2	0.259265	0.79543	3
ENSG00000203685.9	STUM	0.259241	0.795449	2
ENSG00000114405.10	C3orf14	0.259175	0.7955	1
ENSG00000204815.9	TTC25	0.259046	0.7956	1
ENSG00000100129.17	EIF3L	0.258657	0.7959	1
ENSG00000143110.11	C1orf162	0.25854	0.79599	2
ENSG00000053747.15	LAMA3	0.258527	0.796	1
ENSG00000185532.15	PRKG1	-0.258398	0.7961	1
ENSG00000198276.15	UCKL1	0.258398	0.7961	1
ENSG00000136631.12	VPS45	0.258257	0.796208	2
ENSG00000243678.11	NME2	0.258152	0.796289	3
ENSG00000112941.13	PAPD7	0.258139	0.7963	1
ENSG00000138785.14	INTS12	0.257879	0.7965	1
ENSG00000112303.13	VNN2	0.257839	0.796531	2
ENSG00000110665.11	C11orf21	0.257658	0.796671	3
ENSG00000010310.8	GIPR	0.257655	0.796673	2
ENSG00000232040.2	ZBED9	-0.25762	0.7967	1
ENSG00000101230.5	ISM1	-0.257491	0.7968	1
ENSG00000121068.13	TBX2	0.257299	0.796948	2
ENSG00000033178.12	UBA6	0.257232	0.797	1
ENSG00000120279.6	MYCT1	0.257163	0.797053	2
ENSG00000021762.19	OSBPL5	-0.257129	0.797079	3
ENSG00000175137.10	SH3BP5L	-0.257031	0.797155	2
ENSG00000136270.13	TBRG4	0.257025	0.797159	3
ENSG00000174370.9	C11orf45	-0.256972	0.7972	1
ENSG00000134443.9	GRP	0.256961	0.797209	2
ENSG00000174886.12	NDUFA11	-0.25678	0.797349	2
ENSG00000166619.12	BLCAP	0.256713	0.7974	1
ENSG00000090061.17	CCNK	0.256584	0.7975	1
ENSG00000114956.19	DGUOK	-0.256584	0.7975	1
ENSG00000171492.14	LRRC8D	0.256454	0.7976	1
ENSG00000169692.12	AGPAT2	-0.256454	0.7976	1
ENSG00000159592.10	GPBP1L1	0.256454	0.7976	1
ENSG00000272931.1	RP5-943J3.2	-0.256454	0.7976	1
ENSG00000071794.15	HLTF	-0.256381	0.797656	2
ENSG00000096080.11	MRPS18A	-0.256325	0.7977	1
ENSG00000264364.2	DYNLL2	-0.256316	0.797707	2
ENSG00000214189.8	ZNF788	0.256066	0.7979	1
ENSG00000162618.13	ADGRL4	-0.255867	0.798054	3
ENSG00000167565.12	SERTAD3	0.255807	0.7981	1
ENSG00000064205.10	WISP2	-0.255807	0.7981	1
ENSG00000101333.16	PLCB4	0.255677	0.7982	1
ENSG00000168411.13	RFWD3	-0.255548	0.7983	2
ENSG00000162601.9	MYSM1	-0.255548	0.7983	1
ENSG00000182359.14	KBTBD3	0.255418	0.7984	1
ENSG00000272444.1	RP11-1017G21.6	0.255344	0.798457	2
ENSG00000176533.12	GNG7	-0.255159	0.7986	1
ENSG00000138028.15	CGREF1	0.255159	0.7986	1
ENSG00000106346.11	USP42	0.255159	0.7986	1
ENSG00000134007.3	ADAM20	-0.255131	0.798622	2
ENSG00000188191.14	PRKAR1B	0.255072	0.798667	4
ENSG00000197838.4	CYP2A13	-0.25503	0.7987	1
ENSG00000151445.15	VIPAS39	0.254642	0.799	1
ENSG00000197702.11	PARVA	-0.254606	0.799028	2
ENSG00000183186.7	C2CD4C	-0.254488	0.799119	2
ENSG00000104047.14	DTWD1	0.254428	0.799165	2
ENSG00000278071.1	RP11-736N17.10	0.25442	0.799171	2
ENSG00000122299.11	ZC3H7A	0.254253	0.7993	1
ENSG00000198625.12	MDM4	0.254235	0.799314	2
ENSG00000187608.8	ISG15	-0.254124	0.7994	1
ENSG00000185220.11	PGBD2	0.253865	0.7996	1
ENSG00000173597.8	SULT1B1	-0.253865	0.7996	1
ENSG00000115523.16	GNLY	-0.253682	0.799741	4
ENSG00000105327.17	BBC3	0.253679	0.799744	2
ENSG00000163159.12	VPS72	0.253606	0.7998	1
ENSG00000151729.10	SLC25A4	-0.253606	0.7998	1
ENSG00000142459.8	EVI5L	0.253564	0.799832	2
ENSG00000244215.1	LINC02016	-0.25353	0.799859	3
ENSG00000140854.12	KATNB1	0.253477	0.7999	1
ENSG00000120709.10	FAM53C	0.253477	0.7999	1
ENSG00000162757.4	C1orf74	-0.253256	0.80007	2
ENSG00000143158.10	MPC2	-0.253218	0.8001	1
ENSG00000124702.17	KLHDC3	0.252959	0.8003	1
ENSG00000100991.11	TRPC4AP	-0.252766	0.800449	4
ENSG00000151693.9	ASAP2	-0.252571	0.8006	1
ENSG00000171302.16	CANT1	-0.252552	0.800615	4
ENSG00000233198.3	RNF224	0.252441	0.8007	1
ENSG00000168528.11	SERINC2	0.252419	0.800717	3
ENSG00000105245.9	NUMBL	0.252312	0.8008	1
ENSG00000130803.14	ZNF317	-0.252289	0.800818	3
ENSG00000137275.13	RIPK1	-0.252202	0.800885	3
ENSG00000178343.4	SHISA3	0.252183	0.8009	1
ENSG00000127249.14	ATP13A4	0.252113	0.800954	2
ENSG00000153201.15	RANBP2	0.251924	0.8011	1
ENSG00000129317.14	PUS7L	-0.251914	0.801108	2
ENSG00000129354.11	AP1M2	-0.251704	0.80127	3
ENSG00000164414.17	SLC35A1	0.251697	0.801275	2
ENSG00000167216.16	KATNAL2	-0.251618	0.801336	2
ENSG00000081791.8	KIAA0141	0.251515	0.801416	2
ENSG00000272092.1	RP11-350N15.5	-0.2515	0.801428	2
ENSG00000149781.12	FERMT3	-0.251406	0.8015	1
ENSG00000198912.10	C1orf174	0.251338	0.801553	2
ENSG00000166483.10	WEE1	-0.251288	0.801592	2
ENSG00000101104.12	PABPC1L	0.251201	0.801659	2
ENSG00000256537.4	SMIM10L1	0.25108	0.801753	2
ENSG00000124532.14	MRS2	-0.251033	0.801789	4
ENSG00000102572.14	STK24	-0.250889	0.8019	1
ENSG00000185614.4	FAM212A	-0.25076	0.802	1
ENSG00000138459.8	SLC35A5	-0.25063	0.8021	1
ENSG00000123901.8	GPR83	-0.250531	0.802176	2
ENSG00000038295.7	TLL1	-0.250501	0.8022	1
ENSG00000105877.17	DNAH11	-0.250501	0.8022	1
ENSG00000175087.9	PDIK1L	-0.250113	0.8025	1
ENSG00000137154.12	RPS6	-0.250031	0.802563	3
ENSG00000167751.12	KLK2	0.249984	0.8026	1
ENSG00000270996.1	RP11-342K6.4	0.24992	0.802649	2
ENSG00000161265.14	U2AF1L4	0.249903	0.802662	3
ENSG00000140464.19	PML	-0.249854	0.8027	1
ENSG00000172554.11	SNTG2	-0.249725	0.8028	1
ENSG00000159596.6	TMEM69	0.249635	0.80287	2
ENSG00000112053.13	SLC26A8	0.249596	0.8029	1
ENSG00000054282.15	SDCCAG8	-0.249563	0.802925	3
ENSG00000163479.13	SSR2	0.249471	0.802996	2
ENSG00000183723.12	CMTM4	-0.249337	0.8031	1
ENSG00000277075.2	HIST1H2AE	-0.249208	0.8032	1
ENSG00000273008.1	RP11-351D16.3	-0.249074	0.803303	3
ENSG00000224652.1	LINC00885	-0.24882	0.8035	1
ENSG00000270019.1	RP11-141B14.1	0.248719	0.803578	2
ENSG00000089053.12	ANAPC5	0.248691	0.8036	1
ENSG00000248333.8	CDK11B	-0.24859	0.803678	2
ENSG00000106351.12	AGFG2	0.248561	0.8037	1
ENSG00000263884.1	RP11-705O1.8	0.248303	0.8039	1
ENSG00000131944.9	FAAP24	0.248293	0.803908	2
ENSG00000177283.7	FZD8	0.248174	0.804	1
ENSG00000152969.17	JAKMIP1	0.24793	0.804189	3
ENSG00000105707.13	HPN	-0.247786	0.8043	1
ENSG00000140481.14	CCDC33	-0.247727	0.804346	2
ENSG00000213221.4	DNLZ	0.247727	0.804346	2
ENSG00000213714.1	FAM209B	0.247657	0.8044	1
ENSG00000275410.4	HNF1B	-0.247528	0.8045	1
ENSG00000132541.10	RIDA	-0.247528	0.8045	1
ENSG00000185974.6	GRK1	-0.247276	0.804695	4
ENSG00000168824.14	NSG1	0.247267	0.804702	2
ENSG00000135976.17	ANKRD36	-0.247145	0.804796	2
ENSG00000142279.12	WTIP	-0.247071	0.804854	2
ENSG00000112139.14	MDGA1	-0.246821	0.805047	3
ENSG00000188641.12	DPYD	0.246778	0.80508	2
ENSG00000178172.6	SPINK6	0.246752	0.8051	1
ENSG00000090975.12	PITPNM2	-0.246623	0.8052	1
ENSG00000103254.9	FAM173A	0.246538	0.805266	2
ENSG00000104450.12	SPAG1	-0.246494	0.8053	1
ENSG00000138347.15	MYPN	0.246494	0.8053	1
ENSG00000106018.13	VIPR2	0.246365	0.8054	1
ENSG00000198604.10	BAZ1A	-0.246365	0.8054	1
ENSG00000068024.16	HDAC4	0.246365	0.8054	1
ENSG00000109805.9	NCAPG	-0.246235	0.8055	1
ENSG00000127528.5	KLF2	0.246235	0.8055	1
ENSG00000111981.4	ULBP1	0.246235	0.8055	1
ENSG00000136828.18	RALGPS1	0.246116	0.805593	2
ENSG00000163958.13	ZDHHC19	0.246106	0.8056	1
ENSG00000111796.3	KLRB1	0.246106	0.8056	1
ENSG00000133935.6	C14orf1	0.245977	0.8057	1
ENSG00000174574.15	AKIRIN1	0.245907	0.805754	2
ENSG00000074410.13	CA12	-0.245837	0.805808	2
ENSG00000100565.15	LRRC74A	0.2458	0.805837	2
ENSG00000003056.7	M6PR	-0.245719	0.8059	1
ENSG00000128408.8	RIBC2	0.245689	0.805923	2
ENSG00000260417.1	CTD-2542L18.1	-0.24559	0.806	1
ENSG00000181852.17	RNF41	0.245202	0.8063	1
ENSG00000228486.10	LINC01125	0.245118	0.806365	3
ENSG00000109065.11	NAT9	-0.245073	0.8064	1
ENSG00000165732.12	DDX21	0.245073	0.8064	1
ENSG00000101236.16	RNF24	-0.244938	0.806504	4
ENSG00000213809.8	KLRK1	0.244556	0.8068	1
ENSG00000089022.13	MAPKAPK5	-0.244555	0.806801	3
ENSG00000206129.3	CTD-2008L17.2	-0.244427	0.8069	1
ENSG00000197461.13	PDGFA	0.244262	0.807028	2
ENSG00000182183.14	FAM159A	-0.244259	0.80703	2
ENSG00000258227.6	CLEC5A	0.243911	0.8073	1
ENSG00000229660.1	RP5-1142J19.1	0.243782	0.8074	1
ENSG00000166272.16	WBP1L	-0.243595	0.807545	2
ENSG00000101557.14	USP14	0.243511	0.80761	2
ENSG00000124216.3	SNAI1	-0.243394	0.8077	1
ENSG00000253317.1	RP11-142A23.1	-0.243394	0.8077	1
ENSG00000136929.12	HEMGN	-0.243265	0.8078	1
ENSG00000079102.16	RUNX1T1	-0.243007	0.808	1
ENSG00000273209.1	RP11-107N15.1	0.242994	0.80801	2
ENSG00000175764.14	TTLL11	-0.242966	0.808032	2
ENSG00000111445.13	RFC5	-0.242878	0.8081	1
ENSG00000134343.12	ANO3	0.242878	0.8081	1
ENSG00000176771.16	NCKAP5	0.242749	0.8082	1
ENSG00000151366.12	NDUFC2	-0.242749	0.8082	1
ENSG00000115257.15	PCSK4	-0.242669	0.808261	2
ENSG00000196312.12	MFSD14C	0.242362	0.8085	1
ENSG00000130508.10	PXDN	-0.242317	0.808535	2
ENSG00000163382.11	NAXE	-0.242233	0.8086	1
ENSG00000265817.2	FSBP	-0.241845	0.8089	1
ENSG00000226134.1	RP11-120E13.1	-0.241845	0.8089	1
ENSG00000132603.13	NIP7	0.241741	0.808981	2
ENSG00000149557.12	FEZ1	0.241658	0.809045	2
ENSG00000112473.17	SLC39A7	0.241329	0.8093	1
ENSG00000155380.11	SLC16A1	0.241329	0.8093	1
ENSG00000254401.1	RP11-179A10.1	-0.241329	0.8093	1
ENSG00000077380.15	DYNC1I2	-0.241158	0.809433	2
ENSG00000137474.19	MYO7A	0.241071	0.8095	1
ENSG00000139329.4	LUM	-0.241008	0.809549	2
ENSG00000128463.12	EMC4	-0.240813	0.8097	1
ENSG00000213390.10	ARHGAP19	-0.240813	0.8097	1
ENSG00000134940.13	ACRV1	0.240813	0.8097	1
ENSG00000148935.10	GAS2	-0.240771	0.809733	3
ENSG00000172301.10	COPRS	0.240728	0.809766	2
ENSG00000101216.10	GMEB2	0.240684	0.8098	1
ENSG00000166436.15	TRIM66	-0.240668	0.809813	4
ENSG00000078808.16	SDF4	-0.240453	0.809979	2
ENSG00000170035.15	UBE2E3	0.240401	0.810019	2
ENSG00000182578.13	CSF1R	-0.240324	0.810079	2
ENSG00000180525.11	PRR26	0.240297	0.8101	1
ENSG00000114686.8	MRPL3	0.240168	0.8102	1
ENSG00000175970.10	UNC119B	0.240168	0.8102	1
ENSG00000061273.17	HDAC7	0.240039	0.8103	1
ENSG00000157765.11	SLC34A2	-0.240039	0.8103	1
ENSG00000268555.1	RP11-678G14.3	-0.239652	0.8106	1
ENSG00000116032.5	GRIN3B	-0.23955	0.810679	2
ENSG00000182566.13	CLEC4G	-0.239475	0.810737	2
ENSG00000125900.12	SIRPD	0.239265	0.8109	1
ENSG00000136888.6	ATP6V1G1	-0.239136	0.811	1
ENSG00000144401.14	METTL21A	0.238878	0.8112	1
ENSG00000145287.10	PLAC8	-0.238749	0.8113	1
ENSG00000138207.13	RBP4	-0.238696	0.811341	2
ENSG00000037280.15	FLT4	0.238591	0.811422	2
ENSG00000262228.2	RP11-676J12.4	0.238362	0.8116	1
ENSG00000083544.13	TDRD3	-0.238362	0.8116	1
ENSG00000135407.10	AVIL	0.238233	0.8117	1
ENSG00000131435.12	PDLIM4	-0.238233	0.8117	1
ENSG00000038274.16	MAT2B	-0.238156	0.81176	2
ENSG00000120053.10	GOT1	0.238105	0.8118	1
ENSG00000188011.5	RTP5	-0.237793	0.812042	2
ENSG00000124490.13	CRISP2	-0.237718	0.8121	1
ENSG00000197712.11	FAM114A1	-0.237693	0.812119	4
ENSG00000136710.9	CCDC115	-0.237589	0.8122	1
ENSG00000171217.5	CLDN20	0.237589	0.8122	1
ENSG00000107165.12	TYRP1	-0.237467	0.812294	3
ENSG00000144579.7	CTDSP1	-0.23746	0.8123	1
ENSG00000100345.20	MYH9	-0.237331	0.8124	1
ENSG00000112893.9	MAN2A1	0.237073	0.8126	1
ENSG00000147526.19	TACC1	-0.236944	0.8127	1
ENSG00000103429.10	BFAR	0.236687	0.8129	1
ENSG00000121310.16	ECHDC2	0.236679	0.812906	3
ENSG00000177303.9	CASKIN2	-0.23659	0.812975	2
ENSG00000261996.1	CTC-281F24.1	0.236572	0.812989	2
ENSG00000114026.21	OGG1	-0.236529	0.813022	2
ENSG00000184731.5	FAM110C	0.2363	0.8132	1
ENSG00000072858.10	SIDT1	-0.236229	0.813255	2
ENSG00000153956.15	CACNA2D1	-0.236164	0.813305	3
ENSG00000249241.1	AC195454.1	-0.235913	0.8135	1
ENSG00000120729.9	MYOT	0.235913	0.8135	1
ENSG00000149403.12	GRIK4	-0.235861	0.81354	2
ENSG00000137992.14	DBT	-0.235784	0.8136	1
ENSG00000113749.7	HRH2	0.235784	0.8136	1
ENSG00000110921.13	MVK	0.235674	0.813686	2
ENSG00000110811.19	P3H3	-0.235656	0.8137	1
ENSG00000196943.12	NOP9	0.235656	0.8137	1
ENSG00000128833.12	MYO5C	-0.23556	0.813774	2
ENSG00000080503.22	SMARCA2	-0.235527	0.8138	1
ENSG00000262663.1	RP11-497H17.1	-0.235506	0.813816	2
ENSG00000232838.3	PET117	0.235258	0.814009	2
ENSG00000238243.3	OR2W3	-0.235078	0.814148	2
ENSG00000138759.18	FRAS1	-0.234417	0.814661	3
ENSG00000153292.15	ADGRF1	-0.234367	0.8147	1
ENSG00000198586.13	TLK1	-0.234367	0.8147	1
ENSG00000148459.15	PDSS1	0.23421	0.814822	2
ENSG00000144591.18	GMPPA	-0.234109	0.8149	1
ENSG00000146386.7	ABRACL	0.234006	0.81498	3
ENSG00000164010.13	ERMAP	-0.233869	0.815087	3
ENSG00000116691.10	MIIP	-0.233852	0.8151	1
ENSG00000166741.7	NNMT	-0.233594	0.8153	1
ENSG00000174173.6	TRMT10C	0.233465	0.8154	1
ENSG00000156510.12	HKDC1	0.233463	0.815402	2
ENSG00000197208.5	SLC22A4	0.233337	0.8155	1
ENSG00000141456.14	PELP1	-0.233337	0.8155	1
ENSG00000216937.13	CCDC7	-0.233303	0.815526	3
ENSG00000163673.7	DCLK3	-0.233064	0.815712	2
ENSG00000134987.11	WDR36	-0.232986	0.815772	3
ENSG00000187554.11	TLR5	0.232714	0.815984	2
ENSG00000170545.16	SMAGP	-0.232617	0.816059	3
ENSG00000108799.12	EZH1	-0.232564	0.8161	1
ENSG00000111206.12	FOXM1	0.232564	0.8161	1
ENSG00000171792.10	RHNO1	0.232564	0.8161	1
ENSG00000109466.13	KLHL2	0.232564	0.8161	1
ENSG00000206075.13	SERPINB5	-0.232435	0.8162	1
ENSG00000116748.21	AMPD1	-0.232435	0.8162	1
ENSG00000173276.13	ZBTB21	-0.232178	0.8164	1
ENSG00000143515.16	ATP8B2	-0.231791	0.8167	1
ENSG00000155265.10	GOLGA7B	-0.231534	0.8169	1
ENSG00000235169.7	SMIM1	-0.231276	0.8171	1
ENSG00000114541.14	FRMD4B	0.231276	0.8171	1
ENSG00000169598.15	DFFB	-0.231274	0.817102	3
ENSG00000086544.2	ITPKC	0.231205	0.817156	3
ENSG00000186184.16	POLR1D	-0.231187	0.817169	3
ENSG00000047936.10	ROS1	0.231148	0.8172	1
ENSG00000241685.9	ARPC1A	0.231096	0.81724	2
ENSG00000165140.9	FBP1	-0.231069	0.817261	2
ENSG00000249846.6	LINC02021	0.231019	0.8173	1
ENSG00000163879.10	DNALI1	0.230885	0.817404	3
ENSG00000197771.12	MCMBP	0.230809	0.817463	3
ENSG00000118473.21	SGIP1	-0.230755	0.817505	2
ENSG00000078814.15	MYH7B	0.230669	0.817572	3
ENSG00000138449.10	SLC40A1	-0.230633	0.8176	1
ENSG00000106105.13	GARS	0.230504	0.8177	1
ENSG00000092439.13	TRPM7	-0.230232	0.817912	2
ENSG00000181619.11	GPR135	-0.230161	0.817966	2
ENSG00000141030.12	COPS3	-0.230118	0.818	1
ENSG00000130695.14	CEP85	-0.230118	0.818	1
ENSG00000129988.5	LBP	-0.230118	0.818	1
ENSG00000271888.1	RP11-560J1.2	0.22995	0.81813	2
ENSG00000132386.10	SERPINF1	0.229919	0.818155	4
ENSG00000122779.17	TRIM24	0.229861	0.8182	1
ENSG00000278916.1	CEP83-AS1	0.229861	0.8182	1
ENSG00000128915.11	ICE2	0.229708	0.818319	2
ENSG00000105426.16	PTPRS	-0.229603	0.8184	1
ENSG00000204304.11	PBX2	-0.229603	0.8184	1
ENSG00000256810.1	RP11-76C10.2	-0.229603	0.8184	1
ENSG00000277938.1	RP5-965G21.3	0.229536	0.818452	2
ENSG00000251504.1	LINC01099	-0.229475	0.8185	1
ENSG00000168542.14	COL3A1	0.229346	0.8186	1
ENSG00000145241.10	CENPC	-0.229264	0.818664	3
ENSG00000134470.20	IL15RA	0.228985	0.818881	3
ENSG00000117322.17	CR2	0.22896	0.8189	1
ENSG00000099977.13	DDT	-0.22896	0.8189	1
ENSG00000261609.5	GAN	0.228808	0.819018	2
ENSG00000109062.11	SLC9A3R1	0.228607	0.819174	2
ENSG00000139517.7	LNX2	0.228574	0.8192	1
ENSG00000169926.10	KLF13	-0.228574	0.8192	1
ENSG00000146285.13	SCML4	0.228574	0.8192	1
ENSG00000185736.15	ADARB2	-0.228365	0.819362	3
ENSG00000089159.16	PXN	0.228317	0.8194	1
ENSG00000050820.16	BCAR1	-0.228317	0.8194	1
ENSG00000156170.12	NDUFAF6	0.2283	0.819413	2
ENSG00000121413.12	ZSCAN18	0.228236	0.819463	2
ENSG00000171953.15	ATPAF2	-0.228191	0.819498	2
ENSG00000144597.13	EAF1	0.227986	0.819657	2
ENSG00000198720.12	ANKRD13B	0.227942	0.819691	2
ENSG00000186973.10	FAM183A	0.227514	0.820024	3
ENSG00000111224.13	PARP11	-0.227437	0.820084	2
ENSG00000118482.11	PHF3	-0.227416	0.8201	1
ENSG00000019485.13	PRDM11	-0.227416	0.8201	1
ENSG00000141232.4	TOB1	-0.227288	0.8202	1
ENSG00000090054.13	SPTLC1	-0.227277	0.820208	2
ENSG00000205364.3	MT1M	0.227031	0.8204	1
ENSG00000105821.14	DNAJC2	-0.226988	0.820433	2
ENSG00000196415.9	PRTN3	0.226902	0.8205	1
ENSG00000258957.1	RP11-363J20.1	-0.226902	0.8205	1
ENSG00000160963.13	COL26A1	0.226895	0.820505	2
ENSG00000181523.12	SGSH	-0.226889	0.82051	2
ENSG00000131669.9	NINJ1	-0.226838	0.82055	2
ENSG00000123684.12	LPGAT1	-0.226797	0.820582	2
ENSG00000149289.10	ZC3H12C	-0.226708	0.820651	2
ENSG00000148218.15	ALAD	-0.226576	0.820754	2
ENSG00000118007.12	STAG1	-0.226495	0.820816	2
ENSG00000231107.1	LINC01508	0.226255	0.821003	3
ENSG00000228126.1	FALEC	0.226189	0.821054	2
ENSG00000196646.11	ZNF136	-0.225873	0.8213	1
ENSG00000007237.18	GAS7	-0.225873	0.8213	1
ENSG00000154146.12	NRGN	-0.225745	0.8214	1
ENSG00000110514.19	MADD	0.225686	0.821445	2
ENSG00000155666.11	KDM8	-0.225686	0.821446	2
ENSG00000141655.16	TNFRSF11A	0.225664	0.821463	2
ENSG00000226581.1	RP11-340I6.8	0.225616	0.8215	1
ENSG00000101150.17	TPD52L2	-0.225576	0.821531	2
ENSG00000176083.17	ZNF683	0.225488	0.8216	1
ENSG00000131238.16	PPT1	0.225415	0.821657	4
ENSG00000183067.5	IGSF5	0.225359	0.8217	1
ENSG00000112293.14	GPLD1	0.22523	0.8218	1
ENSG00000181016.9	LSMEM1	-0.225222	0.821806	5
ENSG00000196954.13	CASP4	-0.225111	0.821893	3
ENSG00000106069.21	CHN2	0.225102	0.8219	1
ENSG00000205531.12	NAP1L4	0.225102	0.8219	1
ENSG00000174938.14	SEZ6L2	0.224973	0.822	1
ENSG00000145349.16	CAMK2D	0.224973	0.822	1
ENSG00000011198.7	ABHD5	0.224845	0.8221	1
ENSG00000166359.10	WDR88	0.224459	0.8224	1
ENSG00000140988.15	RPS2	-0.224345	0.822489	5
ENSG00000028277.21	POU2F2	0.224202	0.8226	1
ENSG00000179409.10	GEMIN4	0.224202	0.8226	1
ENSG00000116786.11	PLEKHM2	0.224202	0.8226	1
ENSG00000035687.9	ADSS	0.224114	0.822668	2
ENSG00000071282.11	LMCD1	-0.223817	0.8229	1
ENSG00000135503.12	ACVR1B	0.223688	0.823	1
ENSG00000036549.12	ZZZ3	0.223688	0.823	1
ENSG00000179133.12	C10orf67	-0.223505	0.823142	2
ENSG00000106344.8	RBM28	0.223475	0.823166	2
ENSG00000186594.14	MIR22HG	-0.223431	0.8232	1
ENSG00000112685.13	EXOC2	0.223346	0.823266	3
ENSG00000169251.12	NMD3	0.223303	0.8233	1
ENSG00000063978.15	RNF4	0.223174	0.8234	1
ENSG00000130595.17	TNNT3	-0.223046	0.8235	1
ENSG00000144843.11	ADPRH	0.222945	0.823578	3
ENSG00000135899.17	SP110	-0.222894	0.823618	2
ENSG00000133321.10	RARRES3	-0.222789	0.8237	1
ENSG00000169432.14	SCN9A	0.222564	0.823875	2
ENSG00000099219.13	ERMP1	-0.222485	0.823936	2
ENSG00000126500.3	FLRT1	-0.222405	0.823998	2
ENSG00000198130.15	HIBCH	-0.222195	0.824162	2
ENSG00000186439.12	TRDN	0.222146	0.8242	1
ENSG00000117724.12	CENPF	-0.222132	0.824211	2
ENSG00000100116.16	GCAT	0.222018	0.8243	1
ENSG00000212719.10	C17orf51	-0.221761	0.8245	1
ENSG00000170099.5	SERPINA6	0.221752	0.824507	3
ENSG00000181555.20	SETD2	-0.221694	0.824552	2
ENSG00000260265.1	RP11-44F21.5	0.22167	0.824571	2
ENSG00000259004.1	RP11-8L8.2	-0.221632	0.8246	1
ENSG00000130037.4	KCNA5	0.221504	0.8247	1
ENSG00000129007.14	CALML4	0.221446	0.824746	2
ENSG00000204099.11	NEU4	0.22141	0.824773	2
ENSG00000188611.14	ASAH2	-0.221376	0.8248	1
ENSG00000188868.13	ZNF563	-0.221376	0.8248	1
ENSG00000076685.18	NT5C2	-0.221262	0.824888	2
ENSG00000141376.22	BCAS3	-0.221247	0.8249	1
ENSG00000205791.3	LOH12CR2	-0.221119	0.825	1
ENSG00000139645.9	ANKRD52	-0.221119	0.825	1
ENSG00000241945.7	PWP2	-0.220868	0.825195	3
ENSG00000168439.16	STIP1	0.220477	0.8255	1
ENSG00000117594.9	HSD11B1	0.220477	0.8255	1
ENSG00000104901.6	DKKL1	0.22044	0.825528	2
ENSG00000135097.6	MSI1	0.220091	0.8258	1
ENSG00000136628.17	EPRS	-0.220091	0.8258	1
ENSG00000152147.10	GEMIN6	-0.219963	0.8259	1
ENSG00000139496.15	NUP58	0.21984	0.825995	2
ENSG00000182054.9	IDH2	-0.21963	0.826159	2
ENSG00000099783.11	HNRNPM	-0.21939	0.826346	2
ENSG00000163697.16	APBB2	0.219278	0.826433	5
ENSG00000014641.17	MDH1	0.21924	0.826463	2
ENSG00000112367.10	FIG4	0.219161	0.826524	2
ENSG00000278029.1	CTD-2240J17.2	-0.218936	0.8267	1
ENSG00000170584.10	NUDCD2	-0.218936	0.8267	1
ENSG00000163606.10	CD200R1	0.218864	0.826756	3
ENSG00000083457.11	ITGAE	0.218722	0.826867	2
ENSG00000234965.2	SHISA8	0.218679	0.8269	1
ENSG00000164112.12	TMEM155	0.218563	0.826991	2
ENSG00000119943.12	PYROXD2	0.218422	0.8271	1
ENSG00000131069.19	ACSS2	0.218422	0.8271	1
ENSG00000141380.13	SS18	0.21837	0.827141	2
ENSG00000198874.12	TYW1	-0.218362	0.827147	2
ENSG00000159069.13	FBXW5	0.218166	0.8273	1
ENSG00000146007.10	ZMAT2	0.218081	0.827366	2
ENSG00000105755.7	ETHE1	-0.217944	0.827473	3
ENSG00000198837.9	DENND4B	0.217927	0.827486	2
ENSG00000103160.11	HSDL1	0.217909	0.8275	1
ENSG00000064703.11	DDX20	0.217909	0.8275	1
ENSG00000196177.12	ACADSB	0.217855	0.827542	2
ENSG00000140474.12	ULK3	0.217781	0.8276	1
ENSG00000132604.10	TERF2	0.217781	0.8276	1
ENSG00000151623.14	NR3C2	0.217781	0.8276	1
ENSG00000100731.15	PCNX1	0.217704	0.827659	2
ENSG00000198453.12	ZNF568	-0.217652	0.8277	1
ENSG00000236255.1	AC009404.2	0.217652	0.8277	1
ENSG00000134899.18	ERCC5	0.217524	0.8278	1
ENSG00000272866.1	RP11-12D24.10	0.217524	0.8278	1
ENSG00000109743.10	BST1	-0.217392	0.827903	2
ENSG00000224259.6	LINC01133	-0.217267	0.828	1
ENSG00000187193.8	MT1X	0.217153	0.828089	2
ENSG00000122862.4	SRGN	0.217139	0.8281	1
ENSG00000244752.2	CRYBB2	-0.217139	0.8281	1
ENSG00000023572.8	GLRX2	-0.217113	0.82812	2
ENSG00000138834.12	MAPK8IP3	0.217011	0.8282	1
ENSG00000173272.15	MZT2A	-0.216898	0.828288	4
ENSG00000175224.16	ATG13	0.216882	0.8283	1
ENSG00000180423.4	HARBI1	-0.216882	0.8283	1
ENSG00000271427.1	RP11-188D8.1	0.216754	0.8284	1
ENSG00000128951.13	DUT	0.216626	0.8285	1
ENSG00000120158.11	RCL1	0.216589	0.828528	2
ENSG00000073803.13	MAP3K13	-0.216331	0.82873	3
ENSG00000154134.14	ROBO3	-0.216322	0.828737	3
ENSG00000126005.16	MMP24-AS1	-0.216291	0.828761	2
ENSG00000110060.8	PUS3	-0.216257	0.828788	2
ENSG00000168273.7	SMIM4	-0.216113	0.8289	1
ENSG00000164850.14	GPER1	0.216047	0.828951	3
ENSG00000257698.1	RP11-620J15.3	0.216026	0.828967	2
ENSG00000235151.1	AC114730.2	0.21602	0.828972	3
ENSG00000246084.2	CTD-2506J14.1	0.215856	0.8291	1
ENSG00000074696.12	HACD3	-0.215801	0.829143	2
ENSG00000009954.10	BAZ1B	-0.215739	0.829191	3
ENSG00000163827.12	LRRC2	-0.215728	0.8292	1
ENSG00000149735.6	GPHA2	-0.215612	0.82929	2
ENSG00000232606.1	LINC01412	-0.215599	0.8293	1
ENSG00000163040.14	CCDC74A	-0.215476	0.829396	2
ENSG00000204764.13	RANBP17	0.215373	0.829477	2
ENSG00000162695.11	SLC30A7	-0.215343	0.8295	1
ENSG00000163466.15	ARPC2	-0.215343	0.8295	1
ENSG00000186231.16	KLHL32	-0.21526	0.829564	2
ENSG00000137103.16	TMEM8B	-0.215177	0.829629	2
ENSG00000019995.6	ZRANB1	0.215089	0.829698	2
ENSG00000253139.1	RP11-17A4.3	-0.215086	0.8297	1
ENSG00000156253.6	RWDD2B	0.215086	0.8297	1
ENSG00000197183.14	NOL4L	0.214958	0.8298	1
ENSG00000164002.11	EXO5	0.214761	0.829954	2
ENSG00000257017.8	HP	0.214707	0.829996	2
ENSG00000124466.8	LYPD3	-0.214702	0.83	1
ENSG00000179029.14	TMEM107	-0.214702	0.83	1
ENSG00000006118.14	TMEM132A	-0.214445	0.8302	1
ENSG00000183423.11	LRIT3	0.214199	0.830391	2
ENSG00000186470.13	BTN3A2	-0.21419	0.830399	3
ENSG00000254827.5	SLC22A18AS	0.214189	0.8304	1
ENSG00000196531.10	NACA	0.214189	0.8304	1
ENSG00000137497.17	NUMA1	0.214189	0.8304	1
ENSG00000080608.9	PUM3	0.214094	0.830474	2
ENSG00000274925.1	CTD-2547G23.4	-0.213932	0.8306	1
ENSG00000167851.13	CD300A	0.213932	0.8306	1
ENSG00000123473.15	STIL	0.213716	0.830769	2
ENSG00000273100.1	RP11-302L19.3	0.213633	0.830833	2
ENSG00000062282.14	DGAT2	0.213419	0.831	1
ENSG00000100949.14	RABGGTA	-0.213374	0.831035	2
ENSG00000124164.15	VAPB	-0.213336	0.831065	2
ENSG00000069998.12	HDHD5	-0.213291	0.8311	1
ENSG00000185621.11	LMLN	-0.213254	0.831129	2
ENSG00000156304.14	SCAF4	-0.213163	0.8312	1
ENSG00000275718.1	CCL15	-0.213125	0.831229	3
ENSG00000103067.13	ESRP2	0.213035	0.8313	1
ENSG00000161010.14	MRNIP	-0.212964	0.831355	2
ENSG00000111877.17	MCM9	0.212795	0.831487	2
ENSG00000188177.13	ZC3H6	0.212202	0.831949	2
ENSG00000058091.16	CDK14	-0.212137	0.832	1
ENSG00000130176.7	CNN1	-0.212074	0.83205	2
ENSG00000066136.20	NFYC	-0.211948	0.832148	2
ENSG00000101004.14	NINL	-0.211927	0.832164	2
ENSG00000120738.7	EGR1	0.211881	0.8322	1
ENSG00000188846.13	RPL14	0.21185	0.832224	2
ENSG00000137473.17	TTC29	-0.211753	0.8323	1
ENSG00000132300.18	PTCD3	0.211496	0.8325	1
ENSG00000117305.14	HMGCL	-0.211496	0.8325	1
ENSG00000137135.17	ARHGEF39	0.211455	0.832533	3
ENSG00000253250.2	C8orf88	-0.211381	0.83259	2
ENSG00000111834.12	RSPH4A	-0.211322	0.832636	2
ENSG00000130700.6	GATA5	-0.211074	0.832829	3
ENSG00000158816.15	VWA5B1	-0.21087	0.832989	3
ENSG00000054392.12	HHAT	-0.210727	0.8331	1
ENSG00000107331.16	ABCA2	0.210599	0.8332	1
ENSG00000279727.1	LINC02033	0.210471	0.8333	1
ENSG00000101190.12	TCFL5	-0.21025	0.833472	4
ENSG00000183486.12	MX2	-0.210215	0.8335	1
ENSG00000268240.1	RP11-678G14.4	-0.20954	0.834026	2
ENSG00000089123.15	TASP1	-0.20952	0.834042	2
ENSG00000008517.16	IL32	0.209501	0.834057	2
ENSG00000157322.17	CLEC18A	-0.209433	0.83411	2
ENSG00000070669.16	ASNS	-0.209377	0.834154	2
ENSG00000110042.7	DTX4	0.209334	0.834188	2
ENSG00000225684.3	FAM225B	0.20919	0.8343	1
ENSG00000057663.14	ATG5	-0.208934	0.8345	1
ENSG00000176542.9	USF3	0.208934	0.8345	1
ENSG00000123329.17	ARHGAP9	0.208934	0.8345	1
ENSG00000057608.16	GDI2	0.208894	0.834531	2
ENSG00000278869.1	CITF22-49E9.3	0.208889	0.834535	4
ENSG00000101346.13	POFUT1	-0.208678	0.8347	1
ENSG00000085449.14	WDFY1	-0.208678	0.8347	1
ENSG00000170312.15	CDK1	0.208678	0.8347	1
ENSG00000124588.19	NQO2	0.20859	0.834768	2
ENSG00000273540.3	AGBL1	-0.208549	0.8348	1
ENSG00000183648.9	NDUFB1	0.208316	0.834983	2
ENSG00000155749.12	ALS2CR12	0.208313	0.834985	2
ENSG00000172216.5	CEBPB	0.208293	0.835	1
ENSG00000100095.18	SEZ6L	0.208293	0.835	1
ENSG00000136682.14	CBWD2	-0.208037	0.8352	1
ENSG00000034053.14	APBA2	0.208037	0.8352	1
ENSG00000114698.14	PLSCR4	0.207877	0.835325	2
ENSG00000162623.15	TYW3	-0.207736	0.835435	3
ENSG00000155324.9	GRAMD3	-0.207721	0.835447	2
ENSG00000163749.17	CCDC158	-0.207589	0.83555	3
ENSG00000070501.11	POLB	0.207529	0.835596	2
ENSG00000173801.16	JUP	-0.207397	0.8357	1
ENSG00000187479.5	C11orf96	0.207397	0.8357	1
ENSG00000232470.1	RP11-313D6.3	0.207269	0.8358	1
ENSG00000142494.13	SLC47A1	0.207269	0.8358	1
ENSG00000205106.4	DKFZp779M0652	-0.207096	0.835935	3
ENSG00000014919.12	COX15	-0.207013	0.836	1
ENSG00000135047.14	CTSL	-0.206964	0.836038	3
ENSG00000137054.15	POLR1E	-0.206885	0.8361	1
ENSG00000158042.8	MRPL17	-0.206853	0.836125	2
ENSG00000157978.11	LDLRAP1	-0.206761	0.836196	2
ENSG00000141367.11	CLTC	-0.206757	0.8362	1
ENSG00000070950.9	RAD18	-0.206655	0.836279	2
ENSG00000091073.19	DTX2	0.206247	0.836598	2
ENSG00000196588.14	MKL1	0.206244	0.8366	1
ENSG00000223695.1	RP4-633O19__A.1	0.206244	0.8366	1
ENSG00000221869.4	CEBPD	0.206244	0.8366	1
ENSG00000124780.13	KCNK17	-0.206149	0.836674	2
ENSG00000137441.7	FGFBP2	-0.206116	0.8367	1
ENSG00000109586.11	GALNT7	0.206116	0.8367	1
ENSG00000047365.11	ARAP2	0.206116	0.8367	1
ENSG00000178473.6	UCN3	-0.205988	0.8368	1
ENSG00000257261.5	RP11-96H19.1	0.205985	0.836803	2
ENSG00000180071.19	ANKRD18A	-0.20586	0.8369	1
ENSG00000020256.19	ZFP64	0.205849	0.836909	3
ENSG00000269343.6	ZNF587B	-0.205823	0.836929	2
ENSG00000163453.11	IGFBP7	0.205732	0.837	1
ENSG00000113645.14	WWC1	0.205732	0.837	1
ENSG00000137841.11	PLCB2	0.20572	0.837009	2
ENSG00000112599.8	GUCA1B	-0.205604	0.8371	1
ENSG00000196230.12	TUBB	0.205348	0.8373	1
ENSG00000103569.9	AQP9	0.205274	0.837358	3
ENSG00000136718.9	IMP4	-0.20522	0.8374	1
ENSG00000239779.6	WBP1	-0.205164	0.837444	2
ENSG00000122335.13	SERAC1	-0.205093	0.837499	3
ENSG00000156970.12	BUB1B	0.205092	0.8375	1
ENSG00000224383.7	PRR29	0.204836	0.8377	1
ENSG00000177614.10	PGBD5	-0.204835	0.837701	2
ENSG00000169255.13	B3GALNT1	-0.204708	0.8378	1
ENSG00000148082.9	SHC3	-0.204708	0.8378	1
ENSG00000124251.10	TP53TG5	-0.204608	0.837878	2
ENSG00000132423.11	COQ3	-0.20458	0.8379	1
ENSG00000178409.13	BEND3	0.20458	0.8379	1
ENSG00000075856.11	SART3	0.204452	0.838	1
ENSG00000272235.1	RP11-22L13.1	0.204324	0.8381	1
ENSG00000251442.5	LINC01094	-0.204324	0.8381	1
ENSG00000196096.3	AC079610.2	0.204324	0.8381	1
ENSG00000183833.16	MAATS1	0.204145	0.83824	2
ENSG00000205659.10	LIN52	-0.204091	0.838282	2
ENSG00000151632.17	AKR1C2	-0.20404	0.838322	2
ENSG00000226690.7	AC005281.1	0.203685	0.8386	1
ENSG00000183421.11	RIPK4	-0.203685	0.8386	1
ENSG00000141522.11	ARHGDIA	-0.203645	0.838631	2
ENSG00000070761.7	CFAP20	-0.203429	0.8388	1
ENSG00000175756.13	AURKAIP1	-0.20336	0.838854	2
ENSG00000178802.17	MPI	-0.203035	0.839107	2
ENSG00000176659.7	C20orf197	-0.202917	0.8392	1
ENSG00000173214.5	MFSD4B	0.202889	0.839222	3
ENSG00000048544.5	MRPS10	-0.202819	0.839276	3
ENSG00000182272.11	B4GALNT4	-0.202784	0.839304	2
ENSG00000148824.18	MTG1	0.202722	0.839352	2
ENSG00000041802.10	LSG1	-0.202715	0.839358	2
ENSG00000138792.9	ENPEP	0.202651	0.839407	2
ENSG00000115286.19	NDUFS7	0.202277	0.8397	1
ENSG00000104067.16	TJP1	-0.202277	0.8397	1
ENSG00000267505.1	CTC-296K1.3	0.202255	0.839717	3
ENSG00000264727.1	RP11-680C21.1	0.202149	0.8398	1
ENSG00000170909.13	OSCAR	-0.202105	0.839835	3
ENSG00000174500.12	GCSAM	0.202036	0.839888	2
ENSG00000139865.16	TTC6	-0.202021	0.8399	1
ENSG00000100216.5	TOMM22	-0.202011	0.839908	2
ENSG00000221995.5	TIAF1	0.201983	0.83993	2
ENSG00000136878.12	USP20	0.201925	0.839975	2
ENSG00000197965.11	MPZL1	0.201893	0.84	1
ENSG00000135046.13	ANXA1	-0.201893	0.84	1
ENSG00000135314.12	KHDC1	-0.201826	0.840053	3
ENSG00000185761.10	ADAMTSL5	0.201731	0.840127	2
ENSG00000124155.17	PIGT	-0.201699	0.840152	2
ENSG00000213626.11	LBH	0.201638	0.8402	1
ENSG00000172081.13	MOB3A	-0.20151	0.8403	1
ENSG00000124535.15	WRNIP1	-0.201421	0.840369	2
ENSG00000139352.3	ASCL1	0.201382	0.8404	1
ENSG00000236790.5	LINC00299	-0.201239	0.840512	2
ENSG00000170382.11	LRRN2	-0.201188	0.840552	3
ENSG00000151365.2	THRSP	0.201126	0.8406	1
ENSG00000103021.9	CCDC113	-0.200998	0.8407	1
ENSG00000223573.6	TINCR	0.20087	0.8408	1
ENSG00000111142.13	METAP2	0.200751	0.840894	3
ENSG00000124767.6	GLO1	-0.200719	0.840918	4
ENSG00000131910.4	NR0B2	0.200632	0.840987	2
ENSG00000132466.18	ANKRD17	0.200615	0.841	1
ENSG00000141252.19	VPS53	0.200596	0.841015	3
ENSG00000168062.9	BATF2	0.200564	0.841039	2
ENSG00000162066.14	AMDHD2	0.200487	0.8411	1
ENSG00000109534.16	GAR1	0.200198	0.841326	2
ENSG00000130159.13	ECSIT	0.200096	0.841405	2
ENSG00000048649.13	RSF1	0.199598	0.841795	2
ENSG00000068745.14	IP6K2	0.199549	0.841833	3
ENSG00000131373.14	HACL1	-0.199517	0.841859	2
ENSG00000126883.16	NUP214	0.199464	0.8419	1
ENSG00000122432.17	SPATA1	0.199455	0.841907	2
ENSG00000081665.13	ZNF506	-0.199365	0.841977	2
ENSG00000137573.13	SULF1	0.199336	0.842	1
ENSG00000109654.14	TRIM2	0.199336	0.842	2
ENSG00000116747.12	TROVE2	0.199305	0.842024	2
ENSG00000198937.8	CCDC167	-0.199208	0.8421	1
ENSG00000131876.16	SNRPA1	0.199208	0.8421	1
ENSG00000087884.14	AAMDC	0.199041	0.842231	2
ENSG00000272465.1	RP1-136B1.1	0.198952	0.8423	1
ENSG00000009307.15	CSDE1	0.198825	0.8424	1
ENSG00000128536.15	CDHR3	0.198696	0.842501	2
ENSG00000162572.20	SCNN1D	-0.198595	0.842579	3
ENSG00000113391.18	FAM172A	-0.198569	0.8426	1
ENSG00000110169.10	HPX	0.198533	0.842628	2
ENSG00000120675.5	DNAJC15	-0.198313	0.8428	1
ENSG00000183520.11	UTP11	0.198299	0.842811	2
ENSG00000159788.18	RGS12	0.19829	0.842818	2
ENSG00000162664.16	ZNF326	-0.198185	0.8429	1
ENSG00000265354.3	TIMM23	-0.19793	0.8431	1
ENSG00000204387.12	C6orf48	-0.19793	0.8431	1
ENSG00000187821.8	HELT	0.197802	0.8432	1
ENSG00000196352.14	CD55	0.197802	0.8432	1
ENSG00000236740.6	RP11-411K7.1	0.197674	0.8433	1
ENSG00000139546.10	TARBP2	-0.197546	0.8434	1
ENSG00000164307.12	ERAP1	-0.197501	0.843436	4
ENSG00000117143.13	UAP1	-0.197264	0.843621	2
ENSG00000075218.18	GTSE1	0.197231	0.843647	2
ENSG00000136542.8	GALNT5	0.197163	0.8437	1
ENSG00000110628.13	SLC22A18	0.197146	0.843713	3
ENSG00000185269.11	NOTUM	0.197112	0.84374	2
ENSG00000069712.12	KIAA1107	0.197035	0.8438	1
ENSG00000115604.10	IL18R1	-0.196994	0.843832	2
ENSG00000226935.6	LINC00161	-0.196973	0.843849	2
ENSG00000143951.15	WDPCP	-0.196753	0.844021	2
ENSG00000110429.13	FBXO3	-0.196652	0.8441	1
ENSG00000002919.14	SNX11	0.196524	0.8442	1
ENSG00000123992.18	DNPEP	-0.19652	0.844203	2
ENSG00000133636.10	NTS	0.196269	0.8444	1
ENSG00000115350.11	POLE4	0.195774	0.844787	2
ENSG00000278058.1	RP11-70D24.2	-0.195757	0.8448	1
ENSG00000236008.1	LINC01814	-0.195502	0.845	1
ENSG00000013364.18	MVP	-0.195374	0.8451	1
ENSG00000203880.11	PCMTD2	-0.195309	0.845151	3
ENSG00000221823.10	PPP3R1	-0.195246	0.8452	1
ENSG00000184840.11	TMED9	0.195246	0.8452	1
ENSG00000138303.17	ASCC1	-0.19497	0.845416	2
ENSG00000113273.15	ARSB	0.194957	0.845427	2
ENSG00000181585.3	TMIE	0.194736	0.8456	1
ENSG00000007216.14	SLC13A2	-0.194608	0.8457	1
ENSG00000189269.12	DRICH1	0.194537	0.845755	3
ENSG00000119537.15	KDSR	-0.194534	0.845758	3
ENSG00000125534.9	PPDPF	-0.194528	0.845762	2
ENSG00000134873.9	CLDN10	-0.194352	0.8459	1
ENSG00000184697.6	CLDN6	-0.193841	0.8463	1
ENSG00000153140.8	CETN3	-0.193841	0.8463	1
ENSG00000268087.1	CTC-429P9.2	0.193586	0.8465	1
ENSG00000134020.7	PEBP4	0.193586	0.8465	1
ENSG00000134627.11	PIWIL4	-0.193458	0.8466	1
ENSG00000129437.9	KLK14	0.193203	0.8468	1
ENSG00000250903.8	GMDS-AS1	0.193178	0.846819	3
ENSG00000100908.13	EMC9	0.192948	0.847	1
ENSG00000254802.1	AC022182.3	0.19282	0.8471	1
ENSG00000170684.8	ZNF296	0.19282	0.8471	1
ENSG00000187583.10	PLEKHN1	-0.192757	0.847149	2
ENSG00000198793.12	MTOR	0.192692	0.8472	1
ENSG00000168070.11	MAJIN	0.192692	0.8472	1
ENSG00000164587.11	RPS14	-0.192588	0.847281	2
ENSG00000176108.9	CHMP6	0.192394	0.847434	2
ENSG00000249464.5	LINC01091	-0.191878	0.847838	2
ENSG00000130147.15	SH3BP4	0.191799	0.8479	1
ENSG00000089091.16	DZANK1	0.191671	0.848	1
ENSG00000007944.14	MYLIP	-0.191655	0.848012	2
ENSG00000273454.1	RP11-797D24.3	-0.191543	0.8481	1
ENSG00000171148.13	TADA3	-0.191543	0.8481	1
ENSG00000261000.1	RP11-534L20.5	-0.191543	0.8481	1
ENSG00000150347.14	ARID5B	0.191425	0.848192	2
ENSG00000101384.11	JAG1	0.191416	0.8482	1
ENSG00000247317.3	RP11-273G15.2	0.191288	0.8483	1
ENSG00000100888.12	CHD8	-0.191288	0.8483	1
ENSG00000272325.1	NUDT3	0.191033	0.8485	1
ENSG00000204356.13	NELFE	0.190527	0.848896	2
ENSG00000160050.14	CCDC28B	-0.190522	0.8489	1
ENSG00000188603.18	CLN3	-0.190522	0.8489	1
ENSG00000263874.2	LINC00672	-0.190408	0.848989	3
ENSG00000186496.10	ZNF396	0.190301	0.849073	2
ENSG00000272994.1	RP11-332H14.2	0.190288	0.849083	3
ENSG00000178084.1	HTR3C	0.190188	0.849161	2
ENSG00000182175.13	RGMA	-0.190139	0.8492	1
ENSG00000125266.6	EFNB2	0.190012	0.8493	1
ENSG00000049249.8	TNFRSF9	-0.190012	0.8493	1
ENSG00000149761.8	NUDT22	0.190012	0.8493	1
ENSG00000106554.11	CHCHD3	-0.18978	0.849482	2
ENSG00000130640.13	TUBGCP2	-0.18977	0.849489	2
ENSG00000168301.12	KCTD6	-0.189756	0.8495	1
ENSG00000110172.11	CHORDC1	0.189756	0.8495	1
ENSG00000163380.15	LMOD3	0.189528	0.849679	2
ENSG00000135723.13	FHOD1	-0.189517	0.849688	2
ENSG00000161955.16	TNFSF13	0.189462	0.849731	3
ENSG00000159915.12	ZNF233	0.189422	0.849762	2
ENSG00000006788.13	MYH13	0.189374	0.8498	1
ENSG00000115423.18	DNAH6	-0.189343	0.849824	2
ENSG00000266389.1	CTB-41I6.1	0.189118	0.85	1
ENSG00000131480.8	AOC2	0.188991	0.8501	1
ENSG00000162377.5	COA7	-0.188863	0.8502	1
ENSG00000204859.12	ZBTB48	-0.188863	0.8502	2
ENSG00000206384.10	COL6A6	-0.188736	0.8503	1
ENSG00000163563.7	MNDA	0.188608	0.8504	1
ENSG00000268568.1	AC007228.9	0.18848	0.8505	1
ENSG00000167700.8	MFSD3	0.188353	0.8506	1
ENSG00000243414.5	TICAM2	-0.188208	0.850713	2
ENSG00000281162.2	LINC01127	-0.188103	0.850796	3
ENSG00000261863.1	LINC01996	-0.18797	0.8509	1
ENSG00000261754.2	CTC-523E23.1	0.187948	0.850917	2
ENSG00000136842.13	TMOD1	-0.187886	0.850966	2
ENSG00000168676.10	KCTD19	0.187843	0.851	1
ENSG00000166527.7	CLEC4D	-0.187843	0.851	1
ENSG00000226673.2	LINC01108	0.187588	0.8512	1
ENSG00000183785.14	TUBA8	-0.187588	0.8512	1
ENSG00000227260.1	LINC01985	-0.187205	0.8515	1
ENSG00000156471.12	PTDSS1	-0.187205	0.8515	1
ENSG00000113013.12	HSPA9	0.187077	0.8516	1
ENSG00000277972.1	CISD3	0.186879	0.851755	2
ENSG00000069424.14	KCNAB2	0.186875	0.851759	2
ENSG00000266088.5	RP5-1028K7.2	0.186863	0.851768	2
ENSG00000118729.11	CASQ2	-0.186822	0.8518	1
ENSG00000154262.12	ABCA6	0.186312	0.8522	1
ENSG00000270127.2	RP11-526I2.5	0.186286	0.85222	5
ENSG00000196712.17	NF1	0.186263	0.852238	2
ENSG00000139620.12	KANSL2	0.186192	0.852294	2
ENSG00000099821.13	POLRMT	0.186146	0.85233	3
ENSG00000198074.9	AKR1B10	0.186062	0.852396	2
ENSG00000164488.11	DACT2	-0.186057	0.8524	1
ENSG00000146232.15	NFKBIE	0.186046	0.852409	2
ENSG00000225975.6	LINC01534	0.18593	0.8525	1
ENSG00000144214.9	LYG1	0.185836	0.852573	3
ENSG00000168014.16	C2CD3	-0.185547	0.8528	1
ENSG00000214655.10	ZSWIM8	0.185404	0.852912	2
ENSG00000181322.13	NME9	0.185292	0.853	1
ENSG00000144649.8	FAM198A	-0.185292	0.853	1
ENSG00000183571.10	PGPEP1L	-0.185282	0.853008	2
ENSG00000070193.4	FGF10	-0.185165	0.8531	1
ENSG00000100564.8	PIGH	-0.185046	0.853193	3
ENSG00000197863.8	ZNF790	0.185037	0.8532	1
ENSG00000068078.17	FGFR3	-0.184921	0.853291	3
ENSG00000168275.14	COA6	-0.18491	0.8533	1
ENSG00000280206.1	CTB-193M12.5	0.184782	0.8534	1
ENSG00000104835.14	SARS2	0.184782	0.8534	1
ENSG00000128626.11	MRPS12	0.184782	0.8534	1
ENSG00000111906.17	HDDC2	0.184548	0.853583	4
ENSG00000071054.16	MAP4K4	0.184527	0.8536	1
ENSG00000005156.11	LIG3	-0.184511	0.853612	2
ENSG00000114209.14	PDCD10	-0.184415	0.853688	2
ENSG00000138119.16	MYOF	0.184071	0.853958	3
ENSG00000139644.12	TMBIM6	0.184017	0.854	1
ENSG00000113532.12	ST8SIA4	-0.184017	0.854	1
ENSG00000141497.13	ZMYND15	0.183989	0.854022	2
ENSG00000166454.9	ATMIN	0.183922	0.854075	2
ENSG00000149179.13	C11orf49	0.18389	0.8541	1
ENSG00000278765.1	RP5-890E16.5	-0.18389	0.8541	1
ENSG00000131871.14	SELENOS	-0.183762	0.8542	1
ENSG00000160447.6	PKN3	-0.183507	0.8544	1
ENSG00000146587.17	RBAK	0.183484	0.854418	3
ENSG00000153294.11	ADGRF4	0.183475	0.854425	2
ENSG00000180098.9	TRNAU1AP	0.183435	0.854457	2
ENSG00000144935.14	TRPC1	0.183146	0.854683	2
ENSG00000137077.7	CCL21	-0.183138	0.85469	2
ENSG00000181856.14	SLC2A4	0.182889	0.854885	2
ENSG00000145681.10	HAPLN1	-0.18287	0.8549	1
ENSG00000197054.11	ZNF763	0.182752	0.854992	2
ENSG00000149656.8	LINC00266-1	-0.182743	0.855	1
ENSG00000120137.6	PANK3	0.182743	0.855	1
ENSG00000135597.18	REPS1	0.182615	0.8551	1
ENSG00000166479.9	TMX3	-0.182487	0.855201	2
ENSG00000171649.11	ZIK1	0.182473	0.855212	2
ENSG00000118526.6	TCF21	0.182326	0.855327	2
ENSG00000253873.5	PCDHGA11	0.182323	0.855329	2
ENSG00000225556.1	C2CD4D	0.182233	0.8554	1
ENSG00000109610.5	SOD3	0.182111	0.855496	3
ENSG00000139323.13	POC1B	0.181978	0.8556	1
ENSG00000146054.17	TRIM7	0.181965	0.85561	3
ENSG00000272733.1	KB-208E9.1	-0.181813	0.855729	4
ENSG00000184838.14	PRR16	-0.181596	0.8559	1
ENSG00000180822.11	PSMG4	-0.181596	0.8559	1
ENSG00000172716.16	SLFN11	0.181545	0.85594	2
ENSG00000213123.10	TCTEX1D2	-0.18152	0.85596	2
ENSG00000099949.18	LZTR1	-0.181468	0.856	1
ENSG00000110651.11	CD81	-0.181465	0.856003	2
ENSG00000147419.17	CCDC25	-0.181248	0.856173	3
ENSG00000167920.8	TMEM99	0.181247	0.856174	2
ENSG00000143512.12	HHIPL2	-0.181086	0.8563	1
ENSG00000271303.1	SRXN1	0.181064	0.856317	3
ENSG00000102934.9	PLLP	0.181006	0.856363	3
ENSG00000229108.1	MEOX2-AS1	-0.180959	0.8564	1
ENSG00000253485.2	PCDHGA5	0.180955	0.856403	2
ENSG00000169169.14	CPT1C	0.180765	0.856552	3
ENSG00000075420.12	FNDC3B	-0.180753	0.856562	2
ENSG00000122012.13	SV2C	0.180612	0.856672	3
ENSG00000161888.11	SPC24	-0.180577	0.8567	1
ENSG00000146409.10	SLC18B1	-0.180546	0.856724	2
ENSG00000168490.13	PHYHIP	0.180503	0.856758	3
ENSG00000176971.3	FIBIN	0.180449	0.8568	1
ENSG00000140157.14	NIPA2	0.180449	0.8568	1
ENSG00000243819.4	RN7SL832P	0.180403	0.856837	2
ENSG00000100156.10	SLC16A8	0.180362	0.856869	2
ENSG00000188820.12	FAM26F	-0.180252	0.856954	4
ENSG00000113742.12	CPEB4	-0.180194	0.857	1
ENSG00000275632.1	RP5-967N21.11	-0.180194	0.857	1
ENSG00000107960.10	STN1	-0.180135	0.857047	2
ENSG00000198677.10	TTC37	-0.180084	0.857087	2
ENSG00000109771.15	LRP2BP	-0.179946	0.857195	3
ENSG00000165886.4	UBTD1	-0.179905	0.857227	2
ENSG00000003402.19	CFLAR	-0.179812	0.8573	1
ENSG00000163428.3	LRRC58	-0.179718	0.857374	2
ENSG00000224531.5	SMIM13	0.179685	0.8574	1
ENSG00000131773.13	KHDRBS3	0.17963	0.857443	2
ENSG00000203721.6	LINC00862	0.179588	0.857476	2
ENSG00000001036.13	FUCA2	0.179303	0.8577	1
ENSG00000234492.4	RPL34-AS1	0.179282	0.857716	2
ENSG00000138823.13	MTTP	-0.179175	0.8578	1
ENSG00000154330.12	PGM5	0.179048	0.8579	1
ENSG00000123124.13	WWP1	-0.179048	0.8579	1
ENSG00000168385.17	2002-09-01	-0.179048	0.8579	1
ENSG00000169758.12	TMEM266	-0.178935	0.857988	2
ENSG00000214894.6	LINC00243	0.178934	0.857989	3
ENSG00000168237.17	GLYCTK	0.178921	0.858	1
ENSG00000176148.15	TCP11L1	-0.178902	0.858015	2
ENSG00000174721.9	FGFBP3	0.178864	0.858044	2
ENSG00000130818.11	ZNF426	-0.178712	0.858164	2
ENSG00000281406.1	BLACAT1	-0.17862	0.858236	2
ENSG00000035115.21	SH3YL1	-0.178606	0.858247	2
ENSG00000125869.9	LAMP5	-0.178545	0.858295	2
ENSG00000196715.5	VKORC1L1	0.178026	0.858702	2
ENSG00000117222.13	RBBP5	0.177962	0.858753	2
ENSG00000108469.14	RECQL5	-0.177924	0.858783	2
ENSG00000015532.9	XYLT2	-0.177006	0.859504	2
ENSG00000256771.3	ZNF253	-0.176883	0.8596	1
ENSG00000120254.15	MTHFD1L	0.176756	0.8597	1
ENSG00000181790.10	ADGRB1	-0.176756	0.8597	1
ENSG00000108094.14	CUL2	-0.176247	0.8601	1
ENSG00000095981.10	KCNK16	-0.176247	0.8601	1
ENSG00000185823.3	NPAP1	-0.17612	0.8602	1
ENSG00000259087.5	RP11-356O9.2	-0.175992	0.8603	1
ENSG00000182247.9	UBE2E2	-0.175992	0.8603	1
ENSG00000141574.7	SECTM1	0.175738	0.8605	1
ENSG00000106355.9	LSM5	-0.175674	0.86055	2
ENSG00000197558.11	SSPO	-0.175517	0.860674	3
ENSG00000133477.16	FAM83F	-0.175356	0.8608	1
ENSG00000110057.7	UNC93B1	0.175234	0.860896	2
ENSG00000230615.6	RP5-1198O20.4	0.175229	0.8609	1
ENSG00000134917.9	ADAMTS8	-0.175189	0.860931	2
ENSG00000251381.7	LINC00958	0.174847	0.8612	1
ENSG00000135315.11	CEP162	0.17472	0.8613	1
ENSG00000179698.13	WDR97	0.174599	0.861395	3
ENSG00000135838.13	NPL	-0.174592	0.8614	1
ENSG00000164620.8	RELL2	-0.174376	0.86157	2
ENSG00000140992.18	PDPK1	-0.174338	0.8616	1
ENSG00000105409.16	ATP1A3	-0.174338	0.8616	1
ENSG00000206561.12	COLQ	-0.174211	0.8617	1
ENSG00000228793.1	RP1-223B1.1	0.174167	0.861734	2
ENSG00000136982.5	DSCC1	0.17416	0.86174	2
ENSG00000025434.18	NR1H3	0.173829	0.862	1
ENSG00000187546.13	AGMO	-0.173702	0.8621	1
ENSG00000165209.18	STRBP	0.173702	0.8621	1
ENSG00000255458.5	RP11-539G18.3	-0.173574	0.8622	1
ENSG00000163568.14	AIM2	0.17332	0.8624	1
ENSG00000144021.2	CIAO1	-0.173219	0.862479	2
ENSG00000174775.16	HRAS	0.172946	0.862694	2
ENSG00000121871.3	SLITRK3	-0.172811	0.8628	1
ENSG00000163618.17	CADPS	-0.172765	0.862836	3
ENSG00000166268.10	MYRFL	0.172697	0.86289	2
ENSG00000163349.21	HIPK1	-0.172684	0.8629	1
ENSG00000084636.17	COL16A1	0.172639	0.862935	2
ENSG00000198858.9	R3HDM4	-0.172621	0.862949	2
ENSG00000095794.19	CREM	-0.172429	0.8631	1
ENSG00000167323.11	STIM1	-0.172429	0.8631	1
ENSG00000111639.7	MRPL51	0.172425	0.863103	2
ENSG00000100167.19	2003-09-01	-0.172365	0.863151	2
ENSG00000156466.9	GDF6	-0.172302	0.8632	1
ENSG00000121570.12	DPPA4	0.171841	0.863562	2
ENSG00000130725.7	UBE2M	-0.171793	0.8636	1
ENSG00000135441.7	BLOC1S1	0.171759	0.863627	2
ENSG00000246898.1	LINC00920	-0.171732	0.863648	2
ENSG00000158623.14	COPG2	-0.171711	0.863665	3
ENSG00000188227.12	ZNF793	-0.171666	0.8637	1
ENSG00000088854.12	C20orf194	-0.171157	0.8641	1
ENSG00000146731.10	CCT6A	-0.171128	0.864124	2
ENSG00000180914.10	OXTR	0.171023	0.864206	3
ENSG00000179954.15	SSC5D	0.170903	0.8643	1
ENSG00000114784.3	EIF1B	0.170903	0.8643	1
ENSG00000145545.11	SRD5A1	-0.170522	0.8646	1
ENSG00000230733.2	AC092171.4	0.170394	0.864701	2
ENSG00000077147.14	TM9SF3	0.17014	0.8649	1
ENSG00000258484.3	SPESP1	-0.17014	0.8649	1
ENSG00000255474.1	RP11-234B24.2	0.170013	0.865	1
ENSG00000128283.6	CDC42EP1	-0.169848	0.865129	2
ENSG00000164743.4	C8orf48	-0.169631	0.8653	1
ENSG00000126214.21	KLC1	-0.169532	0.865379	2
ENSG00000079385.21	CEACAM1	-0.169504	0.8654	1
ENSG00000105176.17	URI1	-0.169174	0.86566	2
ENSG00000111341.9	MGP	0.169129	0.865695	2
ENSG00000136478.7	TEX2	0.168691	0.86604	2
ENSG00000122733.12	PHF24	-0.168658	0.866065	2
ENSG00000100038.19	TOP3B	0.168614	0.8661	1
ENSG00000254901.7	BORCS8	0.168479	0.866206	2
ENSG00000144278.14	GALNT13	-0.168407	0.866263	2
ENSG00000121350.15	PYROXD1	0.168406	0.866264	2
ENSG00000147697.8	GSDMC	0.16836	0.8663	1
ENSG00000168653.10	NDUFS5	0.168192	0.866432	3
ENSG00000188710.2	QRFP	-0.168106	0.8665	1
ENSG00000101276.14	SLC52A3	0.167979	0.8666	1
ENSG00000181458.10	TMEM45A	-0.167979	0.8666	1
ENSG00000197808.11	ZNF461	-0.167852	0.8667	1
ENSG00000053524.12	MCF2L2	-0.167725	0.8668	1
ENSG00000263321.1	RP11-388C12.5	-0.167597	0.8669	1
ENSG00000277151.1	RP11-380B4.3	0.167495	0.866981	2
ENSG00000170396.7	ZNF804A	0.167428	0.867033	2
ENSG00000261934.2	PCDHGA9	-0.167065	0.867319	2
ENSG00000154803.12	FLCN	0.16698	0.867386	2
ENSG00000179889.18	PDXDC1	0.166962	0.8674	1
ENSG00000180066.9	C10orf91	-0.166853	0.867486	2
ENSG00000254670.1	CTC-497E21.3	-0.166835	0.8675	1
ENSG00000278053.4	DDX52	-0.166765	0.867555	2
ENSG00000125249.6	RAP2A	0.166708	0.8676	1
ENSG00000129038.15	LOXL1	-0.166581	0.8677	1
ENSG00000113722.16	CDX1	0.166562	0.867714	2
ENSG00000134910.12	STT3A	-0.166454	0.8678	1
ENSG00000135119.14	RNFT2	0.166327	0.8679	1
ENSG00000167578.17	RAB4B	-0.166199	0.868	1
ENSG00000089157.15	RPLP0	-0.166148	0.86804	2
ENSG00000151718.15	WWC2	-0.166148	0.86804	2
ENSG00000132406.11	TMEM128	0.166071	0.868101	3
ENSG00000110321.16	EIF4G2	0.165945	0.8682	1
ENSG00000136319.11	TTC5	0.165945	0.8682	1
ENSG00000186431.18	FCAR	-0.165639	0.868441	2
ENSG00000258791.7	LINC00520	0.165564	0.8685	1
ENSG00000109089.7	CDR2L	0.165535	0.868523	2
ENSG00000101400.5	SNTA1	-0.165506	0.868545	2
ENSG00000088832.16	FKBP1A	-0.165435	0.868601	3
ENSG00000188677.14	PARVB	0.16531	0.8687	1
ENSG00000186818.12	LILRB4	0.16513	0.868842	3
ENSG00000181409.11	AATK	-0.164967	0.86897	2
ENSG00000197181.11	PIWIL2	0.164929	0.869	1
ENSG00000100453.12	GZMB	-0.16482	0.869085	2
ENSG00000171643.13	S100Z	0.164802	0.8691	1
ENSG00000114735.9	HEMK1	-0.164487	0.869347	2
ENSG00000136383.6	ALPK3	0.164486	0.869348	2
ENSG00000176399.3	DMRTA1	0.16404	0.8697	1
ENSG00000284237.1	RP11-328D5.4	-0.163798	0.86989	2
ENSG00000114520.10	SNX4	0.163786	0.8699	1
ENSG00000250303.3	RP11-356J5.12	-0.163531	0.8701	1
ENSG00000147889.17	CDKN2A	-0.163531	0.8701	1
ENSG00000163694.14	RBM47	-0.163404	0.8702	1
ENSG00000167264.17	DUS2	0.16338	0.87022	2
ENSG00000143164.15	DCAF6	-0.16333	0.870259	2
ENSG00000130433.7	CACNG6	0.163277	0.8703	1
ENSG00000085872.14	CHERP	0.16315	0.8704	1
ENSG00000109738.10	GLRB	0.163023	0.8705	1
ENSG00000113205.5	PCDHB3	-0.163002	0.870517	2
ENSG00000186583.11	SPATC1	0.162842	0.870643	2
ENSG00000172638.12	EFEMP2	0.162515	0.870901	2
ENSG00000180061.9	TMEM150B	0.162388	0.871	1
ENSG00000187959.9	CPSF4L	-0.162309	0.871063	2
ENSG00000168028.13	RPSA	-0.162153	0.871185	3
ENSG00000047410.13	TPR	0.162062	0.871257	2
ENSG00000260838.3	RP11-531A24.3	0.162007	0.8713	1
ENSG00000114670.13	NEK11	0.161865	0.871412	2
ENSG00000198836.8	OPA1	0.161753	0.8715	1
ENSG00000105186.15	ANKRD27	0.161444	0.871743	4
ENSG00000234076.1	TPRG1-AS1	-0.161373	0.8718	1
ENSG00000140497.16	SCAMP2	-0.161356	0.871813	3
ENSG00000132561.13	MATN2	0.161307	0.871852	3
ENSG00000140678.16	ITGAX	0.161246	0.8719	1
ENSG00000180279.6	LINC01869	-0.161208	0.87193	2
ENSG00000125870.10	SNRPB2	0.160992	0.8721	1
ENSG00000119965.12	C10orf88	0.160873	0.872193	2
ENSG00000173917.10	HOXB2	0.160847	0.872214	3
ENSG00000169684.13	CHRNA5	-0.160738	0.8723	1
ENSG00000131446.16	MGAT1	0.160611	0.8724	1
ENSG00000283597.2	FAM169B	-0.160357	0.8726	1
ENSG00000213967.10	ZNF726	-0.160255	0.87268	2
ENSG00000171448.8	ZBTB26	0.16023	0.8727	1
ENSG00000269903.1	RP11-571M6.18	-0.16023	0.8727	1
ENSG00000022840.15	RNF10	0.160103	0.8728	1
ENSG00000168297.15	PXK	0.160067	0.872828	2
ENSG00000145730.20	PAM	-0.160001	0.87288	2
ENSG00000056487.15	PHF21B	-0.160001	0.87288	2
ENSG00000151689.12	INPP1	-0.15968	0.873133	2
ENSG00000197568.13	HHLA3	-0.159595	0.8732	1
ENSG00000161202.17	DVL3	-0.159568	0.873222	2
ENSG00000177103.13	DSCAML1	0.159525	0.873255	2
ENSG00000205622.9	AF064858.6	0.159468	0.8733	1
ENSG00000090013.9	BLVRB	-0.159341	0.8734	1
ENSG00000150722.10	PPP1R1C	-0.159341	0.8734	1
ENSG00000133878.8	DUSP26	-0.159341	0.8734	1
ENSG00000137496.17	IL18BP	0.159339	0.873402	2
ENSG00000101134.11	DOK5	-0.159214	0.8735	1
ENSG00000008128.22	CDK11A	-0.159183	0.873525	3
ENSG00000152467.9	ZSCAN1	0.159167	0.873537	2
ENSG00000089818.17	NECAP1	-0.159001	0.873668	2
ENSG00000129480.12	DTD2	-0.158946	0.873711	3
ENSG00000115649.15	CNPPD1	0.158934	0.873721	2
ENSG00000162931.11	TRIM17	-0.15858	0.874	1
ENSG00000272416.1	CTD-2081C10.7	0.15858	0.874	1
ENSG00000116830.11	TTF2	-0.158472	0.874085	2
ENSG00000112742.9	TTK	-0.15846	0.874094	2
ENSG00000007392.16	LUC7L	0.158199	0.8743	1
ENSG00000135253.13	KCP	-0.158199	0.8743	1
ENSG00000266313.1	RP11-173M1.4	0.158081	0.874393	2
ENSG00000069849.10	ATP1B3	0.158072	0.8744	1
ENSG00000169064.12	ZBBX	-0.158072	0.8744	1
ENSG00000101447.14	FAM83D	-0.157993	0.874462	2
ENSG00000165868.13	HSPA12A	-0.157974	0.874477	2
ENSG00000227057.9	WDR46	-0.157958	0.87449	3
ENSG00000105852.10	PON3	0.157949	0.874497	2
ENSG00000171703.16	TCEA2	0.157818	0.8746	1
ENSG00000100652.4	SLC10A1	0.157691	0.8747	1
ENSG00000110047.17	EHD1	-0.157564	0.8748	1
ENSG00000139192.11	TAPBPL	-0.157564	0.8748	1
ENSG00000100321.14	SYNGR1	-0.157472	0.874873	2
ENSG00000133401.15	PDZD2	-0.157438	0.8749	1
ENSG00000176986.15	SEC24C	0.157246	0.875051	2
ENSG00000112081.16	SRSF3	0.157184	0.8751	1
ENSG00000109758.8	HGFAC	0.157184	0.8751	1
ENSG00000132549.18	VPS13B	0.15693	0.8753	1
ENSG00000130309.10	COLGALT1	0.156879	0.87534	2
ENSG00000181649.5	PHLDA2	-0.156879	0.87534	2
ENSG00000237797.1	RP11-472N13.3	0.156803	0.8754	1
ENSG00000271947.1	RP11-439M11.1	0.156784	0.875415	2
ENSG00000225518.2	LINC01703	0.15675	0.875442	2
ENSG00000184271.16	POU6F1	-0.156549	0.8756	1
ENSG00000135973.2	GPR45	0.156549	0.8756	1
ENSG00000182973.18	CNOT10	0.156498	0.875641	2
ENSG00000149634.4	SPATA25	-0.156423	0.8757	1
ENSG00000163376.11	KBTBD8	-0.156123	0.875936	2
ENSG00000110031.12	LPXN	0.156042	0.876	1
ENSG00000196417.12	ZNF765	0.155928	0.87609	2
ENSG00000139684.13	ESD	0.155915	0.8761	1
ENSG00000127472.10	PLA2G5	0.155894	0.876117	2
ENSG00000236782.6	RP11-96L14.7	0.155851	0.876151	2
ENSG00000119787.13	ATL2	0.155788	0.8762	1
ENSG00000156928.4	MALSU1	0.155788	0.8762	1
ENSG00000188958.9	UTS2B	-0.155751	0.876229	2
ENSG00000117528.11	ABCD3	0.155707	0.876264	3
ENSG00000088002.11	SULT2B1	0.155661	0.8763	1
ENSG00000270972.1	RP11-326C3.15	-0.155638	0.876319	2
ENSG00000175575.12	PAAF1	0.15534	0.876554	3
ENSG00000197714.8	ZNF460	-0.155281	0.8766	1
ENSG00000198794.11	SCAMP5	0.155241	0.876631	2
ENSG00000189241.6	TSPYL1	0.155215	0.876652	2
ENSG00000122965.10	RBM19	0.155154	0.8767	1
ENSG00000166716.9	ZNF592	-0.154835	0.876952	3
ENSG00000188032.9	C19orf67	0.154773	0.877	1
ENSG00000008130.15	NADK	0.154722	0.87704	2
ENSG00000163328.13	GPR155	-0.154266	0.8774	1
ENSG00000115840.13	SLC25A12	0.154266	0.8774	1
ENSG00000104738.16	MCM4	-0.154139	0.8775	1
ENSG00000151704.15	KCNJ1	0.154071	0.877553	2
ENSG00000011243.17	AKAP8L	0.154012	0.8776	1
ENSG00000198815.8	FOXJ3	0.154012	0.8776	1
ENSG00000141665.11	FBXO15	0.153886	0.8777	1
ENSG00000165219.21	GAPVD1	-0.153709	0.877839	2
ENSG00000197696.9	NMB	0.153505	0.878	1
ENSG00000213585.10	VDAC1	-0.153468	0.878029	2
ENSG00000185101.12	ANO9	-0.153346	0.878126	2
ENSG00000124731.12	TREM1	-0.153324	0.878143	3
ENSG00000064933.17	PMS1	-0.153303	0.878159	2
ENSG00000167778.8	SPRYD3	-0.153289	0.87817	2
ENSG00000163683.11	SMIM14	0.153251	0.8782	1
ENSG00000100439.10	ABHD4	0.153198	0.878242	3
ENSG00000148481.13	MINDY3	-0.153194	0.878245	2
ENSG00000142599.17	RERE	0.153125	0.8783	1
ENSG00000126653.17	NSRP1	-0.152871	0.8785	1
ENSG00000214376.5	VSTM5	-0.152829	0.878533	3
ENSG00000171903.16	CYP4F11	0.15268	0.878651	3
ENSG00000153214.9	TMEM87B	-0.152602	0.878712	3
ENSG00000152465.17	NMT2	0.152379	0.878888	4
ENSG00000131187.9	F12	0.15228	0.878966	2
ENSG00000182575.7	NXPH3	-0.15216	0.87906	2
ENSG00000260102.1	LINC01070	0.15211	0.8791	1
ENSG00000172663.8	TMEM134	-0.15211	0.8791	1
ENSG00000072609.17	CHFR	-0.151926	0.879245	2
ENSG00000164483.16	SAMD3	-0.151857	0.8793	1
ENSG00000187166.1	H1FNT	-0.151857	0.8793	1
ENSG00000112167.9	SAYSD1	-0.151857	0.8793	1
ENSG00000014824.13	SLC30A9	-0.151827	0.879324	3
ENSG00000178974.9	FBXO34	0.151733	0.879397	2
ENSG00000166881.9	NEMP1	-0.15173	0.8794	1
ENSG00000165280.15	VCP	-0.15173	0.8794	1
ENSG00000179115.10	FARSA	0.15173	0.8794	1
ENSG00000113119.12	TMCO6	-0.151674	0.879444	2
ENSG00000171714.10	ANO5	-0.151603	0.8795	1
ENSG00000267737.1	AC061992.2	0.151603	0.8795	1
ENSG00000178860.8	MSC	-0.151223	0.8798	1
ENSG00000243244.5	STON1	-0.151078	0.879914	2
ENSG00000177558.3	FAM187B	-0.150969	0.88	1
ENSG00000197165.10	SULT1A2	-0.150843	0.8801	2
ENSG00000183091.19	NEB	-0.150812	0.880124	2
ENSG00000108175.16	ZMIZ1	0.150589	0.8803	1
ENSG00000273344.1	PAXIP1-AS1	0.150525	0.880351	3
ENSG00000106609.16	TMEM248	-0.150462	0.8804	1
ENSG00000270659.1	RP11-105N14.1	-0.150342	0.880495	2
ENSG00000131351.14	HAUS8	-0.150335	0.8805	1
ENSG00000148798.10	INA	0.150335	0.8805	1
ENSG00000017797.12	RALBP1	0.150223	0.880588	3
ENSG00000242553.1	AP001432.14	-0.150093	0.880691	2
ENSG00000047662.4	FAM184B	-0.150082	0.8807	1
ENSG00000255587.7	RAB44	-0.149895	0.880848	2
ENSG00000120875.8	DUSP4	0.149828	0.8809	1
ENSG00000178295.14	GEN1	-0.149607	0.881075	5
ENSG00000173621.8	LRFN4	0.149575	0.8811	1
ENSG00000129255.15	MPDU1	0.149265	0.881345	2
ENSG00000002933.7	TMEM176A	0.149249	0.881357	3
ENSG00000091138.12	SLC26A3	-0.149173	0.881417	2
ENSG00000183291.15	SELENOF	-0.149068	0.8815	1
ENSG00000173838.11	2010-03-01	0.149068	0.8815	1
ENSG00000186073.11	C15orf41	0.149004	0.881551	2
ENSG00000104324.15	CPQ	0.148888	0.881642	3
ENSG00000274560.1	RP11-285E23.2	0.148815	0.8817	1
ENSG00000175106.16	TVP23C	-0.148561	0.8819	1
ENSG00000189007.15	ADAT2	0.14851	0.88194	2
ENSG00000137033.11	IL33	-0.148434	0.882	1
ENSG00000238099.2	LINC01625	-0.148308	0.8821	1
ENSG00000269947.1	RP11-849F2.9	-0.148181	0.8822	1
ENSG00000166192.14	SENP8	-0.148181	0.8822	1
ENSG00000145388.14	METTL14	-0.148111	0.882255	2
ENSG00000105726.16	ATP13A1	-0.147887	0.882432	2
ENSG00000083828.15	ZNF586	0.147725	0.88256	2
ENSG00000131127.13	ZNF141	-0.147713	0.882569	2
ENSG00000108651.9	UTP6	-0.147687	0.88259	2
ENSG00000148444.15	COMMD3	0.147421	0.8828	1
ENSG00000158169.12	FANCC	-0.147231	0.88295	2
ENSG00000100056.11	DGCR14	-0.147196	0.882977	5
ENSG00000175832.12	ETV4	0.147167	0.883	1
ENSG00000157404.15	KIT	-0.14666	0.8834	1
ENSG00000256039.1	RP11-291B21.2	-0.14663	0.883424	2
ENSG00000172828.12	CES3	-0.146027	0.8839	1
ENSG00000177519.3	RPRM	-0.146027	0.8839	1
ENSG00000115561.15	CHMP3	0.145735	0.884131	3
ENSG00000111247.14	RAD51AP1	-0.145437	0.884366	2
ENSG00000136011.14	STAB2	0.145394	0.8844	1
ENSG00000112651.11	MRPL2	0.145394	0.8844	1
ENSG00000177628.15	GBA	-0.145365	0.884423	2
ENSG00000160883.10	HK3	-0.145099	0.884633	2
ENSG00000258675.1	RP11-299L17.3	0.145014	0.8847	1
ENSG00000169550.12	MUC15	-0.145014	0.8847	1
ENSG00000157426.13	AASDH	0.144991	0.884718	2
ENSG00000176915.14	ANKLE2	0.144938	0.88476	2
ENSG00000127507.17	ADGRE2	0.14465	0.884987	2
ENSG00000198028.3	ZNF560	0.144639	0.884996	2
ENSG00000158793.13	NIT1	-0.144605	0.885023	2
ENSG00000155903.11	RASA2	0.144507	0.8851	1
ENSG00000178927.17	C17orf62	-0.144212	0.885333	2
ENSG00000127481.14	UBR4	0.144127	0.8854	1
ENSG00000234690.6	AC073283.4	0.144042	0.885467	3
ENSG00000153832.11	FBXO36	-0.144025	0.885481	2
ENSG00000090097.21	PCBP4	0.144001	0.8855	1
ENSG00000154978.12	VOPP1	0.144001	0.8855	1
ENSG00000187624.8	C17orf97	-0.143575	0.885836	2
ENSG00000188559.13	RALGAPA2	-0.143488	0.885905	2
ENSG00000278318.4	ZNF229	-0.143383	0.885988	3
ENSG00000231231.5	LINC01423	-0.143367	0.886	1
ENSG00000168795.4	ZBTB5	-0.143367	0.886	1
ENSG00000136875.12	PRPF4	0.143341	0.886021	2
ENSG00000181751.9	C5orf30	0.143279	0.88607	2
ENSG00000073754.5	CD5L	0.143114	0.8862	1
ENSG00000117592.8	PRDX6	0.142988	0.8863	1
ENSG00000148396.18	SEC16A	-0.142872	0.886391	4
ENSG00000136536.14	2007-03-01	-0.142794	0.886453	2
ENSG00000246705.4	H2AFJ	0.142608	0.8866	1
ENSG00000157335.20	CLEC18C	-0.142481	0.8867	1
ENSG00000183255.11	PTTG1IP	-0.14242	0.886749	4
ENSG00000273172.1	LINC02091	0.142253	0.88688	2
ENSG00000131381.12	RBSN	0.142235	0.886894	2
ENSG00000196576.14	PLXNB2	0.141955	0.887116	3
ENSG00000153246.12	PLA2R1	-0.141721	0.8873	1
ENSG00000146122.16	DAAM2	-0.141595	0.8874	1
ENSG00000132819.16	RBM38	-0.141595	0.8874	1
ENSG00000137460.8	FHDC1	0.141595	0.8874	1
ENSG00000165501.16	LRR1	0.141441	0.887521	2
ENSG00000141012.12	GALNS	0.141208	0.887706	3
ENSG00000183977.13	PP2D1	-0.140969	0.887895	2
ENSG00000149600.11	COMMD7	-0.140888	0.887958	3
ENSG00000141985.9	SH3GL1	-0.140876	0.887968	2
ENSG00000105398.3	SULT2A1	0.140835	0.888	1
ENSG00000253959.1	LINC01863	-0.140478	0.888282	2
ENSG00000171873.7	ADRA1D	-0.140329	0.8884	1
ENSG00000160961.11	ZNF333	-0.140329	0.8884	1
ENSG00000198900.5	TOP1	-0.140287	0.888433	2
ENSG00000140471.16	LINS1	0.140076	0.8886	1
ENSG00000249476.1	CTD-2587M2.1	-0.139951	0.888699	2
ENSG00000034693.14	PEX3	-0.139823	0.8888	1
ENSG00000083099.10	LYRM2	0.139741	0.888864	3
ENSG00000196236.12	XPNPEP3	-0.139696	0.8889	1
ENSG00000157500.10	APPL1	-0.139696	0.8889	1
ENSG00000162194.12	LBHD1	0.139609	0.888969	2
ENSG00000134775.15	FHOD3	0.139564	0.889004	5
ENSG00000104983.8	CCDC61	0.139518	0.889041	3
ENSG00000153250.19	RBMS1	0.139443	0.8891	1
ENSG00000196365.11	LONP1	-0.13944	0.889102	2
ENSG00000124380.10	SNRNP27	0.139317	0.8892	1
ENSG00000181274.6	FRAT2	-0.139317	0.8892	1
ENSG00000058085.14	LAMC2	0.13919	0.8893	1
ENSG00000157782.9	CABP1	-0.139063	0.8894	1
ENSG00000152620.12	NADK2	0.138684	0.8897	1
ENSG00000103351.12	CLUAP1	0.138403	0.889922	2
ENSG00000166822.12	TMEM170A	0.138145	0.890126	2
ENSG00000260778.5	RP11-304L19.13	0.137545	0.8906	1
ENSG00000178385.14	PLEKHM3	-0.137545	0.8906	1
ENSG00000129460.15	NGDN	-0.137419	0.8907	1
ENSG00000100147.13	CCDC134	0.137314	0.890783	2
ENSG00000104219.12	ZDHHC2	0.137304	0.89079	3
ENSG00000268362.5	CTD-2017D11.1	-0.137292	0.8908	1
ENSG00000145075.11	CCDC39	-0.137292	0.8908	1
ENSG00000118707.9	TGIF2	-0.137165	0.8909	1
ENSG00000065675.14	PRKCQ	0.137165	0.8909	1
ENSG00000160216.18	AGPAT3	-0.137165	0.8909	1
ENSG00000104722.13	NEFM	-0.137039	0.891	1
ENSG00000269967.1	RP11-84A19.4	-0.137006	0.891026	2
ENSG00000136238.17	RAC1	-0.136908	0.891103	2
ENSG00000274508.1	RP11-212I21.5	0.136871	0.891133	2
ENSG00000239961.2	LILRA4	-0.136845	0.891154	2
ENSG00000005108.15	THSD7A	-0.136786	0.8912	1
ENSG00000126581.12	BECN1	0.136533	0.8914	1
ENSG00000235268.2	KDM4E	0.136533	0.8914	1
ENSG00000123297.17	TSFM	-0.136406	0.8915	1
ENSG00000230989.6	HSBP1	-0.136406	0.8915	1
ENSG00000184117.11	NIPSNAP1	0.136383	0.891519	3
ENSG00000160285.14	LSS	0.136369	0.891529	3
ENSG00000149243.15	KLHL35	0.136027	0.8918	1
ENSG00000135862.5	LAMC1	0.136027	0.8918	1
ENSG00000109133.12	TMEM33	-0.136018	0.891807	3
ENSG00000182600.9	C2orf82	0.1359	0.8919	1
ENSG00000134755.14	DSC2	-0.135882	0.891914	2
ENSG00000225663.7	MCRIP1	0.135774	0.892	1
ENSG00000015592.16	STMN4	0.135716	0.892046	2
ENSG00000179934.6	CCR8	0.135521	0.8922	1
ENSG00000137648.17	TMPRSS4	0.135407	0.89229	2
ENSG00000144827.8	ABHD10	0.135394	0.8923	1
ENSG00000273375.1	RP11-803P9.1	0.135015	0.8926	1
ENSG00000103489.11	XYLT1	-0.134636	0.8929	1
ENSG00000100372.14	SLC25A17	-0.134518	0.892993	2
ENSG00000262484.1	CCER2	-0.134383	0.8931	1
ENSG00000268836.1	LA16c-OS12.2	0.134152	0.893282	2
ENSG00000134802.17	SLC43A3	-0.134096	0.893327	2
ENSG00000115464.14	USP34	0.133972	0.893425	2
ENSG00000232850.3	PTGES2-AS1	-0.133877	0.8935	1
ENSG00000091986.15	CCDC80	-0.13375	0.8936	1
ENSG00000112378.11	PERP	0.13375	0.8936	1
ENSG00000023892.10	DEF6	0.133706	0.893635	2
ENSG00000144792.9	ZNF660	-0.133636	0.893691	2
ENSG00000175906.4	ARL4D	0.133497	0.8938	1
ENSG00000145949.9	MYLK4	-0.133391	0.893884	6
ENSG00000177757.2	FAM87B	0.133371	0.8939	1
ENSG00000174255.6	ZNF80	0.133294	0.893961	2
ENSG00000187231.13	SESTD1	-0.13329	0.893964	2
ENSG00000148985.19	PGAP2	0.132992	0.8942	1
ENSG00000139209.15	SLC38A4	-0.132987	0.894203	2
ENSG00000082212.12	ME2	0.132759	0.894384	2
ENSG00000183397.5	C19orf71	-0.132731	0.894406	3
ENSG00000188596.10	CFAP54	0.132518	0.894574	2
ENSG00000221909.2	FAM200A	0.132107	0.8949	1
ENSG00000197386.10	HTT	-0.131854	0.8951	1
ENSG00000163364.9	LINC01116	0.131854	0.8951	1
ENSG00000169299.13	PGM2	0.131854	0.8951	1
ENSG00000196502.11	SULT1A1	-0.131854	0.8951	1
ENSG00000172667.10	ZMAT3	0.131815	0.895131	2
ENSG00000143653.9	SCCPDH	0.131495	0.895384	2
ENSG00000151422.12	FER	-0.131222	0.8956	1
ENSG00000101194.17	SLC17A9	0.131181	0.895632	3
ENSG00000273243.1	CTA-217C2.2	-0.131095	0.8957	1
ENSG00000197889.9	MEIG1	0.130844	0.895899	2
ENSG00000203279.3	RP11-498P14.5	-0.130763	0.895963	2
ENSG00000204267.13	TAP2	0.130684	0.896025	2
ENSG00000166153.16	DEPDC4	-0.13059	0.8961	1
ENSG00000120332.15	TNN	-0.13059	0.8961	1
ENSG00000136021.18	SCYL2	0.13059	0.8961	1
ENSG00000187957.7	DNER	-0.13059	0.8961	1
ENSG00000260135.6	RP11-212I21.2	-0.130464	0.8962	2
ENSG00000100473.15	COCH	-0.13021	0.8964	1
ENSG00000272192.1	CTD-2532N20.1	0.13018	0.896424	2
ENSG00000198429.9	ZNF69	-0.130141	0.896455	3
ENSG00000128563.13	PRKRIP1	-0.129993	0.896572	2
ENSG00000273319.1	RP11-138A9.2	-0.129958	0.8966	1
ENSG00000122367.19	LDB3	0.129956	0.896601	2
ENSG00000185359.12	HGS	-0.129934	0.896619	2
ENSG00000003249.13	DBNDD1	-0.129874	0.896666	3
ENSG00000162878.12	PKDCC	0.129831	0.8967	1
ENSG00000075886.10	TUBA3D	-0.129705	0.8968	1
ENSG00000214776.10	RP11-726G1.1	0.129673	0.896825	2
ENSG00000125347.13	IRF1	0.129578	0.8969	1
ENSG00000112701.17	SENP6	-0.129578	0.8969	1
ENSG00000106829.18	TLE4	-0.129336	0.897092	2
ENSG00000106100.10	NOD1	0.129073	0.8973	1
ENSG00000056558.10	TRAF1	-0.129032	0.897333	3
ENSG00000138378.17	STAT4	-0.12882	0.8975	1
ENSG00000258572.1	RP11-1070N10.3	-0.12882	0.8975	1
ENSG00000175564.12	UCP3	0.128694	0.8976	1
ENSG00000205837.7	LINC00487	0.128624	0.897655	3
ENSG00000255479.1	RP11-672A2.6	-0.128567	0.8977	1
ENSG00000140297.12	GCNT3	-0.128567	0.8977	1
ENSG00000187049.9	TMEM216	0.128425	0.897813	2
ENSG00000276231.4	PIK3R6	-0.128315	0.8979	1
ENSG00000231943.7	PGM5P4-AS1	-0.128293	0.897917	2
ENSG00000142945.12	KIF2C	-0.128188	0.898	1
ENSG00000077157.21	PPP1R12B	-0.128091	0.898077	2
ENSG00000122042.9	UBL3	0.128062	0.8981	1
ENSG00000107833.10	NPM3	0.127936	0.8982	1
ENSG00000215845.10	TSTD1	-0.127809	0.8983	1
ENSG00000132581.9	SDF2	0.127809	0.8983	1
ENSG00000175294.5	CATSPER1	-0.127809	0.8983	1
ENSG00000106244.12	PDAP1	0.127574	0.898486	2
ENSG00000178038.16	ALS2CL	0.127439	0.898593	2
ENSG00000169762.16	TAPT1	0.12743	0.8986	1
ENSG00000214872.8	SMTNL1	-0.12743	0.8986	1
ENSG00000232810.3	TNF	0.127304	0.8987	1
ENSG00000042429.11	MED17	0.12725	0.898742	2
ENSG00000268416.1	CTD-2626G11.2	0.127114	0.89885	3
ENSG00000116127.17	ALMS1	0.127085	0.898873	3
ENSG00000170236.14	USP50	-0.127051	0.8989	1
ENSG00000101189.6	MRGBP	-0.127051	0.8989	1
ENSG00000135679.22	MDM2	-0.126977	0.898959	2
ENSG00000155542.11	SETD9	-0.126903	0.899018	3
ENSG00000172197.10	MBOAT1	-0.126507	0.899331	4
ENSG00000113456.18	RAD1	0.126419	0.8994	1
ENSG00000055813.5	CCDC85A	0.12604	0.8997	1
ENSG00000196511.14	TPK1	-0.12604	0.8997	1
ENSG00000146426.17	TIAM2	0.125788	0.8999	1
ENSG00000164715.5	LMTK2	-0.125707	0.899964	2
ENSG00000155066.15	PROM2	0.125535	0.9001	1
ENSG00000079150.17	FKBP7	0.125476	0.900147	2
ENSG00000250509.1	CTC-573N18.1	0.125409	0.9002	1
ENSG00000128849.10	CGNL1	0.125372	0.900229	2
ENSG00000156162.16	DPY19L4	-0.125343	0.900252	2
ENSG00000139220.16	PPFIA2	0.125295	0.90029	2
ENSG00000100485.11	SOS2	-0.125234	0.900339	3
ENSG00000204882.3	GPR20	0.125227	0.900344	2
ENSG00000259974.2	LINC00261	-0.125156	0.9004	1
ENSG00000181634.7	TNFSF15	-0.125087	0.900455	2
ENSG00000137285.9	TUBB2B	0.12503	0.9005	1
ENSG00000105509.10	HAS1	0.12503	0.9005	1
ENSG00000124733.3	MEA1	-0.125024	0.900505	2
ENSG00000131370.15	SH3BP5	-0.124949	0.900564	2
ENSG00000100614.17	PPM1A	0.124913	0.900593	2
ENSG00000272335.1	RP11-53O19.3	0.124903	0.9006	1
ENSG00000132872.11	SYT4	-0.124903	0.9006	1
ENSG00000283078.1	RP11-11M20.4	-0.124651	0.9008	1
ENSG00000115607.9	IL18RAP	-0.124445	0.900963	3
ENSG00000180616.8	SSTR2	-0.124398	0.901	1
ENSG00000170892.10	TSEN34	-0.124342	0.901045	2
ENSG00000130303.12	BST2	-0.124308	0.901071	2
ENSG00000113140.10	SPARC	-0.123942	0.901361	2
ENSG00000134265.12	NAPG	-0.123648	0.901594	2
ENSG00000178795.9	GDPD4	0.123622	0.901615	2
ENSG00000169271.2	HSPB3	0.123455	0.901746	2
ENSG00000114646.9	CSPG5	-0.123388	0.9018	1
ENSG00000259359.1	RP11-327J17.2	-0.123388	0.9018	1
ENSG00000103187.7	COTL1	0.123329	0.901846	2
ENSG00000232259.1	RP11-4C20.3	-0.123262	0.9019	1
ENSG00000105321.12	CCDC9	0.123009	0.9021	1
ENSG00000140932.9	CMTM2	-0.123009	0.9021	1
ENSG00000120333.4	MRPS14	-0.123009	0.9021	1
ENSG00000271324.1	RP11-10C24.2	-0.122944	0.902151	2
ENSG00000107816.17	LZTS2	0.122904	0.902183	3
ENSG00000251532.1	CTD-2245E15.3	-0.122887	0.902197	2
ENSG00000185477.4	GPRIN3	-0.122883	0.9022	1
ENSG00000120896.13	SORBS3	0.122844	0.90223	3
ENSG00000172183.14	ISG20	-0.122756	0.9023	1
ENSG00000122574.10	WIPF3	0.122713	0.902334	2
ENSG00000198520.10	C1orf228	-0.122552	0.902462	2
ENSG00000134882.15	UBAC2	0.122504	0.9025	1
ENSG00000274370.1	AC144831.3	0.122504	0.9025	1
ENSG00000213023.10	SYT3	-0.12244	0.90255	2
ENSG00000118322.12	ATP10B	0.122378	0.9026	1
ENSG00000141564.13	RPTOR	0.122353	0.902619	2
ENSG00000165092.12	ALDH1A1	-0.122278	0.902679	2
ENSG00000122490.18	PQLC1	-0.122126	0.902799	3
ENSG00000271259.1	RP11-1109F11.5	-0.122125	0.9028	1
ENSG00000083535.15	PIBF1	0.122125	0.9028	1
ENSG00000182218.9	HHIPL1	-0.122082	0.902834	3
ENSG00000274825.1	RP4-616B8.5	-0.122051	0.902859	2
ENSG00000173239.13	LIPM	0.121872	0.903	1
ENSG00000151465.13	CDC123	-0.12178	0.903074	2
ENSG00000130299.16	GTPBP3	-0.121367	0.9034	1
ENSG00000198721.12	ECI2	0.121108	0.903605	2
ENSG00000135744.7	AGT	-0.12107	0.903635	3
ENSG00000268926.2	RP11-180I4.4	-0.121017	0.903678	2
ENSG00000167740.9	CYB5D2	0.120839	0.903819	3
ENSG00000134452.19	FBXO18	-0.120708	0.903922	2
ENSG00000163041.9	H3F3A	0.120614	0.903997	2
ENSG00000148606.12	POLR3A	-0.12061	0.904	1
ENSG00000167969.12	ECI1	0.120541	0.904054	2
ENSG00000105887.10	MTPN	-0.120231	0.9043	1
ENSG00000107874.10	CUEDC2	-0.120151	0.904363	2
ENSG00000090530.9	P3H2	-0.119938	0.904532	3
ENSG00000172270.18	BSG	0.119818	0.904627	2
ENSG00000274156.1	RP11-407N8.6	-0.119726	0.9047	1
ENSG00000179071.4	CCDC89	0.119726	0.9047	1
ENSG00000235192.1	AC009495.2	0.119474	0.9049	1
ENSG00000086619.13	ERO1B	0.119305	0.905034	3
ENSG00000198113.2	TOR4A	0.118969	0.9053	1
ENSG00000134508.12	CABLES1	0.118969	0.9053	1
ENSG00000169750.8	RAC3	-0.118848	0.905396	3
ENSG00000226375.1	RP3-395P12.2	-0.118716	0.9055	1
ENSG00000163795.13	ZNF513	-0.118708	0.905507	2
ENSG00000114346.13	ECT2	0.11859	0.9056	1
ENSG00000133256.12	PDE6B	0.118262	0.90586	2
ENSG00000100994.11	PYGB	-0.118228	0.905887	2
ENSG00000165934.12	CPSF2	-0.11817	0.905933	3
ENSG00000124787.13	RPP40	0.118162	0.90594	2
ENSG00000167671.11	UBXN6	-0.118054	0.906025	3
ENSG00000103175.10	WFDC1	0.117959	0.9061	1
ENSG00000137727.12	ARHGAP20	0.117923	0.906128	2
ENSG00000188676.13	IDO2	-0.117844	0.906191	3
ENSG00000095777.14	MYO3A	-0.117707	0.9063	1
ENSG00000061794.12	MRPS35	-0.117266	0.90665	2
ENSG00000166821.8	PEX11A	0.117224	0.906683	3
ENSG00000146411.5	SLC2A12	0.117181	0.906717	2
ENSG00000100523.14	DDHD1	0.117157	0.906736	2
ENSG00000094914.12	AAAS	0.11695	0.9069	1
ENSG00000172340.14	SUCLG2	0.116948	0.906901	3
ENSG00000083937.8	CHMP2B	-0.116709	0.90709	3
ENSG00000108826.15	MRPL27	-0.116697	0.9071	1
ENSG00000156802.12	ATAD2	0.116697	0.9071	1
ENSG00000188050.2	RNF133	0.116571	0.9072	1
ENSG00000055163.19	CYFIP2	-0.116445	0.9073	1
ENSG00000164323.12	CFAP97	0.116182	0.907508	3
ENSG00000115165.9	CYTIP	-0.116066	0.9076	1
ENSG00000150337.13	FCGR1A	0.11594	0.9077	1
ENSG00000185972.5	CCIN	-0.115894	0.907737	2
ENSG00000136273.11	HUS1	0.115689	0.907899	2
ENSG00000180233.10	ZNRF2	-0.115688	0.9079	1
ENSG00000245532.7	NEAT1	0.115646	0.907933	3
ENSG00000213523.10	SRA1	-0.115438	0.908098	2
ENSG00000148225.15	WDR31	0.115303	0.908205	3
ENSG00000131941.7	RHPN2	0.115183	0.9083	1
ENSG00000272049.1	RP11-480D4.6	0.115057	0.9084	1
ENSG00000175352.10	NRIP3	-0.11503	0.908421	3
ENSG00000182544.8	MFSD5	-0.114914	0.908513	3
ENSG00000129071.9	MBD4	-0.114805	0.9086	1
ENSG00000196159.11	FAT4	0.114742	0.90865	2
ENSG00000118197.13	DDX59	-0.11463	0.908739	2
ENSG00000275228.1	RP11-370I10.10	0.114552	0.9088	1
ENSG00000130349.9	C6orf203	-0.114531	0.908817	2
ENSG00000164066.12	INTU	-0.11439	0.908928	2
ENSG00000133937.4	GSC	-0.114174	0.9091	1
ENSG00000160305.17	DIP2A	0.114049	0.909199	3
ENSG00000115525.17	ST3GAL5	0.114048	0.9092	1
ENSG00000213799.11	ZNF845	-0.114048	0.9092	1
ENSG00000278727.1	AC000403.4	-0.114005	0.909234	2
ENSG00000152253.8	SPC25	0.113993	0.909243	2
ENSG00000177984.6	LCN15	-0.113973	0.909259	2
ENSG00000233878.1	AC073133.1	0.113684	0.909488	2
ENSG00000085788.13	DDHD2	-0.113669	0.9095	1
ENSG00000125656.8	CLPP	-0.113545	0.909599	3
ENSG00000115762.16	PLEKHB2	0.113543	0.9096	1
ENSG00000100029.17	PES1	-0.113374	0.909734	2
ENSG00000169442.8	CD52	-0.113343	0.909759	3
ENSG00000111644.7	ACRBP	0.113291	0.9098	1
ENSG00000182827.8	ACBD3	0.113101	0.909951	2
ENSG00000105989.8	WNT2	-0.113039	0.91	1
ENSG00000205037.2	RP11-863P13.4	-0.112912	0.9101	1
ENSG00000111711.9	GOLT1B	0.112795	0.910193	3
ENSG00000168724.14	DNAJC21	-0.112602	0.910346	3
ENSG00000144959.9	NCEH1	0.112412	0.910497	2
ENSG00000125779.21	PANK2	0.11203	0.9108	1
ENSG00000122642.10	FKBP9	-0.11203	0.9108	1
ENSG00000164818.15	DNAAF5	-0.11197	0.910847	3
ENSG00000266411.1	RP11-180P8.3	-0.111903	0.9109	1
ENSG00000102580.14	DNAJC3	0.111879	0.910919	2
ENSG00000258476.5	LINC02207	-0.111543	0.911186	2
ENSG00000183921.7	SDR42E2	0.111504	0.911217	2
ENSG00000221947.7	XKR9	0.111352	0.911337	2
ENSG00000183161.4	FANCF	0.111148	0.911499	2
ENSG00000159063.12	ALG8	0.111147	0.9115	1
ENSG00000100266.18	PACSIN2	-0.111042	0.911583	3
ENSG00000283787.1	PRR33	0.111014	0.911605	2
ENSG00000091128.12	LAMB4	-0.110642	0.9119	1
ENSG00000134285.10	FKBP11	-0.11037	0.912116	3
ENSG00000171466.9	ZNF562	-0.110068	0.912355	2
ENSG00000254226.5	LINC01933	-0.110012	0.9124	1
ENSG00000171033.12	PKIA	-0.110012	0.9124	1
ENSG00000057593.13	F7	-0.109711	0.912639	2
ENSG00000132141.13	CCT6B	-0.109686	0.912658	2
ENSG00000067715.13	SYT1	-0.109634	0.9127	1
ENSG00000097007.17	ABL1	-0.109634	0.9127	1
ENSG00000123612.15	ACVR1C	-0.109381	0.9129	1
ENSG00000108528.13	SLC25A11	-0.109129	0.9131	1
ENSG00000143702.15	CEP170	-0.109003	0.9132	1
ENSG00000235126.1	AC128709.3	-0.108751	0.9134	1
ENSG00000272505.1	RP11-981G7.6	-0.108572	0.913542	3
ENSG00000164253.13	WDR41	-0.108539	0.913568	2
ENSG00000189409.13	MMP23B	-0.108372	0.913701	2
ENSG00000111424.10	VDR	0.108247	0.9138	1
ENSG00000265728.1	RP11-883A18.3	0.108247	0.9138	1
ENSG00000130413.15	STK33	-0.107995	0.914	1
ENSG00000163637.12	PRICKLE2	0.107869	0.9141	1
ENSG00000150540.13	HNMT	0.107651	0.914272	3
ENSG00000185070.10	FLRT2	-0.107405	0.914468	3
ENSG00000134444.13	KIAA1468	-0.107389	0.914481	2
ENSG00000164125.15	FAM198B	0.107358	0.914505	2
ENSG00000111328.6	CDK2AP1	-0.10721	0.914622	2
ENSG00000160113.5	NR2F6	0.107208	0.914624	3
ENSG00000129596.4	CDO1	0.107208	0.914624	2
ENSG00000198093.10	ZNF649	-0.107192	0.914637	2
ENSG00000228127.2	LINC01649	0.107165	0.914658	2
ENSG00000196260.4	SFTA2	-0.107112	0.9147	1
ENSG00000149599.15	DUSP15	-0.107095	0.914713	3
ENSG00000111581.9	NUP107	-0.107058	0.914743	4
ENSG00000134247.9	PTGFRN	0.107006	0.914784	2
ENSG00000119979.16	FAM45A	-0.106986	0.9148	1
ENSG00000058335.15	RASGRF1	-0.10686	0.9149	1
ENSG00000102974.14	CTCF	-0.106482	0.9152	1
ENSG00000162069.14	BICDL2	0.106235	0.915396	3
ENSG00000117013.14	KCNQ4	0.10623	0.9154	1
ENSG00000237513.1	RP11-325F22.2	0.106104	0.9155	1
ENSG00000164136.16	IL15	0.106104	0.9155	1
ENSG00000118369.12	USP35	-0.105978	0.9156	1
ENSG00000174576.9	NPAS4	-0.105978	0.9156	1
ENSG00000188997.7	KCTD21	0.105978	0.9156	1
ENSG00000186854.10	TRABD2A	0.105852	0.9157	1
ENSG00000133800.8	LYVE1	-0.105734	0.915793	2
ENSG00000167515.10	TRAPPC2L	0.105726	0.9158	1
ENSG00000172006.11	ZNF554	-0.105726	0.9158	1
ENSG00000150782.11	IL18	-0.105705	0.915816	3
ENSG00000154654.14	NCAM2	-0.105474	0.916	1
ENSG00000160408.14	ST6GALNAC6	-0.105474	0.916	1
ENSG00000137216.18	TMEM63B	-0.105343	0.916104	2
ENSG00000124279.11	FASTKD3	0.105343	0.916104	3
ENSG00000113594.9	LIFR	0.105222	0.9162	1
ENSG00000150967.17	ABCB9	-0.10497	0.9164	1
ENSG00000187922.13	LCN10	0.104843	0.9165	1
ENSG00000144535.19	DIS3L2	0.104843	0.9165	1
ENSG00000039537.13	C6	-0.104823	0.916516	2
ENSG00000127364.3	TAS2R4	0.104591	0.9167	1
ENSG00000227359.1	AC017074.2	-0.10458	0.916709	3
ENSG00000203867.7	RBM20	0.104496	0.916776	2
ENSG00000143727.15	ACP1	-0.104483	0.916786	2
ENSG00000158321.15	AUTS2	-0.104465	0.9168	1
ENSG00000132432.13	SEC61G	0.104377	0.91687	2
ENSG00000066427.21	ATXN3	-0.104263	0.916961	2
ENSG00000063245.14	EPN1	0.104221	0.916994	3
ENSG00000266733.5	TBC1D29	-0.104087	0.9171	1
ENSG00000103381.11	CPPED1	0.104009	0.917162	4
ENSG00000171469.10	ZNF561	-0.103835	0.9173	1
ENSG00000168137.15	SETD5	-0.103835	0.9173	1
ENSG00000165138.17	ANKS6	-0.103709	0.9174	1
ENSG00000006747.14	SCIN	-0.10361	0.917479	2
ENSG00000116095.10	PLEKHA3	-0.103583	0.9175	1
ENSG00000174899.10	PQLC2L	-0.103505	0.917562	2
ENSG00000222033.1	LINC01124	-0.103444	0.91761	2
ENSG00000269416.5	LINC01224	0.103385	0.917657	2
ENSG00000141385.9	AFG3L2	-0.103282	0.917739	2
ENSG00000247970.2	RP11-543C4.1	0.103249	0.917765	3
ENSG00000171798.17	KNDC1	-0.103159	0.917836	3
ENSG00000060069.16	CTDP1	0.102999	0.917964	2
ENSG00000176018.12	LYSMD3	0.102701	0.9182	1
ENSG00000089775.11	ZBTB25	0.102605	0.918277	2
ENSG00000106336.12	FBXO24	-0.102575	0.9183	1
ENSG00000112799.8	LY86	0.102341	0.918486	2
ENSG00000139269.2	INHBE	-0.102323	0.9185	1
ENSG00000205268.10	PDE7A	-0.102323	0.9185	1
ENSG00000141968.7	VAV1	-0.102197	0.9186	1
ENSG00000075914.12	EXOSC7	-0.102142	0.918644	2
ENSG00000255374.3	TAS2R43	0.102071	0.9187	1
ENSG00000130787.13	HIP1R	-0.102071	0.9187	1
ENSG00000108813.10	DLX4	0.102071	0.9187	2
ENSG00000162670.10	BRINP3	-0.101956	0.918792	2
ENSG00000197472.14	ZNF695	0.101787	0.918925	2
ENSG00000229474.6	PATL2	-0.101746	0.918958	3
ENSG00000091972.18	CD200	-0.101714	0.918984	2
ENSG00000139835.13	GRTP1	-0.101693	0.919	1
ENSG00000198723.10	C19orf45	0.101611	0.919065	2
ENSG00000271584.2	RP11-89C3.4	0.101567	0.9191	1
ENSG00000142197.12	DOPEY2	-0.101567	0.9191	1
ENSG00000267107.6	PCAT19	0.101567	0.9191	1
ENSG00000105993.14	DNAJB6	-0.101254	0.919349	2
ENSG00000107186.16	MPDZ	-0.10085	0.919669	2
ENSG00000140025.15	EFCAB11	-0.100686	0.9198	1
ENSG00000108854.15	SMURF2	0.100686	0.9198	1
ENSG00000188385.11	JAKMIP3	0.100386	0.920038	2
ENSG00000267654.1	LINC01882	-0.100336	0.920077	3
ENSG00000113303.11	BTNL8	-0.100237	0.920156	2
ENSG00000143970.16	ASXL2	0.100139	0.920234	2
ENSG00000271553.1	RP11-274B21.10	-0.100103	0.920263	2
ENSG00000089169.14	RPH3A	-0.100056	0.9203	1
ENSG00000134463.14	ECHDC3	0.0998614	0.920454	5
ENSG00000104814.12	MAP4K1	-0.0998039	0.9205	1
ENSG00000168288.12	MMADHC	0.099678	0.9206	1
ENSG00000223485.2	LINC01615	-0.099678	0.9206	1
ENSG00000277135.1	RP11-327J17.9	0.0996169	0.920648	3
ENSG00000260193.1	RP11-83N9.5	-0.0994855	0.920753	2
ENSG00000145734.18	BDP1	0.0994094	0.920813	2
ENSG00000124191.17	TOX2	-0.0993355	0.920872	3
ENSG00000126432.13	PRDX5	0.0993015	0.920899	2
ENSG00000168026.18	TTC21A	0.0992166	0.920966	3
ENSG00000242791.2	RP11-651P23.5	-0.0990837	0.921072	2
ENSG00000241553.12	ARPC4	-0.0990482	0.9211	1
ENSG00000114857.17	NKTR	-0.0990482	0.9211	1
ENSG00000134313.15	KIDINS220	-0.0990482	0.9211	1
ENSG00000154839.9	SKA1	-0.0990482	0.9211	1
ENSG00000230487.7	PSMG3-AS1	-0.0988448	0.921262	5
ENSG00000235314.1	LINC00957	0.0987963	0.9213	1
ENSG00000163704.11	PRRT3	-0.0985743	0.921476	2
ENSG00000165474.5	GJB2	-0.0985444	0.9215	1
ENSG00000267289.1	CTD-2623N2.11	0.0984185	0.9216	1
ENSG00000114113.6	RBP2	-0.0983447	0.921659	2
ENSG00000258859.1	RP11-594C13.1	-0.0982925	0.9217	1
ENSG00000180543.4	TSPYL5	-0.0982767	0.921713	2
ENSG00000198951.11	NAGA	-0.0982547	0.92173	3
ENSG00000153207.14	AHCTF1	0.0981666	0.9218	1
ENSG00000130921.7	C12orf65	0.0981056	0.921848	2
ENSG00000107140.15	TESK1	0.0980407	0.9219	1
ENSG00000128285.4	MCHR1	0.0977888	0.9221	1
ENSG00000146242.8	TPBG	-0.0977237	0.922152	2
ENSG00000130560.8	UBAC1	0.0976495	0.922211	2
ENSG00000131203.12	IDO1	-0.0975369	0.9223	1
ENSG00000180376.16	CCDC66	-0.0975369	0.9223	1
ENSG00000187764.11	SEMA4D	-0.0975369	0.9223	1
ENSG00000236320.3	SLFN14	0.0974815	0.922344	2
ENSG00000126749.14	EMG1	0.0974143	0.922397	2
ENSG00000188092.14	GPR89B	0.097411	0.9224	1
ENSG00000172399.5	MYOZ2	0.0969073	0.9228	1
ENSG00000165617.14	DACT1	-0.0969073	0.9228	1
ENSG00000153898.12	MCOLN2	-0.0968171	0.922872	3
ENSG00000063127.15	SLC6A16	0.09681	0.922877	2
ENSG00000268658.5	LINC00664	-0.0967814	0.9229	1
ENSG00000114023.15	FAM162A	0.0966555	0.923	1
ENSG00000102858.12	MGRN1	0.0965686	0.923069	2
ENSG00000226763.4	SRRM5	-0.0965296	0.9231	1
ENSG00000137133.10	HINT2	-0.0964458	0.923167	2
ENSG00000161011.19	SQSTM1	0.0964036	0.9232	1
ENSG00000249709.7	ZNF564	-0.0963013	0.923281	2
ENSG00000157680.15	DGKI	0.0960259	0.9235	1
ENSG00000129009.12	ISLR	-0.0959488	0.923561	2
ENSG00000149930.17	TAOK2	-0.0959	0.9236	1
ENSG00000122970.15	IFT81	0.0959	0.9236	1
ENSG00000107551.20	RASSF4	-0.095785	0.923691	2
ENSG00000167378.8	IRGQ	-0.0956976	0.923761	2
ENSG00000213413.2	PVRIG	-0.0955223	0.9239	1
ENSG00000058600.15	POLR3E	-0.0952705	0.9241	1
ENSG00000100324.13	TAB1	0.0951517	0.924194	2
ENSG00000236444.4	UBE2L5P	-0.0951446	0.9242	1
ENSG00000149196.15	HIKESHI	-0.0951382	0.924205	3
ENSG00000118412.12	CASP8AP2	-0.0950053	0.924311	2
ENSG00000139218.17	SCAF11	-0.0947376	0.924523	3
ENSG00000233232.6	NPIPB7	0.0945151	0.9247	1
ENSG00000276093.1	RP5-1017F8.2	0.0944215	0.924774	3
ENSG00000204138.12	PHACTR4	0.0943265	0.92485	3
ENSG00000254999.3	BRK1	-0.0942691	0.924895	2
ENSG00000188375.4	H3F3C	0.0941374	0.925	1
ENSG00000111843.13	TMEM14C	0.0940698	0.925054	2
ENSG00000138246.15	DNAJC13	0.0940115	0.9251	1
ENSG00000165392.9	WRN	0.0940115	0.9251	1
ENSG00000070018.8	LRP6	0.0939927	0.925115	3
ENSG00000004948.13	CALCR	0.0938856	0.9252	1
ENSG00000076003.4	MCM6	-0.0937171	0.925334	2
ENSG00000163157.14	TMOD4	-0.0933821	0.9256	1
ENSG00000148344.10	PTGES	-0.0932043	0.925741	2
ENSG00000104332.11	SFRP1	0.0931304	0.9258	1
ENSG00000173041.11	ZNF680	0.0929924	0.92591	3
ENSG00000142235.8	LMTK3	0.0926269	0.9262	1
ENSG00000089916.17	GPATCH2L	0.0924783	0.926318	2
ENSG00000177465.4	ACOT4	-0.0924322	0.926355	2
ENSG00000256525.6	POLG2	-0.0923751	0.9264	1
ENSG00000100053.9	CRYBB3	-0.0923654	0.926408	2
ENSG00000158428.3	CATIP	-0.0919975	0.9267	1
ENSG00000278129.1	ZNF8	-0.0918774	0.926795	2
ENSG00000082996.19	RNF13	-0.0917458	0.9269	1
ENSG00000230555.2	RP11-517P14.2	0.0916978	0.926938	3
ENSG00000204147.9	ASAH2B	0.0916049	0.927012	3
ENSG00000175567.8	UCP2	0.0915515	0.927054	2
ENSG00000103148.15	NPRL3	0.0915459	0.927059	2
ENSG00000134901.12	KDELC1	-0.0914941	0.9271	1
ENSG00000099991.17	CABIN1	-0.0914536	0.927132	3
ENSG00000130300.8	PLVAP	-0.0914395	0.927143	2
ENSG00000198099.8	ADH4	0.0913682	0.9272	1
ENSG00000149269.9	PAK1	-0.0913682	0.9272	1
ENSG00000077616.10	NAALAD2	-0.0912259	0.927313	3
ENSG00000053108.16	FSTL4	0.0910475	0.927455	2
ENSG00000176956.12	LY6H	-0.0910102	0.927484	2
ENSG00000247157.6	LINC01252	-0.0909947	0.927497	3
ENSG00000241399.6	CD302	0.0908501	0.927612	2
ENSG00000035720.7	STAP1	-0.090739	0.9277	1
ENSG00000180440.3	SERTM1	-0.090642	0.927777	2
ENSG00000100532.11	CGRRF1	-0.0906131	0.9278	1
ENSG00000172818.9	OVOL1	-0.0903614	0.928	1
ENSG00000128699.13	ORMDL1	-0.0903388	0.928018	2
ENSG00000140367.11	UBE2Q2	-0.090155	0.928164	2
ENSG00000125967.16	NECAB3	0.0901098	0.9282	1
ENSG00000204020.5	LIPN	0.0899839	0.9283	1
ENSG00000205220.11	PSMB10	-0.0899839	0.9283	1
ENSG00000236423.5	LINC01134	0.0899306	0.928342	3
ENSG00000102445.18	RUBCNL	0.0896649	0.928554	2
ENSG00000170234.12	PWWP2A	-0.0896099	0.928597	2
ENSG00000162891.10	IL20	-0.0896064	0.9286	1
ENSG00000272141.1	RP11-465B22.8	0.0894806	0.9287	1
ENSG00000103091.14	WDR59	0.0891641	0.928951	2
ENSG00000161217.11	PCYT1A	0.0891616	0.928953	2
ENSG00000110092.3	CCND1	0.0891031	0.929	1
ENSG00000127445.13	PIN1	0.0891031	0.929	1
ENSG00000212127.5	TAS2R14	-0.0890454	0.929046	2
ENSG00000253438.2	PCAT1	0.0888514	0.9292	1
ENSG00000108384.14	RAD51C	0.0887256	0.9293	1
ENSG00000185278.15	ZBTB37	-0.0886719	0.929343	2
ENSG00000166260.10	COX11	-0.0886434	0.929365	5
ENSG00000173914.11	RBM4B	-0.0885998	0.9294	1
ENSG00000163577.7	EIF5A2	-0.0885882	0.929409	2
ENSG00000182149.20	IST1	-0.0884739	0.9295	1
ENSG00000114853.13	ZBTB47	-0.0884739	0.9295	1
ENSG00000147650.11	LRP12	0.0883173	0.929625	2
ENSG00000205707.10	ETFRF1	0.0883113	0.929629	3
ENSG00000179673.4	RPRML	-0.0882223	0.9297	1
ENSG00000111339.10	ART4	-0.0880965	0.9298	1
ENSG00000187801.14	ZFP69B	-0.0880965	0.9298	1
ENSG00000135390.17	ATP5G2	0.0880965	0.9298	1
ENSG00000146416.17	AIG1	-0.0878706	0.92998	2
ENSG00000111605.16	CPSF6	-0.087719	0.9301	1
ENSG00000151176.7	PLBD2	0.0877112	0.930106	4
ENSG00000120910.14	PPP3CC	-0.0877104	0.930107	2
ENSG00000073584.18	SMARCE1	-0.0874214	0.930337	2
ENSG00000205339.9	IPO7	0.0872205	0.930496	2
ENSG00000122870.11	BICC1	-0.0872158	0.9305	1
ENSG00000163491.16	NEK10	0.08709	0.9306	1
ENSG00000236882.7	LINC01554	-0.0870595	0.930624	2
ENSG00000073921.17	PICALM	0.0869642	0.9307	1
ENSG00000103742.11	IGDCC4	0.0869642	0.9307	1
ENSG00000185689.15	C6orf201	0.0869642	0.9307	1
ENSG00000267114.1	CTB-129P6.11	0.0868384	0.9308	1
ENSG00000138135.6	CH25H	0.0867126	0.9309	1
ENSG00000096401.7	CDC5L	0.0866301	0.930966	2
ENSG00000136867.10	SLC31A2	0.0865667	0.931016	2
ENSG00000121104.7	FAM117A	0.0863351	0.9312	1
ENSG00000089195.14	TRMT6	-0.0863351	0.9312	1
ENSG00000157106.16	SMG1	-0.0862484	0.931269	2
ENSG00000163145.12	C1QTNF7	0.0862093	0.9313	1
ENSG00000262097.1	LINC02185	-0.0861898	0.931316	2
ENSG00000137673.8	MMP7	0.0861769	0.931326	3
ENSG00000254093.8	PINX1	0.0858535	0.931583	3
ENSG00000057935.13	MTA3	0.085832	0.9316	1
ENSG00000160190.13	SLC37A1	0.0855951	0.931788	2
ENSG00000173818.16	ENDOV	-0.0855804	0.9318	1
ENSG00000204388.6	HSPA1B	0.0855804	0.9318	1
ENSG00000134962.6	KLB	0.0855425	0.93183	3
ENSG00000163739.4	CXCL1	-0.0854546	0.9319	1
ENSG00000060491.16	OGFR	-0.0853466	0.931986	2
ENSG00000070413.19	DGCR2	-0.0853429	0.931989	2
ENSG00000137343.17	ATAT1	0.0853288	0.932	1
ENSG00000186493.11	C5orf38	0.0853288	0.932	1
ENSG00000105866.13	SP4	0.0851155	0.93217	2
ENSG00000166889.13	PATL1	-0.0850772	0.9322	1
ENSG00000118564.14	FBXL5	-0.0850772	0.9322	1
ENSG00000183484.11	GPR132	0.0850772	0.9322	1
ENSG00000119698.11	PPP4R4	0.0850145	0.93225	2
ENSG00000154153.13	FAM134B	-0.0850097	0.932254	2
ENSG00000179604.9	CDC42EP4	-0.0849514	0.9323	1
ENSG00000077684.15	JADE1	0.0846999	0.9325	1
ENSG00000230836.1	LINC01293	-0.084621	0.932563	3
ENSG00000135740.16	SLC9A5	0.084609	0.932572	3
ENSG00000167711.13	SERPINF2	-0.0843745	0.932759	2
ENSG00000109072.13	VTN	0.0839452	0.9331	1
ENSG00000141556.20	TBCD	0.0838194	0.9332	1
ENSG00000151575.14	TEX9	-0.083765	0.933243	2
ENSG00000132763.14	MMACHC	0.0836082	0.933368	2
ENSG00000228889.6	UBAC2-AS1	-0.0834717	0.933476	2
ENSG00000133083.14	DCLK1	-0.0833311	0.933588	2
ENSG00000019582.14	CD74	-0.0831906	0.9337	1
ENSG00000125618.16	PAX8	0.083115	0.93376	2
ENSG00000137834.14	SMAD6	-0.0830648	0.9338	1
ENSG00000183309.11	ZNF623	0.0829391	0.9339	1
ENSG00000255874.2	LINC00346	0.0828391	0.93398	2
ENSG00000189051.5	RNF222	-0.0828133	0.934	1
ENSG00000130167.13	TSPAN16	-0.0826875	0.9341	1
ENSG00000196510.12	ANAPC7	-0.0826091	0.934162	2
ENSG00000204052.4	LRRC73	-0.0825618	0.9342	1
ENSG00000111319.12	SCNN1A	0.0825618	0.9342	1
ENSG00000273664.1	RP11-2N1.3	0.082543	0.934215	2
ENSG00000198887.8	SMC5	-0.0824766	0.934268	2
ENSG00000229558.2	SACS-AS1	0.082436	0.9343	1
ENSG00000100003.17	SEC14L2	-0.082436	0.9343	1
ENSG00000244693.1	CTAGE8	0.0823482	0.93437	2
ENSG00000169105.7	CHST14	-0.0821845	0.9345	1
ENSG00000089063.14	TMEM230	0.0821378	0.934537	3
ENSG00000235072.2	AC012074.2	-0.0819793	0.934663	2
ENSG00000116852.14	KIF21B	-0.081933	0.9347	1
ENSG00000185418.15	TARSL2	0.0819046	0.934723	2
ENSG00000065559.14	MAP2K4	0.0816815	0.9349	1
ENSG00000125912.10	NCLN	0.081647	0.934927	2
ENSG00000205302.6	SNX2	0.0815795	0.934981	2
ENSG00000104972.15	LILRB1	0.0815557	0.935	1
ENSG00000134086.7	VHL	-0.08143	0.9351	1
ENSG00000130876.11	SLC7A10	0.0812619	0.935234	3
ENSG00000113448.18	PDE4D	0.0811785	0.9353	1
ENSG00000146373.16	RNF217	-0.0809629	0.935471	2
ENSG00000226321.5	CROCC2	0.080927	0.9355	1
ENSG00000254139.1	CTD-2339F6.1	-0.080927	0.9355	1
ENSG00000018625.14	ATP1A2	-0.080927	0.9355	1
ENSG00000074755.14	ZZEF1	-0.0808013	0.9356	1
ENSG00000162298.18	SYVN1	-0.0807441	0.935645	2
ENSG00000135362.13	PRR5L	0.0806755	0.9357	1
ENSG00000176244.6	ACBD7	-0.08062	0.935744	2
ENSG00000163939.18	PBRM1	-0.0802983	0.936	1
ENSG00000100796.17	PPP4R3A	-0.0802983	0.936	1
ENSG00000065526.10	SPEN	0.0802983	0.936	1
ENSG00000165632.7	TAF3	0.0802159	0.936066	2
ENSG00000123066.7	MED13L	0.0800468	0.9362	1
ENSG00000008277.14	ADAM22	0.0800063	0.936232	2
ENSG00000172059.10	KLF11	-0.079873	0.936338	2
ENSG00000164944.11	KIAA1429	-0.0796696	0.9365	1
ENSG00000108819.10	PPP1R9B	0.0795439	0.9366	1
ENSG00000204628.11	RACK1	0.0795439	0.9366	1
ENSG00000172927.7	MYEOV	0.0794182	0.9367	1
ENSG00000144566.10	RAB5A	0.0793401	0.936762	3
ENSG00000230628.1	RP4-781K5.6	-0.0792856	0.936805	2
ENSG00000087494.15	PTHLH	-0.0791667	0.9369	1
ENSG00000149541.9	B3GAT3	-0.079041	0.937	1
ENSG00000230658.1	KLHL7-AS1	-0.0789832	0.937046	2
ENSG00000197756.9	RPL37A	-0.0787468	0.937234	3
ENSG00000113845.9	TIMMDC1	-0.0786988	0.937272	3
ENSG00000065268.10	WDR18	0.0786776	0.937289	4
ENSG00000212916.4	MAP10	-0.0786638	0.9373	1
ENSG00000160957.12	RECQL4	0.0786634	0.9373	2
ENSG00000134440.11	NARS	0.0785849	0.937363	2
ENSG00000132329.10	RAMP1	0.0785381	0.9374	1
ENSG00000184956.15	MUC6	-0.0784125	0.9375	2
ENSG00000188483.7	IER5L	0.0782867	0.9376	1
ENSG00000164758.7	MED30	0.0782847	0.937602	2
ENSG00000108559.11	NUP88	0.078168	0.937694	2
ENSG00000205076.4	LGALS7	0.078161	0.9377	1
ENSG00000204946.9	ZNF783	0.0781001	0.937748	3
ENSG00000100461.17	RBM23	-0.0780967	0.937751	2
ENSG00000140391.14	TSPAN3	-0.0780353	0.9378	1
ENSG00000110696.9	C11orf58	-0.0780353	0.9378	1
ENSG00000174483.19	BBS1	0.0779096	0.9379	1
ENSG00000100280.16	AP1B1	-0.0779096	0.9379	1
ENSG00000198873.11	GRK5	0.0779096	0.9379	1
ENSG00000148672.8	GLUD1	0.0777838	0.938	1
ENSG00000167112.9	TRUB2	0.0776418	0.938113	2
ENSG00000256660.5	CLEC12B	0.0775159	0.938213	3
ENSG00000173436.13	MINOS1	-0.0774067	0.9383	1
ENSG00000141576.14	RNF157	0.0772086	0.938458	2
ENSG00000104081.13	BMF	0.0771553	0.9385	1
ENSG00000077454.15	LRCH4	-0.0771553	0.9385	1
ENSG00000144642.21	RBMS3	0.0771553	0.9385	1
ENSG00000169994.18	MYO7B	-0.0770236	0.938605	3
ENSG00000136286.14	MYO1G	0.0769782	0.938641	2
ENSG00000184602.5	SNN	-0.0769039	0.9387	1
ENSG00000151025.9	GPR158	0.0769039	0.9387	1
ENSG00000198680.4	TUSC1	-0.0766769	0.938881	3
ENSG00000166183.15	ASPG	0.0766266	0.938921	2
ENSG00000275223.1	RP1-63M2.7	-0.0765268	0.939	1
ENSG00000168658.18	VWA3B	0.0764011	0.9391	1
ENSG00000180340.6	FZD2	0.0763661	0.939128	2
ENSG00000163286.8	ALPPL2	0.0761602	0.939292	3
ENSG00000213638.5	ADAT3	-0.0761497	0.9393	1
ENSG00000214402.6	LCNL1	0.0760478	0.939381	2
ENSG00000244459.2	RP11-1398P2.1	0.0759077	0.939493	2
ENSG00000183960.8	KCNH8	0.0758406	0.939546	2
ENSG00000011523.13	CEP68	0.0757726	0.9396	1
ENSG00000188186.10	LAMTOR4	-0.0756947	0.939662	3
ENSG00000105991.7	HOXA1	0.0756469	0.9397	1
ENSG00000150054.18	MPP7	-0.0753955	0.9399	1
ENSG00000138400.12	MDH1B	0.0753048	0.939972	2
ENSG00000132639.12	SNAP25	0.075274	0.939997	2
ENSG00000189366.9	ALG1L	-0.0752699	0.94	1
ENSG00000064201.15	TSPAN32	0.0752699	0.94	1
ENSG00000265107.2	GJA5	-0.0752566	0.940011	2
ENSG00000196605.7	ZNF846	-0.0751442	0.9401	1
ENSG00000178950.16	GAK	0.0750974	0.940137	2
ENSG00000115593.14	SMYD1	0.0747671	0.9404	1
ENSG00000089101.17	CFAP61	-0.0745158	0.9406	1
ENSG00000092036.18	HAUS4	0.0743398	0.94074	3
ENSG00000114554.11	PLXNA1	-0.0741387	0.9409	1
ENSG00000067066.16	SP100	0.0741387	0.9409	1
ENSG00000106809.10	OGN	0.07405	0.940971	2
ENSG00000249816.6	LINC00964	-0.0739906	0.941018	4
ENSG00000184730.10	APOBR	-0.0738874	0.9411	1
ENSG00000176641.10	RNF152	0.0738874	0.9411	1
ENSG00000139044.10	B4GALNT3	0.073636	0.9413	1
ENSG00000120915.13	EPHX2	0.073635	0.941301	2
ENSG00000198959.11	TGM2	0.0733911	0.941495	2
ENSG00000169062.14	UPF3A	0.0733835	0.941501	4
ENSG00000249242.7	TMEM150C	-0.0733746	0.941508	2
ENSG00000144810.15	COL8A1	-0.0733558	0.941523	2
ENSG00000183044.11	ABAT	0.073259	0.9416	1
ENSG00000273142.1	RP11-458F8.4	0.0732409	0.941614	3
ENSG00000256427.1	RP11-118B22.4	0.0731792	0.941664	3
ENSG00000156172.5	C8orf37	-0.0731204	0.94171	5
ENSG00000101255.10	TRIB3	0.0729552	0.941842	2
ENSG00000188766.12	SPRED3	-0.0728216	0.941948	2
ENSG00000176472.10	ZNF575	0.0727359	0.942016	2
ENSG00000164331.9	ANKRA2	0.0725155	0.942192	3
ENSG00000181031.15	RPH3AL	0.0725071	0.942198	2
ENSG00000133962.7	CATSPERB	-0.072436	0.942255	2
ENSG00000179796.11	LRRC3B	0.0722537	0.9424	1
ENSG00000175592.8	FOSL1	-0.0721281	0.9425	1
ENSG00000198933.9	TBKBP1	-0.0721281	0.9425	1
ENSG00000160226.15	C21orf2	-0.0721128	0.942512	4
ENSG00000179869.14	ABCA13	0.0720086	0.942595	2
ENSG00000104312.7	RIPK2	0.0718418	0.942728	2
ENSG00000145416.13	2001-03-01	-0.0717511	0.9428	1
ENSG00000116198.12	CEP104	0.0717498	0.942801	2
ENSG00000197122.11	SRC	0.0716156	0.942908	2
ENSG00000186575.17	NF2	-0.0715195	0.942984	3
ENSG00000203778.7	FAM229B	0.0713741	0.9431	1
ENSG00000138964.16	PARVG	-0.0712652	0.943187	2
ENSG00000160318.6	CLDND2	-0.0712485	0.9432	1
ENSG00000179057.13	IGSF22	-0.0711228	0.9433	1
ENSG00000172780.16	RAB43	0.0709836	0.943411	2
ENSG00000088035.15	ALG6	-0.0708373	0.943527	2
ENSG00000112306.7	RPS12	-0.0705516	0.943755	2
ENSG00000116704.7	SLC35D1	0.0702869	0.943965	2
ENSG00000116299.16	KIAA1324	0.0702433	0.944	1
ENSG00000103184.11	SEC14L5	-0.0701177	0.9441	1
ENSG00000095951.16	HIVEP1	-0.0700583	0.944147	2
ENSG00000109475.16	RPL34	0.0699195	0.944258	2
ENSG00000276564.1	CTA-276F8.1	0.0698664	0.9443	1
ENSG00000162639.15	HENMT1	-0.0698664	0.9443	1
ENSG00000144230.16	GPR17	-0.0697675	0.944379	3
ENSG00000149823.8	VPS51	0.0697408	0.9444	1
ENSG00000185721.12	DRG1	-0.0696151	0.9445	1
ENSG00000134216.18	CHIA	-0.0692049	0.944826	2
ENSG00000113048.16	MRPS27	0.0691126	0.9449	1
ENSG00000278035.1	RP11-234K24.6	0.068987	0.945	1
ENSG00000151247.12	EIF4E	0.068987	0.945	1
ENSG00000139055.6	ERP27	0.068987	0.945	1
ENSG00000177463.15	NR2C2	0.0688613	0.9451	1
ENSG00000117155.16	SSX2IP	0.0687473	0.945191	2
ENSG00000156345.17	CDK20	-0.0687357	0.9452	1
ENSG00000231698.2	AP002856.5	-0.0686101	0.9453	1
ENSG00000154165.4	GPR15	-0.0686101	0.9453	1
ENSG00000152082.13	MZT2B	0.0684844	0.9454	1
ENSG00000258429.1	PDF	0.0684844	0.9454	1
ENSG00000176194.17	CIDEA	-0.0684844	0.9454	1
ENSG00000241852.9	C8orf58	-0.0684844	0.9454	1
ENSG00000242247.10	ARFGAP3	-0.0684731	0.945409	2
ENSG00000145908.12	ZNF300	-0.0684355	0.945439	3
ENSG00000105963.13	ADAP1	0.068303	0.945544	3
ENSG00000179841.8	AKAP5	0.0681076	0.9457	1
ENSG00000164749.11	HNF4G	-0.0681076	0.9457	1
ENSG00000184408.9	KCND2	-0.067982	0.9458	1
ENSG00000186522.14	2010-09-01	0.0678638	0.945894	3
ENSG00000122966.15	CIT	0.0677307	0.946	1
ENSG00000099814.15	CEP170B	0.0676776	0.946042	3
ENSG00000140307.10	GTF2A2	0.0674795	0.9462	1
ENSG00000146013.10	GFRA3	-0.0673539	0.9463	1
ENSG00000077097.15	TOP2B	-0.0673383	0.946312	2
ENSG00000254281.1	KB-1507C5.4	-0.0671177	0.946488	2
ENSG00000100427.15	MLC1	-0.0671026	0.9465	1
ENSG00000146757.13	ZNF92	-0.0671026	0.9465	1
ENSG00000214063.10	TSPAN4	0.0670814	0.946517	2
ENSG00000272848.1	RP1-137D17.2	0.0670389	0.946551	2
ENSG00000100348.9	TXN2	0.066977	0.9466	1
ENSG00000260911.2	RP11-196G11.2	0.0667258	0.9468	1
ENSG00000134996.11	OSTF1	0.0666149	0.946888	2
ENSG00000123096.11	SSPN	-0.0664746	0.947	1
ENSG00000151882.11	CCL28	-0.066349	0.9471	1
ENSG00000165055.15	METTL2B	-0.0662978	0.947141	2
ENSG00000259129.5	LINC00648	0.0661882	0.947228	3
ENSG00000269486.2	CTC-360G5.9	-0.0658793	0.947474	2
ENSG00000161016.17	RPL8	0.0658578	0.947491	3
ENSG00000145882.10	PCYOX1L	-0.065705	0.947613	4
ENSG00000213780.10	GTF2H4	0.0655007	0.947775	4
ENSG00000188486.3	H2AFX	0.0654697	0.9478	1
ENSG00000131043.11	AAR2	0.0653441	0.9479	1
ENSG00000143376.12	SNX27	-0.0652185	0.948	1
ENSG00000081818.3	PCDHB4	-0.0652185	0.948	1
ENSG00000272375.1	RP11-51J9.6	0.0651458	0.948058	2
ENSG00000253767.2	PCDHGA8	-0.0650929	0.9481	1
ENSG00000066926.10	FECH	-0.0650425	0.94814	2
ENSG00000240875.5	LINC00886	-0.064993	0.94818	5
ENSG00000154479.12	CCDC173	-0.0647991	0.948334	2
ENSG00000123643.12	SLC36A1	0.0647905	0.948341	3
ENSG00000004059.10	ARF5	-0.0647793	0.94835	3
ENSG00000128272.14	ATF4	-0.0647162	0.9484	1
ENSG00000260011.2	RP13-20L14.1	0.0646923	0.948419	2
ENSG00000166199.12	ALKBH3	-0.0646563	0.948448	3
ENSG00000283440.1	RP11-445H22.3	-0.0645941	0.948497	2
ENSG00000128482.15	RNF112	0.06448	0.948588	2
ENSG00000112561.17	TFEB	-0.0642138	0.9488	1
ENSG00000174945.13	AMZ1	-0.0637367	0.94918	3
ENSG00000197520.10	FAM177B	-0.0635999	0.949289	2
ENSG00000124256.14	ZBP1	-0.0635858	0.9493	1
ENSG00000133328.3	HRASLS2	-0.0634603	0.9494	1
ENSG00000112308.12	C6orf62	0.0634603	0.9494	1
ENSG00000178882.14	RFLNA	0.0634344	0.949421	2
ENSG00000132952.11	USPL1	0.063372	0.94947	2
ENSG00000092847.11	AGO1	-0.0633112	0.949519	2
ENSG00000197903.7	HIST1H2BK	0.0632502	0.949567	2
ENSG00000127586.16	CHTF18	-0.0632091	0.9496	1
ENSG00000117118.9	SDHB	0.0631782	0.949625	2
ENSG00000167291.15	TBC1D16	0.0629579	0.9498	1
ENSG00000118579.12	MED28	0.0628324	0.9499	1
ENSG00000155100.10	OTUD6B	0.0627683	0.949951	2
ENSG00000255621.1	RP11-377D9.3	0.0627068	0.95	1
ENSG00000243147.7	MRPL33	-0.0627068	0.95	1
ENSG00000174516.14	PELI3	0.0626809	0.950021	2
ENSG00000183346.6	C10orf107	0.0623434	0.950289	3
ENSG00000165916.8	PSMC3	-0.0623295	0.9503	2
ENSG00000133115.11	STOML3	-0.0623135	0.950313	2
ENSG00000131966.13	ACTR10	-0.0623132	0.950313	2
ENSG00000130313.6	PGLS	0.0622601	0.950356	2
ENSG00000140332.15	TLE3	0.0620789	0.9505	1
ENSG00000120068.6	HOXB8	-0.0619861	0.950574	2
ENSG00000122778.9	KIAA1549	0.0618316	0.950697	2
ENSG00000215808.2	LINC01139	-0.0617331	0.950775	3
ENSG00000113763.10	UNC5A	-0.0617022	0.9508	1
ENSG00000214866.8	DCDC2C	-0.0614775	0.950979	2
ENSG00000197272.2	IL27	-0.0612413	0.951167	2
ENSG00000145860.11	RNF145	-0.0608232	0.9515	1
ENSG00000137509.10	PRCP	0.0608232	0.9515	1
ENSG00000059588.9	TARBP1	-0.0607676	0.951544	3
ENSG00000137288.9	UQCC2	-0.0606977	0.9516	1
ENSG00000237441.9	RGL2	-0.0606977	0.9516	1
ENSG00000225973.3	PIGBOS1	0.0606977	0.9516	1
ENSG00000166405.14	RIC3	-0.0606808	0.951613	5
ENSG00000136891.13	TEX10	0.0606788	0.951615	2
ENSG00000168393.12	DTYMK	0.0606442	0.951643	2
ENSG00000089163.4	SIRT4	-0.0601954	0.952	1
ENSG00000188051.6	TMEM221	0.060097	0.952078	3
ENSG00000103154.9	NECAB2	0.0599443	0.9522	1
ENSG00000241973.10	PI4KA	0.0598503	0.952275	2
ENSG00000067141.16	NEO1	-0.0598187	0.9523	1
ENSG00000271216.1	LINC01050	-0.0596932	0.9524	1
ENSG00000223802.7	CERS1	0.0595676	0.9525	1
ENSG00000115816.14	CEBPZ	-0.0595336	0.952527	4
ENSG00000277481.1	PKD1L3	0.0594206	0.952617	3
ENSG00000133661.15	SFTPD	-0.0593687	0.952658	3
ENSG00000137700.17	SLC37A4	0.0592386	0.952762	3
ENSG00000233895.1	RP1-122P22.2	-0.059191	0.9528	1
ENSG00000186792.16	HYAL3	0.059064	0.952901	2
ENSG00000186350.9	RXRA	0.0589399	0.953	1
ENSG00000163605.14	PPP4R2	0.0588143	0.9531	1
ENSG00000165684.4	SNAPC4	0.0586747	0.953211	4
ENSG00000272622.1	RP11-395N3.2	-0.058582	0.953285	2
ENSG00000228474.5	OST4	0.0583889	0.953439	2
ENSG00000168904.14	LRRC28	0.0583551	0.953466	2
ENSG00000119599.16	DCAF4	-0.0583166	0.953496	4
ENSG00000131094.3	C1QL1	-0.0583121	0.9535	1
ENSG00000170962.12	PDGFD	-0.0581866	0.9536	1
ENSG00000187522.14	HSPA14	-0.0579397	0.953797	2
ENSG00000231574.5	LINC02015	-0.0579355	0.9538	1
ENSG00000196455.7	PIK3R4	-0.0577803	0.953924	2
ENSG00000136371.10	MTHFS	0.0576179	0.954053	3
ENSG00000284526.1	RP11-666A8.13	-0.0575589	0.9541	1
ENSG00000048471.13	SNX29	-0.0575303	0.954123	2
ENSG00000092929.11	UNC13D	-0.0574333	0.9542	1
ENSG00000007866.19	TEAD3	0.0574333	0.9542	1
ENSG00000139629.15	GALNT6	-0.0573628	0.954256	2
ENSG00000109047.7	RCVRN	0.0570664	0.954492	3
ENSG00000242114.5	MTFP1	0.0570567	0.9545	1
ENSG00000131408.13	NR1H2	-0.0568057	0.9547	1
ENSG00000163815.5	CLEC3B	0.0568057	0.9547	1
ENSG00000264575.1	LINC00526	-0.0566794	0.954801	2
ENSG00000186188.10	FFAR4	0.0565164	0.95493	2
ENSG00000187944.2	C2orf66	0.0564291	0.955	1
ENSG00000155827.11	RNF20	-0.0564291	0.955	1
ENSG00000165516.10	KLHDC2	-0.0564037	0.95502	2
ENSG00000066629.16	EML1	0.0563977	0.955025	2
ENSG00000125966.9	MMP24	0.0563035	0.9551	1
ENSG00000164252.12	AGGF1	-0.0562533	0.95514	2
ENSG00000160404.17	TOR2A	0.056178	0.9552	1
ENSG00000174697.4	LEP	0.056178	0.9552	1
ENSG00000130363.11	RSPH3	-0.0561054	0.955258	3
ENSG00000038382.18	TRIO	0.0560525	0.9553	1
ENSG00000114115.9	RBP1	-0.055935	0.955394	2
ENSG00000146143.17	PRIM2	-0.0558014	0.9555	1
ENSG00000213533.11	TMEM110	0.0557997	0.955501	3
ENSG00000011021.21	CLCN6	0.0556813	0.955596	3
ENSG00000120370.12	GORAB	0.0556016	0.955659	4
ENSG00000079332.14	SAR1A	0.0555504	0.9557	1
ENSG00000188612.11	SUMO2	0.0553216	0.955882	2
ENSG00000117598.11	PLPPR5	-0.0552993	0.9559	1
ENSG00000244414.6	CFHR1	-0.0552993	0.9559	1
ENSG00000213949.8	ITGA1	-0.0552352	0.955951	2
ENSG00000179021.9	C3orf38	0.0551738	0.956	1
ENSG00000151151.5	IPMK	-0.0551025	0.956057	2
ENSG00000135929.8	CYP27A1	0.0550483	0.9561	1
ENSG00000223891.5	OSER1-AS1	-0.0550429	0.956104	4
ENSG00000250519.6	RP11-680H20.2	-0.0549907	0.956146	2
ENSG00000173890.16	GPR160	-0.0544806	0.956552	2
ENSG00000085662.13	AKR1B1	-0.0544207	0.9566	1
ENSG00000160117.14	ANKLE1	-0.0543855	0.956628	2
ENSG00000167995.15	BEST1	-0.0543539	0.956653	3
ENSG00000224397.5	SMIM25	0.0542318	0.956751	3
ENSG00000118762.7	PKD2	0.0541745	0.956796	2
ENSG00000139651.10	ZNF740	-0.0541697	0.9568	1
ENSG00000243284.1	VSIG8	0.053903	0.957012	2
ENSG00000163947.11	ARHGEF3	-0.0537931	0.9571	1
ENSG00000138764.14	CCNG2	0.0537302	0.95715	2
ENSG00000105483.17	CARD8	-0.0535341	0.957306	4
ENSG00000224137.1	LINC01857	-0.0530537	0.957689	2
ENSG00000188428.19	BLOC1S5	-0.05304	0.9577	1
ENSG00000102710.19	SUPT20H	0.052789	0.9579	1
ENSG00000085552.16	IGSF9	0.0524437	0.958175	2
ENSG00000184056.14	VPS33B	-0.0524125	0.9582	1
ENSG00000157045.8	NTAN1	0.0521615	0.9584	1
ENSG00000256043.2	CTSO	0.0521615	0.9584	1
ENSG00000268182.5	SMIM17	0.0521322	0.958423	3
ENSG00000140285.9	FGF7	-0.0519105	0.9586	1
ENSG00000159231.5	CBR3	0.0517486	0.958729	3
ENSG00000163660.11	CCNL1	0.0517254	0.958748	2
ENSG00000261135.1	RP4-798A10.7	0.0516595	0.9588	1
ENSG00000007520.3	TSR3	-0.051534	0.9589	1
ENSG00000184349.12	EFNA5	-0.051534	0.9589	1
ENSG00000129173.12	E2F8	-0.051534	0.9589	1
ENSG00000167106.11	FAM102A	0.0514085	0.959	1
ENSG00000232956.8	SNHG15	-0.0513325	0.959061	3
ENSG00000157578.13	LCA5L	-0.0513304	0.959062	2
ENSG00000018189.12	RUFY3	0.051283	0.9591	1
ENSG00000088881.20	EBF4	0.0512335	0.959139	2
ENSG00000166856.2	GPR182	-0.0511575	0.9592	1
ENSG00000033050.7	ABCF2	0.0510819	0.95926	2
ENSG00000128708.12	HAT1	0.051032	0.9593	1
ENSG00000111012.9	CYP27B1	0.0509065	0.9594	1
ENSG00000138483.2	CCDC54	-0.0509065	0.9594	1
ENSG00000170509.11	HSD17B13	0.0507577	0.959519	3
ENSG00000197535.14	MYO5A	-0.0507156	0.959552	4
ENSG00000114200.9	BCHE	-0.0505884	0.959653	2
ENSG00000156136.9	DCK	0.0505544	0.959681	2
ENSG00000142552.7	RCN3	0.0505301	0.9597	1
ENSG00000258919.1	RP11-1029J19.4	-0.0504046	0.9598	1
ENSG00000145916.18	RMND5B	-0.0502791	0.9599	1
ENSG00000275764.1	RP11-582E3.6	-0.0502391	0.959932	3
ENSG00000228049.7	POLR2J2	-0.0501536	0.96	1
ENSG00000134248.13	LAMTOR5	-0.0499233	0.960183	3
ENSG00000136110.12	CNMD	-0.0496516	0.9604	1
ENSG00000165671.19	NSD1	-0.0494007	0.9606	1
ENSG00000168924.14	LETM1	0.0488987	0.961	1
ENSG00000269976.1	RP11-130L8.2	0.0488319	0.961053	2
ENSG00000163053.10	SLC16A14	0.0486478	0.9612	1
ENSG00000121361.3	KCNJ8	0.0486478	0.9612	1
ENSG00000106688.11	SLC1A1	-0.0484824	0.961332	2
ENSG00000157869.14	RAB28	0.0483968	0.9614	1
ENSG00000153933.9	DGKE	-0.0483968	0.9614	1
ENSG00000118200.14	CAMSAP2	0.0483547	0.961434	2
ENSG00000132361.16	CLUH	-0.0482713	0.9615	1
ENSG00000145331.13	TRMT10A	0.0482713	0.9615	1
ENSG00000079313.13	REXO1	-0.048244	0.961522	2
ENSG00000228692.2	RP5-826L7.1	-0.0480204	0.9617	1
ENSG00000132109.9	TRIM21	-0.0479408	0.961763	2
ENSG00000065809.13	FAM107B	0.0478949	0.9618	1
ENSG00000197013.9	ZNF429	-0.0477727	0.961897	3
ENSG00000104331.8	IMPAD1	0.0475739	0.962056	2
ENSG00000198643.6	FAM3D	-0.0472712	0.962297	2
ENSG00000126821.7	SGPP1	0.0471421	0.9624	1
ENSG00000055118.14	KCNH2	0.0471421	0.9624	1
ENSG00000100336.17	APOL4	-0.0470716	0.962456	3
ENSG00000077348.8	EXOSC5	-0.0470407	0.962481	2
ENSG00000147535.16	PLPP5	0.0470044	0.96251	2
ENSG00000079337.15	RAPGEF3	-0.0468187	0.962658	2
ENSG00000122786.19	CALD1	0.0467657	0.9627	1
ENSG00000254837.2	AP001372.2	0.0467657	0.9627	1
ENSG00000182405.5	PGBD4	-0.0466402	0.9628	1
ENSG00000134153.9	EMC7	-0.0466402	0.9628	1
ENSG00000224034.1	RP11-445P17.8	0.0466402	0.9628	1
ENSG00000197256.10	KANK2	-0.0466402	0.9628	1
ENSG00000162444.11	RBP7	0.0466046	0.962828	2
ENSG00000171345.13	KRT19	-0.0465147	0.9629	1
ENSG00000106868.16	SUSD1	-0.0464471	0.962954	3
ENSG00000004766.15	VPS50	-0.0460917	0.963237	2
ENSG00000180263.13	FGD6	0.0460698	0.963255	2
ENSG00000055950.16	MRPL43	-0.0459751	0.96333	2
ENSG00000136895.18	GARNL3	0.0456463	0.963592	2
ENSG00000119661.14	DNAL1	-0.0453201	0.963852	2
ENSG00000177731.15	FLII	0.0451346	0.964	1
ENSG00000254427.1	RP11-430H10.1	-0.0448405	0.964234	3
ENSG00000160183.13	TMPRSS3	-0.0447694	0.964291	4
ENSG00000078579.8	FGF20	-0.0447583	0.9643	1
ENSG00000152932.7	RAB3C	-0.0447583	0.9643	1
ENSG00000168826.15	ZBTB49	0.0446216	0.964409	2
ENSG00000156876.9	SASS6	-0.0445242	0.964487	2
ENSG00000197081.12	IGF2R	-0.0443819	0.9646	1
ENSG00000168135.4	KCNJ4	0.044131	0.9648	1
ENSG00000154265.15	ABCA5	-0.0441031	0.964822	2
ENSG00000158445.9	KCNB1	0.0440082	0.964898	3
ENSG00000258839.3	MC1R	-0.043985	0.964916	2
ENSG00000160180.15	TFF3	-0.0438801	0.965	1
ENSG00000170043.11	TRAPPC1	-0.0438801	0.965	1
ENSG00000110328.5	GALNT18	-0.0438681	0.96501	2
ENSG00000126698.10	DNAJC8	-0.0438106	0.965055	2
ENSG00000162241.12	SLC25A45	-0.0437546	0.9651	1
ENSG00000167311.13	ART5	0.0432558	0.965498	2
ENSG00000143162.7	CREG1	0.0431217	0.965605	2
ENSG00000048991.16	R3HDM1	-0.0431064	0.965617	2
ENSG00000104043.14	ATP8B4	0.0429189	0.965766	2
ENSG00000105835.11	NAMPT	0.0429018	0.96578	2
ENSG00000159399.9	HK2	0.0428539	0.965818	2
ENSG00000133816.13	MICAL2	-0.042751	0.9659	1
ENSG00000135114.12	OASL	-0.0425442	0.966065	2
ENSG00000180198.15	RCC1	-0.0425001	0.9661	1
ENSG00000005884.17	ITGA3	-0.0425001	0.9661	1
ENSG00000164172.18	MOCS2	-0.0424957	0.966104	4
ENSG00000117115.12	PADI2	0.0424653	0.966128	2
ENSG00000131067.16	GGT7	-0.0423062	0.966255	2
ENSG00000157693.14	TMEM268	-0.0422838	0.966272	2
ENSG00000179564.3	LSMEM2	0.0421238	0.9664	1
ENSG00000167491.17	GATAD2A	0.0421238	0.9664	1
ENSG00000276791.1	CTD-2270P14.5	-0.0418729	0.9666	1
ENSG00000159363.17	ATP13A2	-0.0417997	0.966658	2
ENSG00000183801.7	OLFML1	0.0417475	0.9667	1
ENSG00000108963.17	DPH1	0.0416387	0.966787	2
ENSG00000138795.9	LEF1	-0.041622	0.9668	1
ENSG00000281649.1	EBLN3P	-0.0416121	0.966808	3
ENSG00000133627.17	ACTR3B	-0.0414596	0.966929	2
ENSG00000085832.16	EPS15	0.0412401	0.967104	2
ENSG00000156574.9	NODAL	0.0411203	0.9672	1
ENSG00000105393.15	BABAM1	-0.0410643	0.967245	2
ENSG00000064218.4	DMRT3	0.0409949	0.9673	1
ENSG00000004809.13	SLC22A16	0.0409071	0.96737	2
ENSG00000175773.12	RP11-121M22.1	0.0408958	0.967379	2
ENSG00000172382.9	PRSS27	0.0408694	0.9674	1
ENSG00000122435.9	TRMT13	0.0408694	0.9674	1
ENSG00000183114.7	FAM43B	-0.0406726	0.967557	2
ENSG00000122912.14	SLC25A16	-0.0406018	0.967613	3
ENSG00000259869.1	AL022344.7	0.0405986	0.967616	2
ENSG00000026652.13	AGPAT4	0.0404931	0.9677	1
ENSG00000102699.5	PARP4	-0.0402563	0.967889	2
ENSG00000226251.5	RP11-15I11.3	-0.040256	0.967889	2
ENSG00000172551.10	MUCL1	0.0402528	0.967892	2
ENSG00000267194.1	RP1-193H18.2	0.0401168	0.968	1
ENSG00000139505.11	MTMR6	-0.0400087	0.968086	2
ENSG00000158552.12	ZFAND2B	-0.0399914	0.9681	1
ENSG00000072134.15	EPN2	0.0399914	0.9681	1
ENSG00000160703.15	NLRX1	0.0396151	0.9684	1
ENSG00000204130.12	RUFY2	-0.0396115	0.968403	2
ENSG00000164983.7	TMEM65	0.039546	0.968455	2
ENSG00000197168.11	NEK5	0.0394945	0.968496	2
ENSG00000165487.13	MICU2	-0.0393781	0.968589	2
ENSG00000184900.15	SUMO3	-0.0392388	0.9687	1
ENSG00000136859.9	ANGPTL2	-0.0392388	0.9687	1
ENSG00000255529.7	POLR2M	0.0392294	0.968708	2
ENSG00000261222.2	CTD-2006K23.1	0.0391134	0.9688	1
ENSG00000197629.5	MPEG1	0.0390912	0.968818	2
ENSG00000151208.16	DLG5	0.0389943	0.968895	2
ENSG00000138814.16	PPP3CA	-0.0389879	0.9689	1
ENSG00000141580.15	WDR45B	0.0389133	0.96896	2
ENSG00000118420.16	UBE3D	-0.0388625	0.969	1
ENSG00000166794.4	PPIB	0.0385493	0.96925	2
ENSG00000145362.17	ANK2	-0.0382354	0.9695	1
ENSG00000219545.11	UMAD1	-0.0380839	0.969621	2
ENSG00000153113.23	CAST	0.0380489	0.969649	3
ENSG00000157214.13	STEAP2	0.0379652	0.969715	3
ENSG00000169085.11	C8orf46	-0.0379131	0.969757	3
ENSG00000106683.14	LIMK1	0.0378591	0.9698	1
ENSG00000081760.16	AACS	0.0376376	0.969977	4
ENSG00000114978.17	MOB1A	0.0376083	0.97	1
ENSG00000118194.18	TNNT2	-0.0374829	0.9701	1
ENSG00000174004.5	NRROS	-0.0373428	0.970212	2
ENSG00000261039.2	RP11-417E7.2	0.0372684	0.970271	3
ENSG00000170876.7	TMEM43	-0.037232	0.9703	1
ENSG00000088756.12	ARHGAP28	-0.0371066	0.9704	1
ENSG00000142178.7	SIK1	0.0371053	0.970401	5
ENSG00000166484.19	MAPK7	0.0369812	0.9705	1
ENSG00000233954.6	UQCRHL	-0.0368558	0.9706	1
ENSG00000163810.11	TGM4	0.0368558	0.9706	1
ENSG00000167526.13	RPL13	0.036781	0.97066	2
ENSG00000162849.15	KIF26B	-0.0366049	0.9708	1
ENSG00000105479.15	CCDC114	-0.0364795	0.9709	1
ENSG00000146707.14	POMZP3	0.0363373	0.971013	2
ENSG00000184489.11	PTP4A3	0.0359779	0.9713	1
ENSG00000146038.11	DCDC2	0.0359521	0.971321	4
ENSG00000171174.13	RBKS	-0.0357333	0.971495	2
ENSG00000117859.18	OSBPL9	-0.0357271	0.9715	1
ENSG00000155974.11	GRIP1	0.0356574	0.971556	2
ENSG00000149328.14	GLB1L2	-0.0356016	0.9716	1
ENSG00000163995.19	ABLIM2	0.0356016	0.9716	1
ENSG00000111596.11	CNOT2	0.0355307	0.971657	3
ENSG00000222009.8	BTBD19	0.0354762	0.9717	1
ENSG00000008441.16	NFIX	0.0354762	0.9717	1
ENSG00000156735.10	BAG4	0.0354374	0.971731	2
ENSG00000135341.17	MAP3K7	0.0353508	0.9718	1
ENSG00000221887.5	HMSD	-0.0351855	0.971932	2
ENSG00000114062.18	UBE3A	0.0351	0.972	1
ENSG00000172731.13	LRRC20	-0.0351	0.972	1
ENSG00000232931.5	LINC00342	-0.0351	0.972	1
ENSG00000112031.15	MTRF1L	-0.0350263	0.972059	3
ENSG00000215244.2	RP11-563J2.2	-0.0349283	0.972137	2
ENSG00000197177.15	ADGRA1	-0.0348492	0.9722	1
ENSG00000142039.3	CCDC97	-0.0348285	0.972217	2
ENSG00000102908.20	NFAT5	0.0348187	0.972224	2
ENSG00000104375.15	STK3	-0.0347238	0.9723	1
ENSG00000151224.12	MAT1A	0.0345984	0.9724	1
ENSG00000103043.14	VAC14	-0.0345984	0.9724	1
ENSG00000168159.11	RNF187	0.0344721	0.972501	4
ENSG00000172572.6	PDE3A	0.0343476	0.9726	1
ENSG00000081181.7	ARG2	-0.0343476	0.9726	1
ENSG00000108064.10	TFAM	-0.0342382	0.972687	2
ENSG00000118640.10	VAMP8	-0.0342222	0.9727	1
ENSG00000260613.1	RP3-522J7.6	-0.0339713	0.9729	1
ENSG00000182903.15	ZNF721	0.0338547	0.972993	2
ENSG00000082805.19	ERC1	0.0336049	0.973192	4
ENSG00000068796.16	KIF2A	-0.0335958	0.973199	2
ENSG00000161013.16	MGAT4B	-0.0335951	0.9732	1
ENSG00000159658.10	EFCAB14	-0.0332278	0.973493	2
ENSG00000103485.17	QPRT	0.0330935	0.9736	1
ENSG00000205464.11	ATP6AP1L	0.0328203	0.973818	3
ENSG00000126467.10	TSKS	-0.032817	0.973821	4
ENSG00000173200.12	PARP15	-0.032799	0.973835	2
ENSG00000213999.15	MEF2B	0.0327692	0.973859	2
ENSG00000186652.9	PRG2	-0.0325919	0.974	1
ENSG00000107021.15	TBC1D13	0.0322847	0.974245	2
ENSG00000116213.15	WRAP73	0.0321284	0.97437	2
ENSG00000092108.20	SCFD1	0.0318945	0.974556	2
ENSG00000137692.11	DCUN1D5	-0.0318396	0.9746	1
ENSG00000197816.13	CCDC180	-0.0318279	0.974609	2
ENSG00000204252.13	HLA-DOA	-0.0316788	0.974728	4
ENSG00000096384.19	HSP90AB1	0.031338	0.975	1
ENSG00000271736.1	RP11-85G21.3	0.0312974	0.975032	3
ENSG00000165637.13	VDAC2	0.0312126	0.9751	1
ENSG00000267838.2	AC008746.12	-0.031187	0.97512	3
ENSG00000124198.8	ARFGEF2	-0.0310719	0.975212	2
ENSG00000115041.12	KCNIP3	0.030711	0.9755	1
ENSG00000230563.2	RP5-828H9.1	0.0305856	0.9756	1
ENSG00000157107.13	FCHO2	-0.0305856	0.9756	1
ENSG00000103876.11	FAH	0.0304602	0.9757	1
ENSG00000166377.19	ATP9B	-0.0304157	0.975736	2
ENSG00000125898.12	FAM110A	0.0303349	0.9758	1
ENSG00000105229.6	PIAS4	-0.0303349	0.9758	1
ENSG00000157823.16	AP3S2	-0.0303248	0.975808	2
ENSG00000184743.12	ATL3	0.0302731	0.975849	2
ENSG00000175387.15	SMAD2	0.0302566	0.975862	2
ENSG00000131153.8	GINS2	-0.0302095	0.9759	1
ENSG00000196865.4	NHLRC2	0.0300841	0.976	1
ENSG00000255670.1	RP11-253I19.3	0.029967	0.976093	2
ENSG00000196268.11	ZNF493	0.0299568	0.976101	3
ENSG00000277791.4	PSMB3	-0.0298128	0.976216	3
ENSG00000278090.1	RP11-6O2.2	0.0296825	0.97632	2
ENSG00000162775.14	RBM15	-0.0296597	0.976338	2
ENSG00000065000.15	AP3D1	-0.0294571	0.9765	1
ENSG00000274184.1	RP11-158H5.8	-0.0293318	0.9766	1
ENSG00000213928.8	IRF9	0.0293318	0.9766	1
ENSG00000106113.18	CRHR2	-0.0291606	0.976736	2
ENSG00000138614.14	INTS14	0.0289556	0.9769	1
ENSG00000167749.11	KLK4	0.0289556	0.9769	1
ENSG00000197641.11	SERPINB13	-0.0288302	0.977	1
ENSG00000184500.14	PROS1	0.0288265	0.977003	2
ENSG00000232196.3	MTRNR2L4	0.0287262	0.977083	3
ENSG00000176124.11	DLEU1	0.0287048	0.9771	1
ENSG00000125885.13	MCM8	-0.02851	0.977255	2
ENSG00000165699.13	TSC1	-0.0284541	0.9773	1
ENSG00000165702.13	GFI1B	-0.0284541	0.9773	1
ENSG00000131044.16	TTLL9	-0.0282033	0.9775	1
ENSG00000126861.4	OMG	0.0282033	0.9775	1
ENSG00000185290.3	NUPR2	0.0281459	0.977546	4
ENSG00000196405.12	EVL	-0.0280779	0.9776	1
ENSG00000105639.18	JAK3	-0.0280521	0.977621	2
ENSG00000172322.13	CLEC12A	-0.0280102	0.977654	2
ENSG00000165731.18	RET	-0.0279525	0.9777	1
ENSG00000162817.6	C1orf115	0.0279166	0.977729	3
ENSG00000125755.18	SYMPK	-0.0275764	0.978	1
ENSG00000054148.17	PHPT1	0.027451	0.9781	1
ENSG00000086289.11	EPDR1	0.0273224	0.978203	2
ENSG00000105650.21	PDE4C	-0.0273223	0.978203	2
ENSG00000249797.1	LINC02147	0.0272003	0.9783	1
ENSG00000196839.12	ADA	0.0271751	0.97832	3
ENSG00000264964.1	RP11-888D10.3	-0.0269478	0.978501	2
ENSG00000164649.19	CDCA7L	-0.0269143	0.978528	3
ENSG00000215218.3	UBE2QL1	-0.0266988	0.9787	1
ENSG00000134453.15	RBM17	0.0266988	0.9787	1
ENSG00000075240.16	GRAMD4	-0.0262508	0.979057	3
ENSG00000161800.12	RACGAP1	0.0262228	0.97908	2
ENSG00000146067.15	FAM193B	0.0261973	0.9791	1
ENSG00000166579.15	NDEL1	-0.0260719	0.9792	1
ENSG00000231106.2	LINC01436	-0.0257286	0.979474	4
ENSG00000177453.7	NIM1K	0.0256603	0.979528	2
ENSG00000196214.10	ZNF766	-0.0255704	0.9796	1
ENSG00000151611.13	MMAA	-0.0252769	0.979834	2
ENSG00000169599.12	NFU1	0.0252128	0.979885	2
ENSG00000176102.11	CSTF3	-0.0251943	0.9799	1
ENSG00000057019.15	DCBLD2	0.0251787	0.979912	2
ENSG00000221916.3	C19orf73	-0.025112	0.979966	3
ENSG00000068120.14	COASY	-0.0248881	0.980144	2
ENSG00000154096.13	THY1	-0.0248265	0.980193	3
ENSG00000127884.4	ECHS1	-0.0246291	0.980351	2
ENSG00000134874.17	DZIP1	0.0245674	0.9804	1
ENSG00000205336.11	ADGRG1	0.0245674	0.9804	1
ENSG00000103852.12	TTC23	0.0244576	0.980488	3
ENSG00000135409.10	AMHR2	-0.0244421	0.9805	1
ENSG00000181826.9	RELL1	0.0243795	0.98055	2
ENSG00000181789.14	COPG1	-0.0243167	0.9806	1
ENSG00000132429.9	POPDC3	-0.0241913	0.9807	1
ENSG00000133997.11	MED6	-0.0241913	0.9807	1
ENSG00000165572.7	KBTBD6	-0.0241913	0.9807	1
ENSG00000108510.9	MED13	-0.0241725	0.980715	2
ENSG00000227268.3	KLLN	0.024066	0.9808	1
ENSG00000224239.1	AC090044.2	-0.0237686	0.981037	2
ENSG00000164096.12	C4orf3	0.0237436	0.981057	2
ENSG00000175305.17	CCNE2	-0.0235645	0.9812	1
ENSG00000256050.2	RP11-982M15.6	0.0232351	0.981463	4
ENSG00000197530.12	MIB2	-0.0226869	0.9819	1
ENSG00000126464.13	PRR12	0.0226315	0.981944	2
ENSG00000071894.16	CPSF1	0.0226095	0.981962	3
ENSG00000248508.6	SRP14-AS1	-0.0224357	0.9821	2
ENSG00000068654.15	POLR1A	-0.0222938	0.982214	2
ENSG00000129204.16	USP6	-0.0220749	0.982388	6
ENSG00000186716.20	BCR	-0.0220601	0.9824	1
ENSG00000135924.15	DNAJB2	0.0220601	0.9824	1
ENSG00000141994.15	DUS3L	0.0218399	0.982576	2
ENSG00000231010.1	RP6-109B7.2	0.0218094	0.9826	1
ENSG00000111785.19	RIC8B	-0.0215587	0.9828	1
ENSG00000117228.9	GBP1	0.021308	0.983	1
ENSG00000214954.8	LRRC69	-0.0211667	0.983113	2
ENSG00000203797.9	DDO	0.0210934	0.983171	3
ENSG00000157379.13	DHRS1	0.0210927	0.983172	4
ENSG00000128606.12	LRRC17	0.0210572	0.9832	1
ENSG00000272823.1	RP11-295M18.6	-0.0210248	0.983226	3
ENSG00000156804.7	FBXO32	0.0209319	0.9833	1
ENSG00000120733.13	KDM3B	-0.0208336	0.983378	2
ENSG00000253522.5	MIR3142HG	-0.0208065	0.9834	1
ENSG00000161267.11	BDH1	0.0206891	0.983494	2
ENSG00000186468.12	RPS23	-0.0205531	0.983602	3
ENSG00000133422.12	MORC2	-0.0204343	0.983697	2
ENSG00000271614.1	ATP2B1-AS1	-0.0203417	0.983771	3
ENSG00000167757.13	KLK11	0.0203303	0.98378	2
ENSG00000071994.10	PDCD2	-0.0203051	0.9838	1
ENSG00000167797.7	CDK2AP2	-0.0203051	0.9838	1
ENSG00000064115.10	TM7SF3	-0.0202779	0.983822	2
ENSG00000166532.15	RIMKLB	0.0201797	0.9839	1
ENSG00000167004.12	PDIA3	-0.0200544	0.984	1
ENSG00000086506.2	HBQ1	0.0198037	0.9842	1
ENSG00000121905.9	HPCA	0.0198037	0.9842	1
ENSG00000053371.12	AKR7A2	-0.0196338	0.984336	2
ENSG00000163032.11	VSNL1	0.0193573	0.984556	2
ENSG00000163347.5	CLDN1	0.0193022	0.9846	1
ENSG00000180357.9	ZNF609	-0.019177	0.9847	2
ENSG00000267731.1	RP11-147L13.8	0.0189598	0.984873	3
ENSG00000197217.12	ENTPD4	0.0189211	0.984904	3
ENSG00000051825.14	MPHOSPH9	-0.0188008	0.985	1
ENSG00000127743.5	IL17B	0.0188008	0.985	1
ENSG00000157593.18	SLC35B2	0.0187306	0.985056	2
ENSG00000104870.12	FCGRT	-0.0185033	0.985237	2
ENSG00000260509.2	RP11-271M24.2	0.0184248	0.9853	1
ENSG00000123154.11	WDR83	-0.0181741	0.9855	1
ENSG00000277425.1	RP5-1116H23.3	0.0180889	0.985568	2
ENSG00000272861.1	RP11-332H14.1	-0.017798	0.9858	1
ENSG00000187664.8	HAPLN4	0.017798	0.9858	1
ENSG00000180902.17	D2HGDH	0.0177969	0.985801	5
ENSG00000115806.12	GORASP2	0.0176726	0.9859	1
ENSG00000107719.8	PALD1	0.0176726	0.9859	1
ENSG00000041988.15	THAP3	0.0175792	0.985975	3
ENSG00000196544.7	BORCS6	0.0175473	0.986	1
ENSG00000140450.8	ARRDC4	-0.0170459	0.9864	1
ENSG00000184983.9	NDUFA6	-0.0168217	0.986579	3
ENSG00000254615.2	RP11-395G23.3	0.0168021	0.986595	2
ENSG00000170681.6	MURC	-0.0166699	0.9867	1
ENSG00000112144.15	ICK	0.0164192	0.9869	1
ENSG00000137941.16	TTLL7	0.0164192	0.9869	1
ENSG00000196074.12	SYCP2	0.0164192	0.9869	1
ENSG00000196227.10	FAM217B	0.0164192	0.9869	1
ENSG00000075239.13	ACAT1	0.0162434	0.98704	2
ENSG00000162729.13	IGSF8	-0.0162173	0.987061	2
ENSG00000260077.1	RP11-254F7.2	-0.0159974	0.987236	5
ENSG00000183798.4	EMILIN3	0.0155631	0.987583	2
ENSG00000141959.16	PFKL	0.0153872	0.987723	3
ENSG00000244462.7	RBM12	0.0151964	0.987876	2
ENSG00000282851.1	BISPR	0.0151906	0.98788	2
ENSG00000196081.9	ZNF724	0.0151657	0.9879	1
ENSG00000110492.15	MDK	0.0150403	0.988	1
ENSG00000178752.15	ERFE	-0.0150403	0.988	1
ENSG00000115255.10	REEP6	-0.0150101	0.988024	2
ENSG00000272459.1	RP11-1277A3.3	-0.0149097	0.988104	2
ENSG00000185722.16	ANKFY1	-0.0147006	0.988271	2
ENSG00000234944.1	RP11-124O11.1	0.0146719	0.988294	3
ENSG00000269927.1	RP6-91H8.3	-0.0146643	0.9883	1
ENSG00000111231.8	GPN3	0.0146643	0.9883	1
ENSG00000183647.10	ZNF530	0.0143899	0.988519	3
ENSG00000177627.9	C12orf54	-0.0143707	0.988534	2
ENSG00000139343.10	SNRPF	-0.0143103	0.988582	3
ENSG00000177409.11	SAMD9L	-0.0142883	0.9886	1
ENSG00000185615.15	PDIA2	-0.014149	0.988711	4
ENSG00000185946.15	RNPC3	0.0140196	0.988814	2
ENSG00000142634.12	EFHD2	0.0139503	0.98887	2
ENSG00000115363.13	EVA1A	-0.0136615	0.9891	1
ENSG00000154124.4	OTULIN	-0.0135362	0.9892	1
ENSG00000179242.15	CDH4	0.0135362	0.9892	1
ENSG00000164124.10	TMEM144	-0.01337	0.989333	2
ENSG00000232388.4	LINC00493	0.0133424	0.989355	4
ENSG00000110455.13	ACCS	0.013335	0.989361	2
ENSG00000215014.4	RP5-832C2.5	-0.0131864	0.989479	2
ENSG00000130717.12	UCK1	0.0131602	0.9895	1
ENSG00000159761.14	C16orf86	-0.0131602	0.9895	1
ENSG00000139514.12	SLC7A1	-0.0127755	0.989807	2
ENSG00000233117.2	LINC00702	-0.0126588	0.9899	1
ENSG00000038219.12	BOD1L1	-0.0126222	0.989929	2
ENSG00000272334.1	RP11-129K12.1	0.0122828	0.9902	1
ENSG00000277587.1	CTD-3116E22.8	-0.0122828	0.9902	1
ENSG00000124370.10	MCEE	-0.0121745	0.990286	3
ENSG00000263753.6	LINC00667	-0.012022	0.990408	4
ENSG00000114166.7	KAT2B	-0.0117874	0.990595	2
ENSG00000115919.14	KYNU	0.0117679	0.990611	2
ENSG00000137449.15	CPEB2	-0.0116743	0.990685	2
ENSG00000124608.4	AARS2	0.0116503	0.990705	2
ENSG00000272787.1	KB-226F1.2	-0.0115311	0.9908	2
ENSG00000144228.8	SPOPL	0.0115307	0.9908	1
ENSG00000141401.11	IMPA2	-0.011524	0.990805	2
ENSG00000109670.13	FBXW7	0.0113983	0.990906	2
ENSG00000036054.12	TBC1D23	-0.0111574	0.991098	2
ENSG00000174844.14	DNAH12	0.0110294	0.9912	1
ENSG00000131019.10	ULBP3	0.0109459	0.991267	3
ENSG00000197070.13	ARRDC1	0.0109087	0.991296	3
ENSG00000038358.14	EDC4	0.010904	0.9913	1
ENSG00000165912.15	PACSIN3	0.010904	0.9913	1
ENSG00000166770.10	ZNF667-AS1	-0.0108356	0.991355	4
ENSG00000011105.12	TSPAN9	0.0108136	0.991372	4
ENSG00000134245.17	WNT2B	-0.0107862	0.991394	2
ENSG00000111713.2	GYS2	0.0106534	0.9915	1
ENSG00000241058.3	NSUN6	-0.010528	0.9916	1
ENSG00000221949.5	LINC01465	-0.010528	0.9916	1
ENSG00000178951.8	ZBTB7A	0.0102774	0.9918	1
ENSG00000146535.13	GNA12	-0.0102676	0.991808	3
ENSG00000154856.12	APCDD1	0.0100953	0.991945	2
ENSG00000115998.7	C2orf42	0.0100267	0.992	1
ENSG00000261504.1	LINC01686	-0.0100267	0.992	1
ENSG00000171631.14	P2RY6	0.00990134	0.9921	1
ENSG00000185640.5	KRT79	-0.00990134	0.9921	1
ENSG00000130244.12	FAM98C	-0.00989619	0.992104	2
ENSG00000086232.12	EIF2AK1	-0.00952103	0.992403	2
ENSG00000144891.17	AGTR1	-0.0094286	0.992477	2
ENSG00000107185.9	RGP1	0.00939999	0.9925	1
ENSG00000253641.5	LINCR-0001	0.00923624	0.992631	2
ENSG00000060138.12	YBX3	-0.00921957	0.992644	2
ENSG00000173588.14	CEP83	0.00920505	0.992656	2
ENSG00000171793.13	CTPS1	0.00897376	0.99284	2
ENSG00000168078.9	PBK	0.00889865	0.9929	1
ENSG00000102780.16	DGKH	0.00884645	0.992942	2
ENSG00000069869.15	NEDD4	-0.00877281	0.993	3
ENSG00000101421.3	CHMP4B	-0.00873764	0.993028	2
ENSG00000109320.11	NFKB1	-0.00864798	0.9931	1
ENSG00000086102.18	NFX1	0.00856404	0.993167	2
ENSG00000148488.15	ST8SIA6	0.00852264	0.9932	1
ENSG00000127252.5	HRASLS	0.00852264	0.9932	1
ENSG00000124126.13	PREX1	0.00848056	0.993234	2
ENSG00000106278.11	PTPRZ1	0.00846568	0.993245	2
ENSG00000162227.7	TAF6L	0.0083973	0.9933	1
ENSG00000095380.10	NANS	-0.00827197	0.9934	1
ENSG00000021776.10	AQR	-0.00815536	0.993493	2
ENSG00000007402.11	CACNA2D2	-0.00814663	0.9935	1
ENSG00000179909.15	ZNF154	-0.0080931	0.993543	2
ENSG00000087008.15	ACOX3	-0.0080341	0.99359	4
ENSG00000135447.16	PPP1R1A	0.0080213	0.9936	1
ENSG00000162552.14	WNT4	-0.0080213	0.9936	1
ENSG00000184402.14	SS18L1	0.00797004	0.993641	2
ENSG00000091704.9	CPA1	-0.00791852	0.993682	2
ENSG00000178718.6	RPP25	-0.00789596	0.9937	1
ENSG00000185033.14	SEMA4B	0.00782306	0.993758	2
ENSG00000185437.13	SH3BGR	0.00780158	0.993775	3
ENSG00000268628.2	RP1-122P22.4	0.00778275	0.99379	2
ENSG00000230510.6	PPP5D1	-0.00763326	0.99391	2
ENSG00000143476.17	DTL	0.0075005	0.994016	2
ENSG00000142449.12	FBN3	0.00726929	0.9942	1
ENSG00000166828.2	SCNN1G	0.00722217	0.994238	2
ENSG00000197818.11	SLC9A8	-0.00681002	0.994566	2
ENSG00000102753.9	KPNA3	-0.00676795	0.9946	1
ENSG00000277007.1	RP11-392O17.2	-0.00664721	0.994696	2
ENSG00000124145.6	SDC4	-0.00655106	0.994773	3
ENSG00000180185.11	FAHD1	0.00651821	0.994799	2
ENSG00000226363.3	HAGLROS	-0.0065179	0.9948	2
ENSG00000138433.15	CIR1	0.00651728	0.9948	1
ENSG00000274492.1	RP11-976B16.1	0.00651728	0.9948	1
ENSG00000157211.11	CDCP2	-0.00651728	0.9948	1
ENSG00000158435.7	CNOT11	-0.0065088	0.994807	2
ENSG00000057468.6	MSH4	0.00639844	0.994895	3
ENSG00000120913.23	PDLIM2	-0.00639195	0.9949	1
ENSG00000018408.14	WWTR1	0.00614128	0.9951	1
ENSG00000198892.6	SHISA4	-0.00607168	0.995156	2
ENSG00000169139.11	UBE2V2	-0.00576528	0.9954	1
ENSG00000272360.1	RP11-359I18.5	-0.00551896	0.995597	2
ENSG00000157216.15	SSBP3	0.00551461	0.9956	1
ENSG00000167608.11	TMC4	-0.00550672	0.995606	2
ENSG00000089847.12	ANKRD24	-0.00549254	0.995618	3
ENSG00000156502.13	SUPV3L1	-0.00543075	0.995667	3
ENSG00000116874.11	WARS2	-0.00539469	0.995696	3
ENSG00000136813.14	KIAA0368	0.00538928	0.9957	1
ENSG00000172426.15	RSPH9	-0.00538928	0.9957	1
ENSG00000076826.9	CAMSAP3	-0.00538928	0.9957	1
ENSG00000159374.17	M1AP	-0.00526394	0.9958	1
ENSG00000062650.17	WAPL	0.00526394	0.9958	1
ENSG00000180104.15	EXOC3	-0.00524696	0.995814	2
ENSG00000099810.18	MTAP	0.00503148	0.995985	2
ENSG00000135108.14	FBXO21	-0.00501328	0.996	1
ENSG00000102981.9	PARD6A	-0.00488794	0.9961	1
ENSG00000102977.13	ACD	-0.00488794	0.9961	1
ENSG00000259705.1	RP11-227D13.1	0.00487894	0.996107	2
ENSG00000187630.15	DHRS4L2	-0.00476261	0.9962	1
ENSG00000204482.10	LST1	-0.00465229	0.996288	2
ENSG00000152092.15	ASTN1	0.00463728	0.9963	1
ENSG00000197385.5	ZNF860	-0.00463054	0.996305	2
ENSG00000077463.14	SIRT6	-0.00438661	0.9965	1
ENSG00000164106.7	SCRG1	-0.00438661	0.9965	1
ENSG00000157224.15	CLDN12	0.00426128	0.9966	1
ENSG00000169217.8	CD2BP2	-0.00424999	0.996609	2
ENSG00000141295.13	SCRN2	0.00415582	0.996684	3
ENSG00000178695.5	KCTD12	-0.00403612	0.99678	2
ENSG00000130338.12	TULP4	0.00401062	0.9968	1
ENSG00000154305.16	MIA3	0.00389593	0.996892	4
ENSG00000103496.14	STX4	0.00388528	0.9969	1
ENSG00000111199.10	TRPV4	-0.00375995	0.997	1
ENSG00000165935.9	SMCO2	-0.00363462	0.9971	1
ENSG00000246100.3	LINC00900	0.00361883	0.997113	2
ENSG00000136271.10	DDX56	-0.0033518	0.997326	2
ENSG00000163754.17	GYG1	0.00325862	0.9974	1
ENSG00000122359.17	ANXA11	0.00301243	0.997596	2
ENSG00000168101.14	NUDT16L1	0.00300796	0.9976	1
ENSG00000255837.1	TAS2R20	-0.00291549	0.997674	3
ENSG00000247363.2	RP11-637A17.2	0.00288263	0.9977	1
ENSG00000116396.14	KCNC4	0.00286951	0.99771	2
ENSG00000119986.6	AVPI1	0.00275729	0.9978	1
ENSG00000164209.16	SLC25A46	-0.00263196	0.9979	1
ENSG00000179399.14	GPC5	-0.00256135	0.997956	2
ENSG00000100577.18	GSTZ1	0.00247688	0.998024	3
ENSG00000088280.18	ASAP3	-0.00220706	0.998239	3
ENSG00000147485.12	PXDNL	0.00220144	0.998244	3
ENSG00000158106.13	RHPN1	-0.00203964	0.998373	2
ENSG00000105486.13	LIG1	0.00174078	0.998611	3
ENSG00000120318.15	ARAP3	0.00171395	0.998632	2
ENSG00000147654.14	EBAG9	-0.00137554	0.998902	2
ENSG00000163482.11	STK36	-0.00136865	0.998908	3
ENSG00000144306.14	SCRN3	0.00116052	0.999074	2
ENSG00000128524.4	ATP6V1F	-0.000999424	0.999203	2
ENSG00000111653.19	ING4	-0.00087732	0.9993	1
ENSG00000139194.7	RBP5	0.000673359	0.999463	2
ENSG00000169218.13	RSPO1	-0.000598362	0.999523	2
ENSG00000059122.16	FLYWCH1	-0.000388172	0.99969	3
ENSG00000030582.17	GRN	-0.000322106	0.999743	2
ENSG00000109063.14	MYH3	-0.000156886	0.999875	4
ENSG00000106399.11	RPA3	0	1	1
ENSG00000166455.13	C16orf46	0	1	1
ENSG00000142252.10	GEMIN7	0	1	1
ENSG00000223496.2	EXOSC6	0	1	1
ENSG00000100403.11	ZC3H7B	0	1	1
ENSG00000224939.1	LINC00184	0	1	1
ENSG00000116151.13	MORN1	0	1	1
ENSG00000134758.13	RNF138	0	1	1
ENSG00000150316.11	CWC15	0	1	1
ENSG00000027075.14	PRKCH	0	1	1
ENSG00000140553.17	UNC45A	0	1	1
ENSG00000139722.6	VPS37B	0	1	1
ENSG00000139793.18	MBNL2	0	1	1
ENSG00000138735.15	PDE5A	0	1	1
ENSG00000197249.13	SERPINA1	0	1	1
ENSG00000111700.12	SLCO1B3	NA	NA	1
ENSG00000131096.10	PYY	NA	NA	1
ENSG00000143954.12	REG3G	NA	NA	1
ENSG00000167419.10	LPO	NA	NA	1
ENSG00000168671.9	UGT3A2	NA	NA	2
ENSG00000188869.12	TMC3	NA	NA	1
ENSG00000198488.10	B3GNT6	NA	NA	1
ENSG00000224758.1	LINC01167	NA	NA	2
ENSG00000229195.1	AC009495.4	NA	NA	2
ENSG00000244063.1	AC024704.2	NA	NA	1
ENSG00000255298.2	OR8G5	NA	NA	1
ENSG00000267006.1	CTC-448F2.4	NA	NA	2
ENSG00000268401.1	CTC-344H19.4	NA	NA	1
ENSG00000272988.1	RP11-150D20.5	NA	NA	1
ENSG00000274419.6	TBC1D3D	NA	NA	2
ENSG00000275179.1	RP4-737E23.7	NA	NA	1
ENSG00000275479.1	RP11-334C17.6	NA	NA	1
ENSG00000275995.1	CTD-2240J17.4	NA	NA	1

### Sheet: twas_WholeBlood
gene	gene_name	zscore	pvalue	n_snps_used
ENSG00000173585.15	CCR9	31.2629	1.48996e-214	1
ENSG00000105397.13	TYK2	7.78606	6.91306e-15	2
ENSG00000185499.16	MUC1	7.02684	2.11264e-12	4
ENSG00000108379.9	WNT3	-6.96942	3.18246e-12	2
ENSG00000131400.7	NAPSA	-6.76126	1.368e-11	1
ENSG00000169242.11	EFNA1	-6.64212	3.092e-11	1
ENSG00000204301.6	NOTCH4	6.43571	1.229e-10	1
ENSG00000204525.16	HLA-C	5.89566	3.73184e-09	5
ENSG00000127946.16	HIP1	-5.79961	6.647e-09	1
ENSG00000161847.13	RAVER1	5.73345	9.84066e-09	2
ENSG00000173578.7	XCR1	5.66118	1.50333e-08	2
ENSG00000237541.3	HLA-DQA2	-5.62765	1.82677e-08	2
ENSG00000142002.16	DPP9	-5.53725	3.07266e-08	2
ENSG00000176909.11	MAMSTR	5.45572	4.87743e-08	2
ENSG00000105538.9	RASIP1	-5.23121	1.684e-07	1
ENSG00000166016.5	ABTB2	5.13113	2.88011e-07	2
ENSG00000008838.19	MED24	4.93443	8.03852e-07	2
ENSG00000138785.14	INTS12	-4.70707	2.513e-06	1
ENSG00000137310.11	TCF19	4.59502	4.32705e-06	2
ENSG00000164398.12	ACSL6	4.55936	5.13089e-06	2
ENSG00000053900.10	ANAPC4	4.55375	5.26982e-06	2
ENSG00000163746.11	PLSCR2	4.4647	8.018e-06	1
ENSG00000111331.12	OAS3	4.45219	8.50007e-06	2
ENSG00000132718.8	SYT11	-4.38125	1.18e-05	1
ENSG00000141027.20	NCOR1	-4.36885	1.249e-05	1
ENSG00000259803.6	SLC22A31	4.3281	1.504e-05	1
ENSG00000204536.13	CCHCR1	4.28988	1.78771e-05	5
ENSG00000166997.7	CNPY4	-4.27202	1.93709e-05	3
ENSG00000144815.15	NXPE3	-4.26576	1.99225e-05	3
ENSG00000074842.7	MYDGF	-4.23263	2.30971e-05	2
ENSG00000162613.16	FUBP1	-4.21232	2.52759e-05	2
ENSG00000272221.1	XXbac-BPG181B23.7	-4.19948	2.67524e-05	2
ENSG00000158869.10	FCER1G	-4.14134	3.45278e-05	3
ENSG00000181634.7	TNFSF15	-4.11738	3.832e-05	1
ENSG00000159110.19	IFNAR2	-4.07313	4.63859e-05	4
ENSG00000125743.10	SNRPD2	-4.033	5.507e-05	1
ENSG00000204520.12	MICA	-4.01825	5.86326e-05	4
ENSG00000169926.10	KLF13	4.00572	6.183e-05	2
ENSG00000146826.16	C7orf43	3.99726	6.40803e-05	2
ENSG00000143622.10	RIT1	-3.98095	6.86401e-05	2
ENSG00000138615.5	CILP	3.96282	7.407e-05	1
ENSG00000220201.7	ZGLP1	3.93	8.49476e-05	2
ENSG00000143630.9	HCN3	-3.92832	8.554e-05	1
ENSG00000168610.14	STAT3	-3.92312	8.741e-05	1
ENSG00000088305.18	DNMT3B	3.91872	8.902e-05	1
ENSG00000104388.14	RAB2A	3.89521	9.8115e-05	2
ENSG00000204388.6	HSPA1B	3.87437	0.0001069	1
ENSG00000204610.12	TRIM15	3.8276	0.0001294	1
ENSG00000247373.3	RP11-486O12.2	3.82684	0.0001298	1
ENSG00000179361.17	ARID3B	-3.8257	0.0001304	1
ENSG00000170425.3	ADORA2B	-3.81524	0.000136048	3
ENSG00000180758.11	GPR157	-3.79936	0.000145067	2
ENSG00000175634.14	RPS6KB2	3.77699	0.000158738	2
ENSG00000163820.14	FYCO1	3.71034	0.000206982	2
ENSG00000142233.11	NTN5	3.6904	0.0002239	1
ENSG00000171840.11	NINJ2	-3.67889	0.000234249	2
ENSG00000161405.16	IKZF3	3.66411	0.0002482	1
ENSG00000186687.15	LYRM7	-3.65309	0.0002591	1
ENSG00000159314.11	ARHGAP27	3.63249	0.0002807	1
ENSG00000253710.2	ALG11	3.63221	0.000281009	2
ENSG00000142166.12	IFNAR1	-3.58794	0.000333304	3
ENSG00000183513.8	COA5	-3.57697	0.0003476	1
ENSG00000185404.16	SP140L	-3.57546	0.000349619	2
ENSG00000256053.7	APOPT1	3.55589	0.0003767	1
ENSG00000166170.9	BAG5	3.55589	0.0003767	1
ENSG00000135698.9	MPHOSPH6	3.55381	0.0003797	1
ENSG00000204371.11	EHMT2	3.54534	0.0003921	1
ENSG00000179335.18	CLK3	3.54434	0.0003936	1
ENSG00000125755.18	SYMPK	3.53654	0.0004054	1
ENSG00000197879.14	MYO1C	3.53068	0.000414489	2
ENSG00000132002.7	DNAJB1	3.52262	0.0004273	1
ENSG00000163357.10	DCST1	3.5103	0.0004476	1
ENSG00000163354.14	DCST2	-3.5103	0.0004476	1
ENSG00000068650.18	ATP11A	-3.50186	0.000462029	2
ENSG00000153339.13	TRAPPC8	3.47155	0.000517455	2
ENSG00000161395.13	PGAP3	-3.4512	0.0005581	1
ENSG00000152804.10	HHEX	3.44903	0.000562614	2
ENSG00000115866.10	DARS	3.4244	0.000616151	2
ENSG00000073605.18	GSDMB	-3.41925	0.000627942	3
ENSG00000105669.13	COPE	3.39669	0.000682053	2
ENSG00000272341.1	RP1-151F17.2	-3.39539	0.0006853	1
ENSG00000177051.5	FBXO46	-3.38357	0.0007155	1
ENSG00000183597.15	TANGO2	3.37719	0.0007323	1
ENSG00000166188.2	ZNF319	-3.37612	0.00073517	2
ENSG00000204344.14	STK19	-3.37522	0.000737559	2
ENSG00000204498.10	NFKBIL1	-3.36397	0.0007683	1
ENSG00000100417.11	PMM1	3.35664	0.000788947	3
ENSG00000213676.10	ATF6B	-3.33366	0.0008571	1
ENSG00000141741.11	MIEN1	3.32648	0.0008795	1
ENSG00000205784.2	ARRDC5	-3.31746	0.0009084	1
ENSG00000168228.14	ZCCHC4	3.31029	0.000932	1
ENSG00000122965.10	RBM19	-3.31005	0.0009328	1
ENSG00000166340.15	TPP1	3.3082	0.00093897	2
ENSG00000227507.2	LTB	3.299	0.0009703	1
ENSG00000089127.12	OAS1	-3.29498	0.0009843	1
ENSG00000066923.17	STAG3	-3.29358	0.0009892	1
ENSG00000114796.15	KLHL24	3.28856	0.001007	1
ENSG00000259031.1	CTD-2062F14.3	-3.27436	0.001059	1
ENSG00000160185.14	UBASH3A	-3.22814	0.001246	1
ENSG00000185875.12	THNSL1	3.22532	0.00125831	2
ENSG00000132017.10	DCAF15	3.21138	0.001321	1
ENSG00000179344.16	HLA-DQB1	3.21008	0.001327	1
ENSG00000257103.8	LSM14A	3.20449	0.001353	1
ENSG00000282021.1	CTD-2336O2.3	-3.20301	0.00136	1
ENSG00000196189.12	SEMA4A	3.18943	0.00142551	2
ENSG00000164695.4	CHMP4C	3.18341	0.00145552	2
ENSG00000119681.11	LTBP2	-3.18331	0.001456	1
ENSG00000227373.5	RP11-160H22.5	-3.17185	0.00151473	2
ENSG00000261172.1	RP11-356C4.5	-3.16874	0.001531	1
ENSG00000140543.14	DET1	-3.15391	0.001611	1
ENSG00000099834.18	CDHR5	3.15258	0.00161834	2
ENSG00000090339.8	ICAM1	3.14657	0.001652	1
ENSG00000117280.12	RAB29	-3.14465	0.00166285	3
ENSG00000234608.7	MAPKAPK5-AS1	3.14462	0.001663	1
ENSG00000100207.18	TCF20	3.14252	0.001675	1
ENSG00000186642.15	PDE2A	3.13588	0.00171339	2
ENSG00000186132.14	C2orf76	-3.13578	0.001714	1
ENSG00000160783.19	PMF1	3.13178	0.00173752	2
ENSG00000072818.11	ACAP1	-3.12174	0.00179784	2
ENSG00000173209.22	AHSA2	3.11923	0.00181325	4
ENSG00000121691.4	CAT	3.1104	0.00186834	2
ENSG00000116750.13	UCHL5	-3.10746	0.001887	1
ENSG00000139168.7	ZCRB1	3.10684	0.001891	1
ENSG00000178826.10	TMEM139	-3.10575	0.001898	1
ENSG00000182310.13	SPACA6	3.09816	0.00194725	4
ENSG00000260923.6	LINC02193	-3.0979	0.001949	1
ENSG00000011295.15	TTC19	3.08772	0.002017	1
ENSG00000243646.9	IL10RB	-3.0841	0.0020417	3
ENSG00000142082.14	SIRT3	3.08326	0.00204743	2
ENSG00000180422.3	LINC00304	3.07753	0.00208726	2
ENSG00000116584.17	ARHGEF2	-3.06468	0.002179	1
ENSG00000162493.16	PDPN	-3.05843	0.002225	1
ENSG00000114391.12	RPL24	-3.05714	0.00223459	2
ENSG00000162747.9	FCGR3B	3.05596	0.00224339	2
ENSG00000108819.10	PPP1R9B	-3.04692	0.002312	1
ENSG00000143537.13	ADAM15	3.04562	0.002322	1
ENSG00000135540.11	NHSL1	3.04468	0.00232927	2
ENSG00000198431.15	TXNRD1	-3.04459	0.00233	1
ENSG00000174151.14	CYB561D1	-3.0433	0.00234	1
ENSG00000105509.10	HAS1	3.0433	0.00234002	3
ENSG00000122741.15	DCAF10	-3.04212	0.00234916	2
ENSG00000204469.12	PRRC2A	-3.04125	0.002356	1
ENSG00000148248.13	SURF4	-3.03605	0.002397	1
ENSG00000141854.9	MISP3	-3.03461	0.00240847	3
ENSG00000123892.11	RAB38	3.03254	0.00242503	2
ENSG00000049192.14	ADAMTS6	3.02901	0.00245353	2
ENSG00000169762.16	TAPT1	-3.02582	0.00247963	2
ENSG00000101558.13	VAPA	3.02481	0.00248788	2
ENSG00000159147.17	DONSON	3.01842	0.002541	1
ENSG00000204625.10	HCG9	-3.01822	0.0025426	2
ENSG00000106330.11	MOSPD3	3.00463	0.002659	1
ENSG00000183092.16	BEGAIN	-3.00288	0.00267435	2
ENSG00000124193.14	SRSF6	-3.00065	0.002694	1
ENSG00000204655.11	MOG	2.99998	0.0027	1
ENSG00000214530.8	STARD10	2.99958	0.00270355	2
ENSG00000124783.12	SSR1	-2.99779	0.00271948	3
ENSG00000099284.13	H2AFY2	2.99589	0.00273642	2
ENSG00000040933.15	INPP4A	-2.99206	0.00277104	2
ENSG00000162373.12	BEND5	2.98725	0.002815	1
ENSG00000213722.8	DDAH2	2.97762	0.00290493	2
ENSG00000143553.10	SNAPIN	2.97384	0.002941	1
ENSG00000141965.4	FEM1A	2.96519	0.003025	1
ENSG00000103005.11	USB1	-2.96168	0.00305967	3
ENSG00000169231.13	THBS3	2.95844	0.003092	1
ENSG00000243772.7	KIR2DL3	-2.94726	0.003206	1
ENSG00000124702.17	KLHDC3	-2.94678	0.003211	1
ENSG00000141736.13	ERBB2	-2.94599	0.00321927	2
ENSG00000243566.6	UPK3B	2.94217	0.00325921	2
ENSG00000088451.10	TGDS	-2.94181	0.003263	1
ENSG00000173517.10	PEAK1	2.93785	0.003305	1
ENSG00000172292.14	CERS6	2.93308	0.00335617	2
ENSG00000002726.20	AOC1	2.93006	0.003389	1
ENSG00000154174.7	TOMM70	2.92905	0.0034	1
ENSG00000228526.6	MIR34AHG	2.91578	0.003548	1
ENSG00000127837.9	AAMP	-2.91455	0.003562	1
ENSG00000197894.10	ADH5	2.90455	0.00367779	3
ENSG00000163818.16	LZTFL1	-2.89227	0.00382465	3
ENSG00000165118.14	C9orf64	2.88873	0.003868	1
ENSG00000267123.5	LINC02081	-2.8881	0.0038758	2
ENSG00000132680.10	KIAA0907	2.88654	0.003895	1
ENSG00000106692.13	FKTN	2.88501	0.003914	1
ENSG00000065135.10	GNAI3	-2.8793	0.00398556	2
ENSG00000130810.19	PPAN	2.87356	0.00405879	2
ENSG00000051620.10	HEBP2	-2.87008	0.00410362	4
ENSG00000256223.5	ZNF10	-2.86865	0.00412231	2
ENSG00000103657.13	HERC1	-2.86678	0.00414665	2
ENSG00000123600.19	METTL8	2.86123	0.00422	1
ENSG00000172766.18	NAA16	2.85512	0.004302	1
ENSG00000234745.10	HLA-B	2.85366	0.00432182	4
ENSG00000104228.12	TRIM35	2.85157	0.00435045	2
ENSG00000144791.9	LIMD1	-2.83465	0.00458764	3
ENSG00000090612.20	ZNF268	2.83068	0.00464488	2
ENSG00000126882.12	FAM78A	-2.82903	0.004669	1
ENSG00000198830.10	HMGN2	2.8248	0.004731	1
ENSG00000266490.1	CTD-2349P21.9	2.82123	0.004784	1
ENSG00000119707.13	RBM25	-2.8198	0.00480533	2
ENSG00000182481.8	KPNA2	-2.81584	0.004865	1
ENSG00000111364.15	DDX55	2.81583	0.00486515	2
ENSG00000198563.13	DDX39B	2.81289	0.00490986	2
ENSG00000158985.13	CDC42SE2	-2.81281	0.004911	1
ENSG00000134001.12	EIF2S1	-2.81001	0.004954	1
ENSG00000132952.11	USPL1	-2.80749	0.004993	1
ENSG00000079785.14	DDX1	2.80729	0.004996	1
ENSG00000166529.14	ZSCAN21	-2.80557	0.00502275	2
ENSG00000138780.14	GSTCD	2.79879	0.00512946	2
ENSG00000170915.8	PAQR8	2.7947	0.00519486	3
ENSG00000136811.16	ODF2	2.79401	0.0052059	2
ENSG00000178607.15	ERN1	-2.79307	0.005221	1
ENSG00000204435.13	CSNK2B	2.79203	0.00523784	2
ENSG00000172057.9	ORMDL3	-2.78264	0.00539193	2
ENSG00000167600.13	CYP2S1	-2.77924	0.00544859	2
ENSG00000114115.9	RBP1	2.77807	0.00546831	2
ENSG00000147804.9	SLC39A4	2.77459	0.00552709	2
ENSG00000132676.15	DAP3	-2.77097	0.005589	1
ENSG00000204642.13	HLA-F	2.76775	0.00564454	3
ENSG00000127666.9	TICAM1	2.76645	0.005667	1
ENSG00000105668.7	UPK1A	-2.76422	0.0057059	2
ENSG00000196683.10	TOMM7	2.76375	0.00571413	3
ENSG00000088899.14	LZTS3	2.76324	0.005723	1
ENSG00000161328.10	LRRC56	-2.76289	0.00572924	2
ENSG00000159409.14	CELF3	2.75894	0.005799	1
ENSG00000166135.13	HIF1AN	2.75205	0.00592228	2
ENSG00000009844.15	VTA1	-2.75186	0.00592585	2
ENSG00000159648.11	TEPP	-2.75167	0.0059292	2
ENSG00000153094.22	BCL2L11	-2.74915	0.00597499	2
ENSG00000174775.16	HRAS	2.74736	0.00600763	2
ENSG00000115446.11	UNC50	2.74653	0.006023	1
ENSG00000164308.16	ERAP2	-2.74294	0.00608918	2
ENSG00000141458.12	NPC1	-2.73868	0.00616868	2
ENSG00000163171.7	CDC42EP3	2.73861	0.00617	1
ENSG00000108433.16	GOSR2	-2.73599	0.00621933	2
ENSG00000168038.10	ULK4	2.72707	0.00639	1
ENSG00000255455.2	RP11-890B15.3	-2.72506	0.00642893	2
ENSG00000142188.16	TMEM50B	2.72011	0.006526	1
ENSG00000110429.13	FBXO3	-2.71966	0.006535	1
ENSG00000106976.20	DNM1	-2.71754	0.006577	1
ENSG00000182372.9	CLN8	2.71459	0.0066358	3
ENSG00000160752.14	FDPS	-2.71279	0.006672	1
ENSG00000164548.10	TRA2A	-2.71145	0.006699	1
ENSG00000148303.16	RPL7A	2.70968	0.00673483	2
ENSG00000143443.9	C1orf56	-2.70967	0.006735	1
ENSG00000159593.14	NAE1	-2.70952	0.006738	1
ENSG00000105352.10	CEACAM4	-2.70692	0.00679103	2
ENSG00000158987.20	RAPGEF6	2.70639	0.006802	1
ENSG00000196420.7	S100A5	-2.69981	0.006938	1
ENSG00000162244.10	RPL29	-2.68889	0.007169	1
ENSG00000156976.16	EIF4A2	-2.68728	0.00720367	2
ENSG00000146830.9	GIGYF1	2.68201	0.00731818	2
ENSG00000017260.19	ATP2C1	-2.67419	0.007491	1
ENSG00000213279.2	RP1-29C18.9	2.67285	0.007521	1
ENSG00000103222.18	ABCC1	2.67094	0.007564	1
ENSG00000142634.12	EFHD2	-2.66622	0.00767093	2
ENSG00000143457.10	GOLPH3L	-2.66434	0.007714	1
ENSG00000118257.16	NRP2	2.66104	0.00779	1
ENSG00000173950.15	XXYLT1	2.65569	0.0079146	3
ENSG00000188295.14	ZNF669	2.6546	0.00794025	3
ENSG00000008988.9	RPS20	-2.65289	0.00798051	3
ENSG00000042088.13	TDP1	-2.65101	0.00802515	2
ENSG00000115526.10	CHST10	-2.64816	0.00809308	2
ENSG00000171159.4	C9orf16	-2.64728	0.00811432	2
ENSG00000166822.12	TMEM170A	2.64692	0.00812274	2
ENSG00000156171.14	DRAM2	-2.64675	0.00812704	2
ENSG00000163464.7	CXCR1	-2.64661	0.00813029	3
ENSG00000217555.12	CKLF	2.64503	0.00816828	2
ENSG00000274290.2	HIST1H2BE	2.6448	0.008174	1
ENSG00000083838.15	ZNF446	-2.64244	0.008231	1
ENSG00000197253.13	TPSB2	2.64031	0.008283	1
ENSG00000274209.4	ANTXRL	-2.64018	0.00828618	2
ENSG00000257365.7	FNTB	-2.63807	0.008338	1
ENSG00000172346.14	CSDC2	-2.63681	0.008369	1
ENSG00000004059.10	ARF5	-2.6361	0.00838646	2
ENSG00000258647.5	LINC00930	-2.63564	0.008398	1
ENSG00000133059.16	DSTYK	2.63352	0.00845038	2
ENSG00000187955.11	COL14A1	2.62903	0.008563	1
ENSG00000122515.14	ZMIZ2	2.6259	0.008642	1
ENSG00000253293.4	HOXA10	2.6245	0.00867752	2
ENSG00000141627.13	DYM	2.62362	0.00869999	3
ENSG00000179979.8	CRIPAK	2.62173	0.00874849	3
ENSG00000052126.14	PLEKHA5	2.62115	0.00876336	2
ENSG00000204463.12	BAG6	-2.62007	0.00879113	2
ENSG00000130779.19	CLIP1	2.61973	0.0088	1
ENSG00000111554.14	MDM1	2.61678	0.00887628	2
ENSG00000162614.18	NEXN	2.61633	0.008888	1
ENSG00000143252.14	SDHC	2.61398	0.00894938	2
ENSG00000167701.13	GPT	-2.61339	0.008965	1
ENSG00000244355.7	LY6G6D	-2.61209	0.008999	1
ENSG00000155893.12	PXYLP1	-2.61184	0.00900559	2
ENSG00000165476.13	REEP3	-2.61182	0.00900626	2
ENSG00000198231.12	DDX42	-2.61152	0.009014	1
ENSG00000158234.12	FAIM	-2.61152	0.009014	1
ENSG00000174444.14	RPL4	2.61139	0.00901755	2
ENSG00000027001.9	MIPEP	-2.60293	0.00924297	2
ENSG00000135828.11	RNASEL	-2.60271	0.009249	1
ENSG00000166136.15	NDUFB8	2.60027	0.009315	1
ENSG00000186448.14	ZNF197	-2.59191	0.00954443	2
ENSG00000163596.16	ICA1L	-2.58995	0.00959899	2
ENSG00000174885.12	NLRP6	-2.58977	0.00960413	3
ENSG00000214029.4	ZNF891	2.58613	0.00970614	2
ENSG00000196526.10	AFAP1	-2.58151	0.009837	1
ENSG00000198270.12	TMEM116	2.58084	0.00985614	2
ENSG00000007314.12	SCN4A	2.57739	0.009955	1
ENSG00000010626.14	LRRC23	2.5752	0.0100181	2
ENSG00000138109.9	CYP2C9	-2.57479	0.01003	1
ENSG00000137710.14	RDX	-2.57455	0.010037	2
ENSG00000167981.5	ZNF597	-2.57273	0.01009	1
ENSG00000204308.7	RNF5	2.57229	0.0101028	4
ENSG00000121101.15	TEX14	-2.57204	0.01011	1
ENSG00000108604.15	SMARCD2	2.571	0.0101405	2
ENSG00000139624.12	CERS5	2.57068	0.01015	1
ENSG00000120451.10	SNX19	-2.57025	0.0101626	2
ENSG00000164631.18	ZNF12	-2.56559	0.0103	1
ENSG00000140931.19	CMTM3	2.56538	0.0103062	2
ENSG00000167895.14	TMC8	-2.56073	0.0104452	4
ENSG00000135999.11	EPC2	-2.56024	0.01046	1
ENSG00000157343.8	ARMC12	-2.55891	0.0105	1
ENSG00000168778.11	TCTN2	-2.55865	0.0105078	3
ENSG00000070371.15	CLTCL1	2.55825	0.01052	1
ENSG00000170027.6	YWHAG	2.55825	0.01052	1
ENSG00000000460.16	C1orf112	-2.55406	0.0106476	2
ENSG00000154518.9	ATP5G3	2.55202	0.01071	1
ENSG00000204644.9	ZFP57	2.55169	0.0107203	3
ENSG00000108823.15	SGCA	-2.54975	0.01078	1
ENSG00000250506.7	CDK3	2.54878	0.01081	1
ENSG00000228140.1	RP3-467K16.4	-2.54844	0.0108207	2
ENSG00000143621.16	ILF2	2.54653	0.01088	1
ENSG00000168769.13	TET2	-2.54634	0.0108858	2
ENSG00000184574.9	LPAR5	2.54518	0.0109222	2
ENSG00000107957.16	SH3PXD2A	2.54429	0.01095	1
ENSG00000172171.10	TEFM	2.54175	0.01103	1
ENSG00000189171.14	S100A13	-2.53207	0.011339	3
ENSG00000128928.8	IVD	-2.53157	0.0113554	3
ENSG00000174175.16	SELP	-2.52654	0.0115193	2
ENSG00000158373.8	HIST1H2BD	2.52621	0.01153	1
ENSG00000166200.14	COPS2	-2.52553	0.0115525	2
ENSG00000167658.15	EEF2	2.5249	0.011573	2
ENSG00000137265.14	IRF4	2.52227	0.01166	1
ENSG00000119669.4	IRF2BPL	2.52197	0.01167	1
ENSG00000015153.14	YAF2	2.51952	0.0117515	2
ENSG00000187758.7	ADH1A	2.51897	0.01177	1
ENSG00000181873.12	IBA57	-2.51807	0.0118	1
ENSG00000089248.6	ERP29	-2.51747	0.01182	1
ENSG00000159131.16	GART	-2.51539	0.01189	1
ENSG00000140368.12	PSTPIP1	-2.51507	0.0119009	3
ENSG00000197536.11	C5orf56	-2.51304	0.0119694	3
ENSG00000145911.5	N4BP3	-2.51273	0.01198	1
ENSG00000143373.17	ZNF687	2.50951	0.01209	1
ENSG00000175463.11	TBC1D10C	2.50747	0.01216	1
ENSG00000107960.10	STN1	2.50703	0.0121751	2
ENSG00000283646.1	LINC02009	2.50486	0.01225	1
ENSG00000111300.9	NAA25	2.50141	0.01237	1
ENSG00000100554.11	ATP6V1D	2.50064	0.0123969	3
ENSG00000163950.12	SLBP	-2.49909	0.0124513	2
ENSG00000198142.4	SOWAHC	-2.49827	0.0124801	2
ENSG00000177150.12	FAM210A	2.49608	0.0125576	3
ENSG00000136280.15	CCM2	-2.49354	0.0126476	2
ENSG00000108106.13	UBE2S	2.49104	0.0127371	2
ENSG00000183049.12	CAMK1D	-2.48988	0.0127786	2
ENSG00000129474.15	AJUBA	-2.48956	0.01279	1
ENSG00000126215.13	XRCC3	2.48762	0.01286	1
ENSG00000188313.12	PLSCR1	2.48714	0.0128773	4
ENSG00000139826.5	ABHD13	-2.48264	0.0130411	2
ENSG00000108219.14	TSPAN14	2.48213	0.01306	1
ENSG00000140382.14	HMG20A	2.48093	0.0131039	2
ENSG00000171160.17	MORN4	-2.48077	0.01311	1
ENSG00000162877.12	PM20D1	2.48059	0.0131165	3
ENSG00000176386.8	CDC26	-2.47821	0.0132043	2
ENSG00000146457.14	WTAP	-2.47648	0.0132684	4
ENSG00000026652.13	AGPAT4	2.47559	0.0133016	2
ENSG00000099957.16	P2RX6	2.47486	0.0133288	3
ENSG00000151150.21	ANK3	-2.47472	0.0133341	3
ENSG00000163904.12	SENP2	2.47189	0.01344	1
ENSG00000129691.15	ASH2L	2.46924	0.01354	1
ENSG00000198715.11	GLMP	-2.46924	0.01354	1
ENSG00000134333.13	LDHA	-2.4684	0.0135718	3
ENSG00000143190.21	POU2F1	2.46634	0.01365	1
ENSG00000137726.16	FXYD6	2.46061	0.01387	1
ENSG00000111674.8	ENO2	2.45829	0.01396	1
ENSG00000135926.14	TMBIM1	2.4581	0.0139675	2
ENSG00000171368.11	TPPP	2.45675	0.01402	1
ENSG00000091106.18	NLRC4	-2.45624	0.01404	1
ENSG00000204619.7	PPP1R11	-2.45471	0.0141	1
ENSG00000241839.9	PLEKHO2	-2.45419	0.0141202	3
ENSG00000274922.1	RP11-88E10.5	-2.45332	0.0141544	2
ENSG00000235453.8	TOPORS-AS1	2.45318	0.01416	1
ENSG00000170264.12	FAM161A	-2.45115	0.01424	1
ENSG00000258818.3	RNASE4	2.44989	0.01429	3
ENSG00000117411.16	B4GALT2	-2.44933	0.0143123	2
ENSG00000197016.11	ZNF470	-2.44731	0.0143929	3
ENSG00000130598.15	TNNI2	2.44683	0.0144117	2
ENSG00000215041.9	NEURL4	2.44438	0.01451	1
ENSG00000171681.12	ATF7IP	-2.44215	0.0146	1
ENSG00000035664.11	DAPK2	2.43944	0.01471	1
ENSG00000171960.10	PPIH	2.43944	0.01471	1
ENSG00000101017.13	CD40	-2.43896	0.0147296	3
ENSG00000143224.17	PPOX	-2.43895	0.01473	1
ENSG00000103723.12	AP3B2	2.43892	0.0147312	2
ENSG00000165671.19	NSD1	-2.43397	0.0149341	2
ENSG00000069275.12	NUCKS1	2.43383	0.01494	1
ENSG00000079335.18	CDC14A	-2.43211	0.0150109	2
ENSG00000117151.12	CTBS	2.43178	0.0150247	3
ENSG00000111913.17	FAM65B	-2.43166	0.01503	1
ENSG00000204257.14	HLA-DMA	2.43165	0.0150301	2
ENSG00000132329.10	RAMP1	-2.43155	0.0150343	3
ENSG00000169604.19	ANTXR1	2.43141	0.01504	1
ENSG00000091127.13	PUS7	-2.42965	0.0151133	2
ENSG00000237651.6	C2orf74	-2.42771	0.0151944	2
ENSG00000148204.11	CRB2	-2.42758	0.0152	1
ENSG00000164187.6	LMBRD2	-2.4271	0.01522	1
ENSG00000258499.1	RP11-862G15.2	-2.42611	0.0152614	2
ENSG00000221988.12	PPT2	2.42428	0.0153387	4
ENSG00000165813.18	CCDC186	2.42425	0.01534	1
ENSG00000105355.8	PLIN3	2.42398	0.0153513	3
ENSG00000144567.10	FAM134A	-2.42366	0.015365	2
ENSG00000118137.9	APOA1	-2.42307	0.01539	1
ENSG00000169715.14	MT1E	-2.42209	0.0154314	3
ENSG00000196345.12	ZKSCAN7	-2.41953	0.0155405	4
ENSG00000241837.6	ATP5O	2.41628	0.01568	1
ENSG00000141452.9	C18orf8	-2.41265	0.0158369	3
ENSG00000132471.11	WBP2	2.41145	0.0158894	2
ENSG00000164109.13	MAD2L1	2.40908	0.0159928	2
ENSG00000112977.15	DAP	-2.40822	0.0160305	4
ENSG00000176383.8	B3GNT4	-2.40732	0.01607	1
ENSG00000108592.16	FTSJ3	2.40568	0.0161425	2
ENSG00000157570.11	TSPAN18	-2.40528	0.01616	1
ENSG00000115828.15	QPCT	-2.40528	0.01616	1
ENSG00000047932.13	GOPC	2.4046	0.01619	1
ENSG00000186446.11	ZNF501	-2.40415	0.01621	1
ENSG00000117601.13	SERPINC1	2.40221	0.0162963	2
ENSG00000106624.10	AEBP1	2.40057	0.0163697	2
ENSG00000215114.8	UBXN2B	-2.4002	0.0163861	3
ENSG00000279278.1	CH17-264L24.1	2.40011	0.01639	1
ENSG00000130396.20	AFDN	-2.39989	0.0164	1
ENSG00000167780.11	SOAT2	-2.39744	0.01651	1
ENSG00000152818.18	UTRN	-2.39722	0.01652	1
ENSG00000113851.14	CRBN	2.39425	0.0166544	2
ENSG00000163468.14	CCT3	-2.39391	0.01667	1
ENSG00000196950.13	SLC39A10	-2.39248	0.016735	2
ENSG00000188938.15	FAM120AOS	-2.39226	0.016745	2
ENSG00000261455.1	LINC01003	2.39129	0.0167892	3
ENSG00000196549.10	MME	2.38953	0.01687	1
ENSG00000105364.13	MRPL4	2.38923	0.0168838	2
ENSG00000112659.13	CUL9	-2.38906	0.0168917	2
ENSG00000108666.9	C17orf75	2.38369	0.01714	1
ENSG00000076662.9	ICAM3	-2.38112	0.01726	1
ENSG00000176208.8	ATAD5	-2.3807	0.01728	1
ENSG00000177000.10	MTHFR	2.37725	0.0174425	2
ENSG00000203785.8	SPRR2E	2.37639	0.017483	2
ENSG00000168785.7	TSPAN5	-2.37236	0.0176746	2
ENSG00000111961.17	SASH1	2.37163	0.01771	1
ENSG00000110395.6	CBL	2.371	0.01774	1
ENSG00000245017.2	RP11-181C3.1	2.371	0.01774	1
ENSG00000111850.10	SMIM8	-2.37053	0.0177626	2
ENSG00000165264.10	NDUFB6	-2.36892	0.01784	1
ENSG00000061337.15	LZTS1	-2.36621	0.0179711	2
ENSG00000156574.9	NODAL	2.36539	0.0180111	2
ENSG00000136490.8	LIMD2	2.36451	0.0180537	2
ENSG00000166548.15	TK2	2.36191	0.0181812	2
ENSG00000140092.14	FBLN5	-2.36047	0.0182516	2
ENSG00000150760.12	DOCK1	-2.35969	0.01829	1
ENSG00000169032.9	MAP2K1	-2.35909	0.01832	1
ENSG00000170631.14	ZNF16	2.35658	0.0184442	3
ENSG00000120341.18	SEC16B	2.35405	0.01857	1
ENSG00000257727.5	CNPY2	2.35265	0.01864	1
ENSG00000183207.13	RUVBL2	2.35106	0.01872	1
ENSG00000175449.13	RFESD	-2.35027	0.01876	1
ENSG00000179921.14	GPBAR1	2.34967	0.01879	1
ENSG00000169567.11	HINT1	-2.34809	0.01887	1
ENSG00000264247.1	LINC00909	-2.34396	0.01908	1
ENSG00000062485.18	CS	2.34357	0.0191	1
ENSG00000170464.9	DNAJC18	-2.34056	0.0192547	2
ENSG00000261997.1	RP11-212I21.4	2.34046	0.01926	1
ENSG00000016391.10	CHDH	2.33756	0.01941	1
ENSG00000167703.14	SLC43A2	-2.33258	0.01967	1
ENSG00000124201.14	ZNFX1	-2.33196	0.0197029	2
ENSG00000144045.13	DQX1	2.33163	0.01972	1
ENSG00000198952.8	SMG5	-2.33125	0.01974	1
ENSG00000044090.8	CUL7	-2.32818	0.0199026	2
ENSG00000081692.12	JMJD4	-2.32415	0.0201174	2
ENSG00000186111.9	PIP5K1C	-2.32188	0.0202392	2
ENSG00000115239.21	ASB3	2.32157	0.020256	3
ENSG00000134198.9	TSPAN2	2.32014	0.0203334	2
ENSG00000180340.6	FZD2	2.31946	0.02037	1
ENSG00000198189.10	HSD17B11	2.31764	0.0204691	3
ENSG00000120539.14	MASTL	2.3144	0.0206456	2
ENSG00000178764.7	ZHX2	-2.31392	0.0206719	2
ENSG00000140043.11	PTGR2	-2.31275	0.0207364	3
ENSG00000165152.8	TMEM246	2.3125	0.02075	1
ENSG00000082805.19	ERC1	2.30992	0.0208928	3
ENSG00000263417.4	GTSCR1	-2.30834	0.02098	1
ENSG00000018625.14	ATP1A2	-2.30828	0.0209837	2
ENSG00000154511.11	FAM69A	2.30816	0.02099	1
ENSG00000158006.13	PAFAH2	-2.30798	0.021	1
ENSG00000112110.9	MRPL18	2.30716	0.021046	3
ENSG00000266094.7	RASSF5	2.30547	0.02114	1
ENSG00000075826.16	SEC31B	2.30489	0.0211729	2
ENSG00000152520.13	PAN3	-2.30367	0.0212412	2
ENSG00000088833.17	NSFL1C	2.30036	0.0214278	4
ENSG00000115947.13	ORC4	2.29907	0.0215009	2
ENSG00000233077.1	LINC01271	2.29803	0.02156	1
ENSG00000131188.11	PRR7	2.29803	0.02156	1
ENSG00000163808.16	KIF15	-2.29593	0.02168	1
ENSG00000115896.15	PLCL1	-2.29575	0.02169	1
ENSG00000123191.14	ATP7B	2.29523	0.02172	1
ENSG00000140451.12	PIF1	2.29493	0.0217372	3
ENSG00000100347.14	SAMM50	2.28985	0.02203	1
ENSG00000065361.14	ERBB3	2.28916	0.02207	1
ENSG00000160781.15	PAQR6	-2.28893	0.0220834	2
ENSG00000117682.16	DHDDS	-2.28796	0.02214	1
ENSG00000167077.12	MEI1	-2.2875	0.0221668	2
ENSG00000136732.14	GYPC	2.2859	0.02226	1
ENSG00000184361.12	SPATA32	2.28573	0.02227	1
ENSG00000146833.15	TRIM4	-2.28454	0.02234	1
ENSG00000125144.13	MT1G	-2.28437	0.02235	2
ENSG00000125319.14	C17orf53	-2.28386	0.02238	1
ENSG00000124875.9	CXCL6	2.28301	0.02243	1
ENSG00000154832.14	CXXC1	-2.2825	0.02246	1
ENSG00000272523.1	LINC01023	-2.28114	0.02254	1
ENSG00000153208.16	MERTK	-2.28108	0.0225438	2
ENSG00000146676.8	PURB	-2.28013	0.0226	1
ENSG00000251615.3	RP11-774O3.3	-2.27937	0.0226449	3
ENSG00000162607.12	USP1	-2.27912	0.02266	1
ENSG00000146263.11	MMS22L	2.27861	0.02269	1
ENSG00000188199.10	NUTM2B	-2.27845	0.0227	1
ENSG00000066230.10	SLC9A3	-2.27736	0.0227649	2
ENSG00000158887.15	MPZ	2.27643	0.02282	1
ENSG00000233559.1	LINC00513	-2.27095	0.02315	1
ENSG00000152061.23	RABGAP1L	2.26717	0.02338	1
ENSG00000267534.2	S1PR2	-2.26537	0.02349	1
ENSG00000134255.13	CEPT1	-2.26452	0.023542	2
ENSG00000139180.10	NDUFA9	-2.26325	0.02362	1
ENSG00000150625.16	GPM6A	-2.26261	0.02366	1
ENSG00000198682.12	PAPSS2	-2.26089	0.0237662	2
ENSG00000198087.7	CD2AP	2.26078	0.0237727	2
ENSG00000155465.18	SLC7A7	-2.26002	0.02382	1
ENSG00000236609.3	ZNF853	-2.25943	0.0238567	2
ENSG00000256269.7	HMBS	2.25922	0.02387	1
ENSG00000237190.3	CDKN2AIPNL	2.25776	0.0239604	2
ENSG00000131652.13	THOC6	2.25745	0.02398	1
ENSG00000260943.1	RP11-476D10.1	2.25649	0.02404	1
ENSG00000188559.13	RALGAPA2	-2.25505	0.02413	1
ENSG00000143869.6	GDF7	2.25281	0.0242709	4
ENSG00000166922.8	SCG5	2.2514	0.02436	1
ENSG00000165996.13	HACD1	2.25046	0.02442	1
ENSG00000185917.13	SETD4	-2.25046	0.02442	1
ENSG00000176749.8	CDK5R1	2.25044	0.0244212	3
ENSG00000124784.8	RIOK1	-2.2492	0.0245	1
ENSG00000100478.14	AP4S1	-2.24904	0.02451	1
ENSG00000169756.16	LIMS1	2.24793	0.0245805	2
ENSG00000130733.10	YIPF2	2.24747	0.02461	1
ENSG00000164171.10	ITGA2	2.24731	0.02462	1
ENSG00000117395.12	EBNA1BP2	-2.24565	0.0247267	2
ENSG00000104936.17	DMPK	-2.24408	0.0248271	2
ENSG00000139531.12	SUOX	2.24392	0.0248374	3
ENSG00000101084.17	C20orf24	-2.24094	0.02503	1
ENSG00000120438.11	TCP1	-2.24056	0.0250547	2
ENSG00000232118.2	BACH1-AS1	-2.24032	0.02507	1
ENSG00000185800.11	DMWD	-2.24013	0.0250823	2
ENSG00000186866.16	POFUT2	-2.23886	0.0251652	2
ENSG00000145779.7	TNFAIP8	-2.23832	0.0252	1
ENSG00000115306.15	SPTBN1	-2.2382	0.0252083	3
ENSG00000164048.13	ZNF589	-2.237	0.0252862	3
ENSG00000198042.10	MAK16	2.23694	0.02529	1
ENSG00000166260.10	COX11	-2.23404	0.0254804	3
ENSG00000177951.17	BET1L	2.23373	0.0255007	3
ENSG00000186815.12	TPCN1	-2.23307	0.0255442	2
ENSG00000159423.16	ALDH4A1	2.23192	0.02562	1
ENSG00000124795.14	DEK	-2.22966	0.02577	1
ENSG00000273702.1	RP11-758H9.2	-2.22935	0.0257909	2
ENSG00000134996.11	OSTF1	-2.22884	0.0258245	3
ENSG00000135480.15	KRT7	2.22815	0.0258702	2
ENSG00000164045.11	CDC25A	-2.22711	0.02594	1
ENSG00000143850.13	PLEKHA6	-2.22666	0.02597	1
ENSG00000134716.9	CYP2J2	2.22532	0.02606	1
ENSG00000147526.19	TACC1	-2.22348	0.0261831	2
ENSG00000138363.14	ATIC	-2.22338	0.0261903	2
ENSG00000132475.10	H3F3B	-2.22313	0.026207	2
ENSG00000122591.11	FAM126A	2.22294	0.0262197	3
ENSG00000166508.17	MCM7	-2.2222	0.02627	1
ENSG00000177868.11	SVBP	2.22087	0.02636	2
ENSG00000167074.14	TEF	-2.22013	0.02641	1
ENSG00000166405.14	RIC3	-2.21909	0.0264803	3
ENSG00000239642.5	MEIKIN	2.21845	0.026524	3
ENSG00000163214.20	DHX57	-2.21619	0.0266787	2
ENSG00000165609.12	NUDT5	-2.21588	0.0267	1
ENSG00000146278.10	PNRC1	2.21515	0.02675	1
ENSG00000075234.16	TTC38	-2.21451	0.0267939	3
ENSG00000087157.18	PGS1	-2.21429	0.026809	2
ENSG00000116016.13	EPAS1	-2.21268	0.02692	1
ENSG00000087245.12	MMP2	2.21006	0.0271011	2
ENSG00000176994.10	SMCR8	-2.2096	0.0271326	2
ENSG00000112118.18	MCM3	-2.20951	0.0271393	2
ENSG00000133706.17	LARS	-2.20835	0.02722	1
ENSG00000132821.11	VSTM2L	-2.20783	0.0272559	2
ENSG00000101290.13	CDS2	-2.20741	0.0272856	2
ENSG00000091039.16	OSBPL8	-2.20636	0.0273585	3
ENSG00000215193.12	PEX26	-2.20498	0.0274558	2
ENSG00000167604.13	NFKBID	-2.20388	0.0275325	2
ENSG00000152154.10	TMEM178A	-2.20222	0.02765	1
ENSG00000148337.20	CIZ1	-2.2021	0.027658	2
ENSG00000167081.16	PBX3	2.20208	0.02766	1
ENSG00000064763.10	FAR2	-2.20094	0.02774	1
ENSG00000164008.14	C1orf50	-2.20052	0.02777	1
ENSG00000186480.12	INSIG1	2.20007	0.0278022	3
ENSG00000188511.12	C22orf34	-2.19876	0.0278951	2
ENSG00000166598.14	HSP90B1	-2.19855	0.02791	1
ENSG00000132591.11	ERAL1	2.19776	0.0279665	2
ENSG00000186908.14	ZDHHC17	-2.19757	0.02798	1
ENSG00000234127.8	TRIM26	2.19673	0.02804	1
ENSG00000169919.16	GUSB	2.19659	0.02805	1
ENSG00000104142.10	VPS18	2.19561	0.02812	1
ENSG00000271751.1	RP11-110I1.14	-2.19539	0.0281353	2
ENSG00000122970.15	IFT81	-2.19531	0.0281414	2
ENSG00000196531.10	NACA	2.19308	0.0283017	2
ENSG00000111252.10	SH2B3	-2.19282	0.02832	1
ENSG00000176390.11	CRLF3	2.19227	0.02836	1
ENSG00000146247.13	PHIP	2.19089	0.02846	1
ENSG00000196653.11	ZNF502	-2.19019	0.0285105	2
ENSG00000126602.10	TRAP1	-2.19011	0.028516	2
ENSG00000122543.10	OCM	-2.18868	0.0286201	3
ENSG00000101057.15	MYBL2	2.18784	0.0286814	3
ENSG00000066455.12	GOLGA5	-2.18695	0.0287462	2
ENSG00000173991.5	TCAP	-2.18389	0.02897	1
ENSG00000130414.11	NDUFA10	-2.17997	0.0292599	3
ENSG00000039650.11	PNKP	2.17991	0.0292642	4
ENSG00000113522.13	RAD50	2.17929	0.02931	1
ENSG00000143674.10	MAP3K21	2.17916	0.02932	1
ENSG00000119725.18	ZNF410	-2.17857	0.0293638	2
ENSG00000197576.13	HOXA4	2.17568	0.0295795	3
ENSG00000111671.9	SPSB2	2.17453	0.0296652	3
ENSG00000221883.2	ARIH2OS	2.1738	0.02972	1
ENSG00000108671.9	PSMD11	2.17367	0.02973	1
ENSG00000126214.21	KLC1	2.17221	0.02984	1
ENSG00000131771.13	PPP1R1B	-2.17086	0.0299415	2
ENSG00000103175.10	WFDC1	-2.17062	0.02996	1
ENSG00000177692.11	DNAJC28	2.16969	0.03003	1
ENSG00000170265.11	ZNF282	2.16956	0.03004	1
ENSG00000185158.12	LRRC37B	-2.16929	0.0300607	2
ENSG00000165410.14	CFL2	2.1689	0.03009	1
ENSG00000260528.4	FAM157C	-2.16651	0.0302721	3
ENSG00000129946.10	SHC2	2.16591	0.0303179	3
ENSG00000138768.14	USO1	2.16406	0.03046	1
ENSG00000161640.15	SIGLEC11	2.16387	0.0304746	2
ENSG00000145476.15	CYP4V2	2.16321	0.0305251	6
ENSG00000001460.17	STPG1	-2.16236	0.0305908	2
ENSG00000118418.14	HMGN3	2.16122	0.0306787	2
ENSG00000274712.1	RP11-147L13.15	-2.15951	0.0308104	3
ENSG00000023191.16	RNH1	2.15818	0.0309138	3
ENSG00000181790.10	ADGRB1	2.15686	0.0310167	2
ENSG00000111752.10	PHC1	2.15567	0.0311098	3
ENSG00000033170.16	FUT8	2.15504	0.0311589	2
ENSG00000105854.12	PON2	-2.15499	0.0311624	2
ENSG00000169570.9	DTWD2	2.15481	0.0311766	3
ENSG00000204438.10	GPANK1	-2.15472	0.031184	3
ENSG00000111863.12	ADTRP	2.15239	0.0313666	2
ENSG00000203999.8	LINC01270	2.15208	0.0313914	3
ENSG00000134697.12	GNL2	-2.15171	0.03142	1
ENSG00000148290.9	SURF1	-2.15096	0.0314794	5
ENSG00000213420.7	GPC2	2.15091	0.0314829	2
ENSG00000126934.13	MAP2K2	2.15086	0.0314875	2
ENSG00000123500.9	COL10A1	-2.15043	0.0315209	2
ENSG00000177981.10	ASB8	-2.15008	0.0315488	2
ENSG00000133835.14	HSD17B4	-2.14989	0.0315643	2
ENSG00000100281.13	HMGXB4	2.14843	0.03168	1
ENSG00000184497.12	TMEM255B	2.14791	0.031721	3
ENSG00000113263.12	ITK	2.14504	0.03195	1
ENSG00000106052.13	TAX1BP1	-2.14192	0.0322	1
ENSG00000177479.19	ARIH2	-2.14068	0.0323	1
ENSG00000168246.5	UBTD2	2.14022	0.0323371	2
ENSG00000082641.15	NFE2L1	2.14018	0.03234	1
ENSG00000256249.1	RP11-324E6.6	2.13994	0.03236	1
ENSG00000171202.6	TMEM126A	-2.13836	0.0324872	2
ENSG00000136541.14	ERMN	2.13796	0.03252	1
ENSG00000167680.15	SEMA6B	2.13784	0.03253	1
ENSG00000143748.17	NVL	-2.1377	0.0325414	2
ENSG00000176454.13	LPCAT4	-2.13748	0.0325594	3
ENSG00000183020.13	AP2A2	-2.13741	0.0325647	2
ENSG00000101331.15	CCM2L	2.13698	0.0326	1
ENSG00000204104.11	TRAF3IP1	2.1369	0.032606	2
ENSG00000260507.1	RP11-356C4.3	2.13489	0.03277	1
ENSG00000168229.3	PTGDR	-2.13489	0.03277	1
ENSG00000116918.13	TSNAX	-2.13477	0.03278	1
ENSG00000155792.9	DEPTOR	2.13447	0.0328046	2
ENSG00000099953.9	MMP11	-2.13434	0.0328146	2
ENSG00000272449.1	RP3-395M20.12	2.13416	0.03283	1
ENSG00000214193.10	SH3D21	2.13257	0.03296	1
ENSG00000204310.12	AGPAT1	2.13125	0.0330687	2
ENSG00000274104.1	CTD-2553L13.10	-2.13087	0.0331	1
ENSG00000273542.1	HIST1H4K	-2.13063	0.03312	1
ENSG00000198453.12	ZNF568	-2.13026	0.03315	1
ENSG00000173559.12	NABP1	2.12793	0.0333432	3
ENSG00000070729.13	CNGB1	-2.12711	0.0334112	2
ENSG00000157152.16	SYN2	-2.127	0.03342	1
ENSG00000128872.9	TMOD2	-2.1265	0.0334618	2
ENSG00000010219.13	DYRK4	-2.12622	0.0334852	3
ENSG00000148300.11	REXO4	-2.12604	0.0335	1
ENSG00000260257.2	RP5-1085F17.3	2.12593	0.0335094	3
ENSG00000205726.14	ITSN1	2.12556	0.03354	1
ENSG00000100284.20	TOM1	-2.12334	0.0337255	2
ENSG00000146576.12	C7orf26	-2.12276	0.0337737	2
ENSG00000070047.11	PHRF1	2.12245	0.0338003	2
ENSG00000143578.15	CREB3L4	2.12173	0.03386	1
ENSG00000171794.3	UTF1	-2.11948	0.03405	1
ENSG00000256806.5	C17orf100	2.11901	0.03409	1
ENSG00000145428.14	RNF175	-2.11664	0.03429	1
ENSG00000163472.18	TMEM79	-2.11661	0.0342932	2
ENSG00000144182.16	LIPT1	-2.11653	0.0343	1
ENSG00000170893.3	TRH	2.11535	0.0344	1
ENSG00000264954.1	PRR29-AS1	2.1153	0.0344043	2
ENSG00000005882.11	PDK2	2.11422	0.0344968	2
ENSG00000117139.16	KDM5B	2.11325	0.0345796	2
ENSG00000140199.11	SLC12A6	2.1126	0.0346353	2
ENSG00000160791.13	CCR5	2.1101	0.03485	1
ENSG00000128274.15	A4GALT	2.10967	0.0348872	3
ENSG00000160326.13	SLC2A6	2.10917	0.03493	1
ENSG00000163946.13	FAM208A	2.10799	0.0350318	2
ENSG00000067596.10	DHX8	2.10743	0.03508	1
ENSG00000105559.11	PLEKHA4	-2.10697	0.03512	1
ENSG00000130204.12	TOMM40	2.1064	0.03517	1
ENSG00000137411.16	VARS2	-2.10543	0.035254	2
ENSG00000138029.13	HADHB	-2.10507	0.0352856	2
ENSG00000170270.4	GON7	-2.10502	0.03529	1
ENSG00000224635.1	RP4-564F22.5	-2.10464	0.0353223	2
ENSG00000182578.13	CSF1R	-2.10341	0.03543	1
ENSG00000119139.17	TJP2	2.10284	0.03548	1
ENSG00000115956.9	PLEK	-2.10256	0.0355041	2
ENSG00000185303.16	SFTPA2	2.09974	0.0357518	2
ENSG00000255398.2	HCAR3	2.09953	0.03577	1
ENSG00000060971.17	ACAA1	-2.09751	0.0359483	2
ENSG00000166428.12	PLD4	-2.09658	0.0360305	2
ENSG00000017797.12	RALBP1	-2.09621	0.0360635	4
ENSG00000038002.8	AGA	2.09602	0.03608	1
ENSG00000132698.14	RAB25	2.09445	0.03622	1
ENSG00000127580.15	WDR24	-2.09427	0.0362356	2
ENSG00000276814.1	RP1-228P16.8	-2.09422	0.03624	1
ENSG00000101224.17	CDC25B	-2.09341	0.0363125	2
ENSG00000253967.1	RP11-333A23.4	2.09333	0.03632	1
ENSG00000177575.12	CD163	2.0931	0.03634	1
ENSG00000184985.16	SORCS2	2.09254	0.03639	1
ENSG00000165244.6	ZNF367	2.09221	0.03642	1
ENSG00000171443.6	ZNF524	-2.09131	0.0365	1
ENSG00000151876.12	FBXO4	-2.09094	0.0365339	2
ENSG00000146700.8	SSC4D	2.0903	0.0365908	3
ENSG00000075426.11	FOSL2	2.09009	0.03661	1
ENSG00000152380.9	FAM151B	-2.08765	0.0368295	3
ENSG00000188051.6	TMEM221	-2.08665	0.03692	1
ENSG00000157734.13	SNX22	-2.08656	0.0369276	2
ENSG00000273032.1	DGCR9	-2.08616	0.0369641	3
ENSG00000171298.12	GAA	-2.08604	0.0369747	5
ENSG00000127083.7	OMD	2.08521	0.03705	1
ENSG00000196705.8	ZNF431	-2.08405	0.0371559	4
ENSG00000142949.16	PTPRF	2.08389	0.03717	1
ENSG00000006740.16	ARHGAP44	-2.08247	0.0373	1
ENSG00000176783.14	RUFY1	2.08228	0.0373165	3
ENSG00000180346.3	TIGD2	-2.08178	0.0373626	2
ENSG00000158050.4	DUSP2	-2.08115	0.03742	1
ENSG00000101343.14	CRNKL1	2.07829	0.0376831	2
ENSG00000178252.17	WDR6	2.07654	0.0378438	2
ENSG00000142102.15	PGGHG	-2.07653	0.037845	3
ENSG00000138336.8	TET1	2.07626	0.03787	1
ENSG00000124181.14	PLCG1	-2.07593	0.0379	1
ENSG00000103811.15	CTSH	-2.07567	0.0379241	6
ENSG00000162692.10	VCAM1	-2.07507	0.03798	1
ENSG00000170791.17	CHCHD7	2.07474	0.0380104	2
ENSG00000114098.17	ARMC8	2.07388	0.0380901	2
ENSG00000170802.15	FOXN2	2.07388	0.0380906	2
ENSG00000198625.12	MDM4	2.0731	0.0381629	2
ENSG00000148655.14	C10orf11	2.07287	0.0381848	2
ENSG00000213366.12	GSTM2	2.07222	0.0382453	5
ENSG00000179958.8	DCTPP1	-2.07217	0.03825	1
ENSG00000264522.5	OTUD7B	-2.07174	0.03829	1
ENSG00000151923.17	TIAL1	-2.07163	0.0383	1
ENSG00000101425.12	BPI	2.07088	0.0383697	3
ENSG00000257354.2	RP11-631N16.2	2.06975	0.0384761	2
ENSG00000122687.17	MRM2	-2.06828	0.0386135	2
ENSG00000168005.8	C11orf84	-2.06779	0.0386593	3
ENSG00000146859.6	TMEM140	2.06726	0.03871	1
ENSG00000074582.12	BCS1L	-2.06704	0.03873	1
ENSG00000162961.13	DPY30	2.06609	0.03882	1
ENSG00000213190.3	MLLT11	2.06535	0.03889	1
ENSG00000173338.12	KCNK7	2.06501	0.0389221	2
ENSG00000185608.8	MRPL40	2.06457	0.0389634	2
ENSG00000166750.9	SLFN5	-2.06267	0.0391436	3
ENSG00000177830.17	CHID1	-2.0624	0.03917	1
ENSG00000170296.9	GABARAP	-2.06187	0.03922	1
ENSG00000109270.12	LAMTOR3	2.06131	0.0392736	2
ENSG00000115085.13	ZAP70	2.06061	0.03934	1
ENSG00000152242.10	C18orf25	2.06009	0.03939	1
ENSG00000103356.15	EARS2	2.05851	0.0395411	2
ENSG00000170190.15	SLC16A5	2.05744	0.0396443	2
ENSG00000168824.14	NSG1	-2.05686	0.0397	3
ENSG00000103995.13	CEP152	2.05675	0.03971	1
ENSG00000178982.9	EIF3K	2.05427	0.03995	1
ENSG00000100462.15	PRMT5	-2.0541	0.0399662	2
ENSG00000164975.15	SNAPC3	-2.05396	0.03998	1
ENSG00000100055.20	CYTH4	-2.05353	0.0400215	3
ENSG00000107796.13	ACTA2	2.05066	0.0403	1
ENSG00000197134.11	ZNF257	-2.04972	0.0403918	3
ENSG00000138617.14	PARP16	2.04965	0.0403988	2
ENSG00000244405.7	ETV5	-2.04964	0.0404	1
ENSG00000170477.12	KRT4	2.04964	0.0404	1
ENSG00000158169.12	FANCC	2.04964	0.0404	1
ENSG00000160799.11	CCDC12	-2.04953	0.04041	1
ENSG00000013016.15	EHD3	-2.04867	0.0404943	2
ENSG00000185088.13	RPS27L	-2.0484	0.0405205	2
ENSG00000198467.13	TPM2	-2.0482	0.0405404	2
ENSG00000163141.18	BNIPL	2.04809	0.0405516	2
ENSG00000178913.7	TAF7	2.04788	0.0405715	2
ENSG00000185361.8	TNFAIP8L1	-2.04759	0.0406	1
ENSG00000108846.15	ABCC3	-2.04627	0.0407299	4
ENSG00000110944.8	IL23A	2.04627	0.04073	1
ENSG00000028310.17	BRD9	-2.04606	0.04075	1
ENSG00000071539.13	TRIP13	2.04606	0.04075	1
ENSG00000126091.19	ST3GAL3	-2.0458	0.040776	2
ENSG00000172354.9	GNB2	-2.045	0.040855	2
ENSG00000204314.10	PRRT1	2.04493	0.0408619	2
ENSG00000141560.14	FN3KRP	2.04452	0.0409023	2
ENSG00000101405.3	OXT	-2.04438	0.0409163	2
ENSG00000005801.16	ZNF195	-2.04424	0.0409302	2
ENSG00000142396.10	ERVK3-1	-2.04393	0.0409603	3
ENSG00000167522.14	ANKRD11	-2.04252	0.0411	1
ENSG00000115946.7	PNO1	-2.04121	0.04123	1
ENSG00000112210.11	RAB23	2.04051	0.0413	1
ENSG00000140391.14	TSPAN3	2.03664	0.0416859	3
ENSG00000197008.9	ZNF138	2.03637	0.0417128	2
ENSG00000119401.10	TRIM32	2.03634	0.0417165	2
ENSG00000145349.16	CAMK2D	2.03631	0.0417189	3
ENSG00000180185.11	FAHD1	-2.03562	0.0417884	2
ENSG00000172031.6	EPHX4	-2.03531	0.04182	1
ENSG00000260810.1	CTD-2547L24.4	-2.03362	0.04199	1
ENSG00000145990.10	GFOD1	2.03362	0.04199	1
ENSG00000163467.11	TSACC	2.03312	0.04204	1
ENSG00000006530.15	AGK	-2.03149	0.042205	2
ENSG00000069493.14	CLEC2D	-2.03077	0.0422782	3
ENSG00000187838.16	PLSCR3	2.03066	0.04229	1
ENSG00000127080.9	IPPK	-2.02928	0.04243	1
ENSG00000141522.11	ARHGDIA	2.02908	0.04245	1
ENSG00000174456.13	C12orf76	2.02906	0.0424526	2
ENSG00000122692.8	SMU1	2.02827	0.0425332	3
ENSG00000125122.15	LRRC29	-2.028	0.04256	1
ENSG00000198890.7	PRMT6	-2.02781	0.04258	1
ENSG00000112232.8	KHDRBS2	-2.02771	0.04259	1
ENSG00000164934.13	DCAF13	-2.02741	0.04262	1
ENSG00000196659.9	TTC30B	2.02726	0.0426358	2
ENSG00000158161.15	EYA3	2.02623	0.0427414	3
ENSG00000196812.4	ZSCAN16	2.02606	0.0427586	2
ENSG00000140743.7	CDR2	2.02546	0.04282	1
ENSG00000269877.3	CTD-3022G6.1	2.02507	0.04286	1
ENSG00000242611.2	AC093627.8	-2.02452	0.0429167	2
ENSG00000103932.11	RPAP1	-2.02342	0.04303	1
ENSG00000185043.10	CIB1	2.02294	0.043079	3
ENSG00000204217.13	BMPR2	2.02268	0.043106	2
ENSG00000125827.8	TMX4	2.02232	0.0431436	3
ENSG00000101335.9	MYL9	-2.02158	0.04322	1
ENSG00000075131.9	TIPIN	2.02035	0.043347	2
ENSG00000167380.16	ZNF226	2.01994	0.04339	1
ENSG00000167302.10	TEPSIN	2.01963	0.0434215	2
ENSG00000138594.13	TMOD3	-2.01804	0.043587	2
ENSG00000137575.11	SDCBP	-2.0161	0.04379	1
ENSG00000162913.9	C1orf145	2.01552	0.04385	1
ENSG00000196715.5	VKORC1L1	2.01552	0.04385	1
ENSG00000158769.17	F11R	2.0152	0.0438835	2
ENSG00000101197.12	BIRC7	2.014	0.0440099	3
ENSG00000138604.9	GLCE	-2.01291	0.0441236	2
ENSG00000179387.9	ELMOD2	-2.01257	0.04416	1
ENSG00000182606.14	TRAK1	2.01105	0.04432	1
ENSG00000117533.14	VAMP4	-2.01019	0.0444114	2
ENSG00000105583.9	WDR83OS	-2.00765	0.0446808	3
ENSG00000187796.13	CARD9	2.00737	0.04471	1
ENSG00000226321.5	CROCC2	2.00681	0.04477	1
ENSG00000112655.15	PTK7	-2.00568	0.04489	1
ENSG00000185760.15	KCNQ5	-2.00503	0.04496	1
ENSG00000157181.15	C1orf27	2.00437	0.045031	2
ENSG00000145708.10	CRHBP	-2.00335	0.04514	1
ENSG00000204394.12	VARS	-2.00288	0.0451904	2
ENSG00000125611.15	CHCHD5	2.00284	0.0451945	3
ENSG00000185414.19	MRPL30	-2.0027	0.04521	1
ENSG00000127948.15	POR	-2.00223	0.04526	1
ENSG00000173535.13	TNFRSF10C	2.00214	0.0452702	3
ENSG00000232774.7	FLJ22447	2.00195	0.04529	1
ENSG00000151748.14	SAV1	2.00076	0.0454187	2
ENSG00000164687.10	FABP5	2.00074	0.04542	1
ENSG00000082258.12	CCNT2	2.00037	0.04546	1
ENSG00000171291.8	ZNF439	1.99935	0.0455709	2
ENSG00000006555.10	TTC22	1.99917	0.04559	1
ENSG00000248714.6	RP11-1079K10.3	-1.99852	0.04566	1
ENSG00000135763.9	URB2	-1.9979	0.0457277	2
ENSG00000099956.18	SMARCB1	1.99631	0.0459	1
ENSG00000198909.7	MAP3K3	1.99539	0.046	1
ENSG00000253214.1	RP11-1149M10.2	-1.9933	0.0462282	2
ENSG00000106868.16	SUSD1	1.9932	0.0462393	3
ENSG00000234719.8	NPIPB2	1.99265	0.0462992	2
ENSG00000228672.3	PROB1	1.99265	0.0463	1
ENSG00000106351.12	AGFG2	-1.9901	0.04658	1
ENSG00000113905.4	HRG	1.9901	0.04658	1
ENSG00000162878.12	PKDCC	1.98975	0.0466186	2
ENSG00000169750.8	RAC3	-1.98974	0.04662	1
ENSG00000116586.11	LAMTOR2	1.9891	0.04669	1
ENSG00000238201.1	AC114752.3	-1.98489	0.0471568	2
ENSG00000087074.7	PPP1R15A	-1.98441	0.04721	1
ENSG00000142453.11	CARM1	1.98414	0.04724	1
ENSG00000136231.13	IGF2BP3	-1.98405	0.04725	1
ENSG00000066185.12	ZMYND12	1.98387	0.04727	1
ENSG00000070540.12	WIPI1	1.98308	0.0473588	4
ENSG00000131626.16	PPFIA1	-1.98235	0.04744	1
ENSG00000110442.11	COMMD9	-1.98157	0.0475276	2
ENSG00000116260.16	QSOX1	-1.98038	0.0476608	2
ENSG00000277476.1	RP11-147L13.13	-1.97907	0.047808	2
ENSG00000197774.12	EME2	-1.97731	0.0480062	2
ENSG00000102524.11	TNFSF13B	-1.97666	0.04808	1
ENSG00000162999.12	DUSP19	-1.97595	0.04816	1
ENSG00000122490.18	PQLC1	-1.97539	0.0482241	2
ENSG00000106049.8	HIBADH	-1.97489	0.0482811	2
ENSG00000107890.16	ANKRD26	-1.97375	0.04841	1
ENSG00000152495.10	CAMK4	1.97033	0.0488	1
ENSG00000196247.11	ZNF107	1.96967	0.0488764	3
ENSG00000236287.7	ZBED5	1.96955	0.04889	1
ENSG00000090674.15	MCOLN1	1.96952	0.0488935	2
ENSG00000086300.15	SNX10	-1.96894	0.04896	1
ENSG00000070718.11	AP3M2	1.96892	0.048962	2
ENSG00000176261.15	ZBTB8OS	-1.96859	0.049	1
ENSG00000204420.8	MPIG6B	1.96764	0.04911	1
ENSG00000105376.4	ICAM5	1.96743	0.0491332	2
ENSG00000100938.17	GMPR2	-1.96729	0.04915	1
ENSG00000255561.6	FDXACB1	-1.96633	0.04926	1
ENSG00000111110.11	PPM1H	1.96512	0.0494	1
ENSG00000178449.8	COX14	-1.96467	0.0494522	2
ENSG00000107742.12	SPOCK2	1.96452	0.0494695	3
ENSG00000067704.9	IARS2	-1.9644	0.0494842	3
ENSG00000135535.15	CD164	1.96258	0.0496949	5
ENSG00000003147.17	ICA1	1.9623	0.0497277	4
ENSG00000129595.12	EPB41L4A	1.96198	0.0497647	2
ENSG00000173614.13	NMNAT1	1.96133	0.04984	1
ENSG00000242282.6	AC108488.4	-1.9605	0.0499373	2
ENSG00000100605.16	ITPK1	1.95962	0.05004	1
ENSG00000153283.12	CD96	1.95928	0.05008	1
ENSG00000101310.14	SEC23B	-1.9587	0.0501479	2
ENSG00000254997.3	KRTAP5-9	-1.95843	0.05018	1
ENSG00000160539.4	PLPP7	1.95785	0.0502474	2
ENSG00000146070.16	PLA2G7	-1.95765	0.0502709	2
ENSG00000076604.14	TRAF4	-1.95749	0.05029	1
ENSG00000270091.1	RP11-78O7.2	1.95724	0.0503193	2
ENSG00000122218.14	COPA	1.95698	0.0503503	2
ENSG00000186106.11	ANKRD46	-1.95681	0.05037	1
ENSG00000251584.1	RP11-440I14.3	1.95667	0.050386	3
ENSG00000143322.19	ABL2	-1.95522	0.0505576	3
ENSG00000059377.16	TBXAS1	-1.95511	0.05057	1
ENSG00000004897.11	CDC27	1.95494	0.05059	1
ENSG00000138778.11	CENPE	-1.9546	0.05063	1
ENSG00000163945.15	UVSSA	1.95387	0.0507168	2
ENSG00000154734.14	ADAMTS1	-1.95376	0.05073	1
ENSG00000112787.12	FBRSL1	1.95318	0.050798	2
ENSG00000115295.19	CLIP4	-1.95166	0.0509786	2
ENSG00000162642.13	C1orf52	1.95098	0.05106	1
ENSG00000064601.16	CTSA	-1.95087	0.0510729	4
ENSG00000251301.6	RP11-81H14.2	1.94939	0.0512493	2
ENSG00000119969.14	HELLS	-1.94879	0.0513206	2
ENSG00000120262.9	CCDC170	-1.94874	0.051327	3
ENSG00000198742.9	SMURF1	-1.94863	0.05134	1
ENSG00000156414.18	TDRD9	-1.94788	0.0514294	4
ENSG00000084112.14	SSH1	1.94734	0.0514944	2
ENSG00000179044.15	EXOC3L1	1.94729	0.0515	1
ENSG00000030066.13	NUP160	-1.94712	0.05152	1
ENSG00000166546.13	BEAN1	1.94654	0.05159	2
ENSG00000160124.9	CCDC58	1.94546	0.05172	1
ENSG00000258301.3	RP11-488C13.5	-1.9453	0.0517393	3
ENSG00000204161.13	C10orf128	1.94497	0.0517786	3
ENSG00000163512.13	AZI2	-1.94458	0.0518251	2
ENSG00000259863.1	SH3RF3-AS1	-1.94435	0.0518528	2
ENSG00000119041.10	GTF3C3	-1.9438	0.05192	1
ENSG00000134490.13	TMEM241	1.94366	0.051936	3
ENSG00000114331.13	ACAP2	-1.94313	0.052	1
ENSG00000162650.16	ATXN7L2	1.94242	0.0520862	2
ENSG00000167447.12	SMG8	-1.94226	0.0521054	2
ENSG00000121742.16	GJB6	1.94132	0.05222	1
ENSG00000169564.6	PCBP1	1.94123	0.05223	1
ENSG00000114861.18	FOXP1	-1.94049	0.05232	1
ENSG00000237609.1	AF064858.10	-1.94041	0.05233	1
ENSG00000243708.10	PLA2G4B	1.93976	0.0524091	2
ENSG00000110934.10	BIN2	1.93933	0.0524617	2
ENSG00000104432.13	IL7	-1.9391	0.0524887	2
ENSG00000204421.2	LY6G6C	-1.93901	0.0525	1
ENSG00000261221.3	ZNF865	-1.93901	0.0525	1
ENSG00000127533.3	F2RL3	1.93831	0.0525849	2
ENSG00000229453.2	SPINK8	-1.93803	0.05262	1
ENSG00000093000.18	NUP50	-1.93702	0.0527425	2
ENSG00000130731.15	METTL26	-1.93688	0.05276	1
ENSG00000054793.13	ATP9A	1.9368	0.0527695	2
ENSG00000175899.14	A2M	-1.93673	0.0527778	2
ENSG00000179010.14	MRFAP1	-1.93628	0.0528339	2
ENSG00000037637.10	FBXO42	-1.93419	0.05309	1
ENSG00000151332.18	MBIP	-1.93354	0.0531702	2
ENSG00000103269.13	RHBDL1	-1.93273	0.05327	1
ENSG00000012779.10	ALOX5	-1.93224	0.05333	1
ENSG00000110799.13	VWF	1.932	0.05336	1
ENSG00000141542.10	RAB40B	-1.93177	0.0533881	2
ENSG00000164032.11	H2AFZ	1.93101	0.0534817	3
ENSG00000169964.7	TMEM42	-1.93086	0.0535	1
ENSG00000273329.1	RP11-448A19.1	-1.93084	0.0535031	2
ENSG00000127419.16	TMEM175	1.92852	0.05379	1
ENSG00000177697.17	CD151	1.92627	0.0540708	2
ENSG00000138468.15	SENP7	1.926	0.0541043	3
ENSG00000111237.18	VPS29	1.92539	0.05418	1
ENSG00000151164.18	RAD9B	1.92539	0.05418	1
ENSG00000093010.13	COMT	-1.92539	0.0541811	2
ENSG00000172731.13	LRRC20	-1.92531	0.05419	1
ENSG00000078399.17	HOXA9	1.92499	0.0542303	2
ENSG00000173715.15	C11orf80	-1.92393	0.0543635	2
ENSG00000135094.10	SDS	1.92388	0.05437	1
ENSG00000172432.18	GTPBP2	-1.92197	0.05461	1
ENSG00000166848.5	TERF2IP	-1.92165	0.05465	1
ENSG00000123739.10	PLA2G12A	-1.92141	0.05468	1
ENSG00000197451.11	HNRNPAB	-1.92054	0.05479	1
ENSG00000175104.14	TRAF6	1.92046	0.0548	1
ENSG00000189057.10	FAM111B	-1.92038	0.05481	1
ENSG00000100865.14	CINP	1.91966	0.0549008	2
ENSG00000164930.11	FZD6	1.91935	0.05494	1
ENSG00000129993.14	CBFA2T3	1.9186	0.0550349	3
ENSG00000006007.11	GDE1	-1.91827	0.0550773	2
ENSG00000136159.3	NUDT15	1.91817	0.05509	1
ENSG00000135960.9	EDAR	-1.91785	0.05513	1
ENSG00000099968.17	BCL2L13	1.91697	0.0552416	2
ENSG00000121858.10	TNFSF10	-1.91643	0.05531	1
ENSG00000168564.5	CDKN2AIP	-1.91596	0.05537	1
ENSG00000263004.1	RP11-166P13.3	1.91529	0.0554559	3
ENSG00000184381.18	PLA2G6	-1.91518	0.05547	1
ENSG00000157110.15	RBPMS	1.91384	0.05564	1
ENSG00000148296.6	SURF6	1.913	0.0557483	2
ENSG00000160191.17	PDE9A	-1.91265	0.0557935	3
ENSG00000182732.16	RGS6	-1.91221	0.0558487	2
ENSG00000104812.14	GYS1	-1.9122	0.05585	1
ENSG00000068903.19	SIRT2	-1.91094	0.0560124	2
ENSG00000111665.11	CDCA3	1.91018	0.05611	1
ENSG00000099994.10	SUSD2	1.90975	0.0561652	3
ENSG00000175792.11	RUVBL1	-1.9087	0.0563004	2
ENSG00000185504.16	FAAP100	-1.90708	0.05651	1
ENSG00000142606.15	MMEL1	-1.90581	0.0566754	2
ENSG00000176092.14	AIM1L	1.90461	0.0568303	2
ENSG00000123444.13	KBTBD4	-1.90247	0.05711	1
ENSG00000135631.16	RAB11FIP5	1.902	0.0571715	2
ENSG00000172867.3	KRT2	-1.90193	0.05718	1
ENSG00000184389.9	A3GALT2	-1.90109	0.0572906	3
ENSG00000187475.5	HIST1H1T	-1.90079	0.05733	1
ENSG00000177732.8	SOX12	1.9001	0.05742	1
ENSG00000174579.3	MSL2	-1.9001	0.0574205	2
ENSG00000175166.16	PSMD2	1.89984	0.0574538	3
ENSG00000197746.13	PSAP	1.89956	0.0574912	2
ENSG00000100316.15	RPL3	1.89876	0.0575957	2
ENSG00000180917.17	CMTR2	-1.89839	0.0576441	3
ENSG00000155744.9	FAM126B	-1.896	0.05796	1
ENSG00000170469.10	SPATA24	-1.89517	0.05807	1
ENSG00000123700.4	KCNJ2	-1.89419	0.0582	1
ENSG00000260086.2	RP11-42I10.1	1.89261	0.05841	1
ENSG00000188522.14	FAM83G	-1.89246	0.05843	1
ENSG00000092929.11	UNC13D	-1.8924	0.0584381	3
ENSG00000054598.6	FOXC1	1.89238	0.05844	1
ENSG00000225948.2	RP11-554I8.1	-1.89134	0.0585793	2
ENSG00000185722.16	ANKFY1	1.89073	0.05866	1
ENSG00000145335.15	SNCA	-1.89043	0.0587	1
ENSG00000102471.13	NDFIP2	-1.88991	0.05877	1
ENSG00000144712.11	CAND2	-1.88974	0.0587925	3
ENSG00000128829.11	EIF2AK4	1.88973	0.0587943	4
ENSG00000134146.11	DPH6	1.88939	0.05884	1
ENSG00000108848.15	LUC7L3	-1.88916	0.05887	1
ENSG00000132716.18	DCAF8	1.88916	0.05887	1
ENSG00000177311.11	ZBTB38	-1.889	0.0588914	2
ENSG00000140455.16	USP3	-1.88868	0.0589353	2
ENSG00000101596.14	SMCHD1	-1.8876	0.05908	1
ENSG00000196912.12	ANKRD36B	1.88619	0.05927	1
ENSG00000162676.11	GFI1	-1.88589	0.05931	1
ENSG00000166233.14	ARIH1	1.88463	0.05948	1
ENSG00000124466.8	LYPD3	-1.8844	0.0595108	2
ENSG00000272129.1	RP11-250B2.6	-1.88382	0.05959	1
ENSG00000283633.1	AC005301.9	-1.88354	0.0596269	2
ENSG00000105825.11	TFPI2	1.88271	0.05974	1
ENSG00000242474.2	AC093627.9	-1.88249	0.0597692	2
ENSG00000183579.15	ZNRF3	1.88234	0.05979	1
ENSG00000242114.5	MTFP1	1.88109	0.05996	1
ENSG00000092200.12	RPGRIP1	-1.88087	0.05999	1
ENSG00000159753.13	CARMIL2	-1.88079	0.06	1
ENSG00000118507.15	AKAP7	-1.88024	0.0600758	3
ENSG00000134070.4	IRAK2	1.88006	0.0601	1
ENSG00000237310.1	GS1-124K5.4	-1.87963	0.0601586	2
ENSG00000272077.1	RP11-348P10.2	-1.87947	0.06018	1
ENSG00000169981.10	ZNF35	-1.87947	0.06018	1
ENSG00000134531.9	EMP1	1.87925	0.06021	1
ENSG00000106341.10	PPP1R17	-1.87814	0.0603619	2
ENSG00000103550.13	KNOP1	1.87788	0.0603975	2
ENSG00000269514.1	RP11-370I10.12	-1.87765	0.0604297	2
ENSG00000189362.11	NEMP2	-1.87742	0.06046	1
ENSG00000170468.7	RIOX1	-1.87728	0.06048	1
ENSG00000184014.7	DENND5A	1.8762	0.0606273	2
ENSG00000261996.1	CTC-281F24.1	1.87582	0.06068	1
ENSG00000105141.5	CASP14	-1.8756	0.06071	1
ENSG00000134780.9	DAGLA	1.87531	0.06075	1
ENSG00000074660.15	SCARF1	-1.87517	0.06077	1
ENSG00000133069.15	TMCC2	1.87491	0.0608048	2
ENSG00000148291.9	SURF2	1.87452	0.0608581	2
ENSG00000185745.9	IFIT1	1.87437	0.06088	1
ENSG00000163611.11	SPICE1	-1.87437	0.06088	1
ENSG00000144231.10	POLR2D	1.87382	0.0609555	3
ENSG00000054654.16	SYNE2	1.87371	0.06097	1
ENSG00000170837.2	GPR27	1.87357	0.06099	1
ENSG00000215912.12	TTC34	1.87288	0.0610849	2
ENSG00000184182.18	UBE2F	-1.87277	0.0611002	3
ENSG00000241258.6	CRCP	-1.8711	0.061331	2
ENSG00000049323.15	LTBP1	1.87089	0.06136	1
ENSG00000104953.19	TLE6	1.87074	0.0613809	2
ENSG00000169241.17	SLC50A1	1.87004	0.0614778	2
ENSG00000233822.4	HIST1H2BN	1.86992	0.0614951	2
ENSG00000196139.13	AKR1C3	1.86943	0.0615627	2
ENSG00000074219.13	TEAD2	1.8688	0.06165	1
ENSG00000059573.8	ALDH18A1	1.86848	0.0616946	2
ENSG00000105552.14	BCAT2	1.86816	0.0617395	2
ENSG00000188779.10	SKOR1	-1.86744	0.06184	1
ENSG00000170540.14	ARL6IP1	-1.86733	0.0618551	2
ENSG00000166123.13	GPT2	-1.86708	0.06189	1
ENSG00000142657.20	PGD	1.86437	0.06227	1
ENSG00000005486.16	RHBDD2	1.86415	0.0623	1
ENSG00000182307.12	C8orf33	1.86394	0.06233	1
ENSG00000170325.14	PRDM10	1.86387	0.06234	1
ENSG00000172336.4	POP7	-1.86373	0.06236	1
ENSG00000056097.15	ZFR	-1.86273	0.0625007	2
ENSG00000166224.16	SGPL1	1.86251	0.0625317	2
ENSG00000175376.8	EIF1AD	1.86126	0.0627081	2
ENSG00000188760.10	TMEM198	1.86032	0.06284	1
ENSG00000169621.9	APLF	-1.86018	0.06286	1
ENSG00000183060.15	LYSMD4	-1.86001	0.0628838	4
ENSG00000174928.15	C3orf33	-1.85962	0.06294	1
ENSG00000267780.2	RP11-154H12.3	-1.85937	0.0629753	2
ENSG00000284308.1	C2orf81	-1.85919	0.063	1
ENSG00000005448.16	WDR54	-1.85919	0.063	1
ENSG00000272989.1	LINC02012	-1.85887	0.0630452	2
ENSG00000204252.13	HLA-DOA	1.85872	0.0630664	4
ENSG00000198624.12	CCDC69	1.85851	0.0630962	4
ENSG00000099875.14	MKNK2	1.85849	0.0631	1
ENSG00000143486.15	EIF2D	-1.85835	0.06312	1
ENSG00000219545.11	UMAD1	-1.85806	0.06316	1
ENSG00000124209.3	RAB22A	-1.85793	0.0631793	2
ENSG00000198554.11	WDHD1	1.8575	0.06324	1
ENSG00000163435.15	ELF3	1.85666	0.06336	1
ENSG00000276180.1	HIST1H4I	-1.85647	0.0633864	2
ENSG00000143575.14	HAX1	-1.85617	0.06343	1
ENSG00000173207.12	CKS1B	1.85607	0.0634439	2
ENSG00000266970.1	RP11-806H10.4	1.85511	0.0635802	2
ENSG00000175105.6	ZNF654	-1.85387	0.063758	2
ENSG00000131143.8	COX4I1	-1.85232	0.0639795	3
ENSG00000146376.10	ARHGAP18	1.8523	0.0639828	2
ENSG00000114013.15	CD86	1.85187	0.0640451	3
ENSG00000054965.10	FAM168A	1.8509	0.0641844	2
ENSG00000160294.10	MCM3AP	1.85052	0.0642381	2
ENSG00000119242.8	CCDC92	1.84916	0.0644347	3
ENSG00000138867.16	GUCD1	1.849	0.0644571	2
ENSG00000197375.12	SLC22A5	1.84775	0.0646388	3
ENSG00000275703.1	U47924.32	-1.84726	0.06471	1
ENSG00000128524.4	ATP6V1F	-1.84636	0.06484	1
ENSG00000204516.9	MICB	-1.8459	0.064907	4
ENSG00000198853.11	RUSC2	1.84574	0.06493	1
ENSG00000128000.15	ZNF780B	-1.84546	0.0649706	2
ENSG00000149639.14	SOGA1	1.84375	0.06522	1
ENSG00000149923.13	PPP4C	1.84368	0.06523	1
ENSG00000197629.5	MPEG1	1.84313	0.0653101	2
ENSG00000173801.16	JUP	1.84299	0.06533	1
ENSG00000136522.13	MRPL47	-1.8423	0.065431	2
ENSG00000130813.17	C19orf66	1.84128	0.06558	1
ENSG00000185838.13	GNB1L	1.84081	0.0656498	3
ENSG00000225921.6	NOL7	1.84053	0.06569	1
ENSG00000006062.14	MAP3K14	-1.84026	0.06573	1
ENSG00000119523.9	ALG2	-1.83992	0.06578	1
ENSG00000172935.8	MRGPRF	1.83965	0.06582	1
ENSG00000139133.6	ALG10	1.83836	0.06601	1
ENSG00000181016.9	LSMEM1	1.83724	0.0661747	3
ENSG00000137077.7	CCL21	1.83585	0.06638	1
ENSG00000080815.18	PSEN1	1.83522	0.0664724	3
ENSG00000206535.7	LNP1	1.83436	0.0666	1
ENSG00000165392.9	WRN	1.83399	0.0666551	2
ENSG00000119535.17	CSF3R	-1.83366	0.0667042	2
ENSG00000185619.18	PCGF3	-1.83337	0.0667479	4
ENSG00000136108.14	CKAP2	1.83302	0.0668	1
ENSG00000177464.4	GPR4	1.83221	0.06692	1
ENSG00000144040.12	SFXN5	-1.83208	0.06694	1
ENSG00000119403.13	PHF19	1.83195	0.066959	2
ENSG00000160710.15	ADAR	1.83194	0.0669603	2
ENSG00000167196.13	FBXO22	-1.83107	0.06709	1
ENSG00000164609.9	SLU7	-1.83013	0.06723	1
ENSG00000166337.9	TAF10	-1.82906	0.06739	1
ENSG00000145982.11	FARS2	1.82829	0.0675054	2
ENSG00000113812.13	ACTR8	1.82744	0.0676331	2
ENSG00000110801.13	PSMD9	1.82687	0.06772	1
ENSG00000170891.10	CYTL1	-1.82682	0.0677275	2
ENSG00000131473.16	ACLY	1.82669	0.0677457	2
ENSG00000196421.8	LINC00176	1.82647	0.06778	1
ENSG00000184056.14	VPS33B	-1.82513	0.0679811	3
ENSG00000145107.15	TM4SF19	1.82474	0.06804	1
ENSG00000198399.14	ITSN2	1.82456	0.0680669	3
ENSG00000244731.7	C4A	-1.8245	0.068077	2
ENSG00000186104.10	CYP2R1	1.82382	0.06818	1
ENSG00000164342.12	TLR3	1.82276	0.0683396	2
ENSG00000128594.7	LRRC4	1.82229	0.0684113	2
ENSG00000151948.11	GLT1D1	-1.82223	0.06842	1
ENSG00000185052.11	SLC24A3	-1.8217	0.0685	1
ENSG00000153531.13	ADPRHL1	1.82164	0.06851	1
ENSG00000130559.18	CAMSAP1	1.82157	0.06852	1
ENSG00000089327.14	FXYD5	-1.82113	0.068587	3
ENSG00000095261.13	PSMD5	-1.82048	0.0686855	2
ENSG00000205476.8	CCDC85C	1.82032	0.06871	1
ENSG00000104055.15	TGM5	-1.82019	0.06873	1
ENSG00000005007.12	UPF1	-1.81986	0.06878	1
ENSG00000183625.14	CCR3	-1.81962	0.0688162	3
ENSG00000203760.8	CENPW	1.8196	0.06882	1
ENSG00000109436.7	TBC1D9	-1.81931	0.0688647	2
ENSG00000240403.5	KIR3DL2	-1.81914	0.06889	1
ENSG00000125686.11	MED1	-1.81842	0.0690007	2
ENSG00000109220.10	CHIC2	-1.81816	0.06904	1
ENSG00000172831.11	CES2	-1.8179	0.06908	1
ENSG00000078618.21	NRDC	1.81765	0.0691181	3
ENSG00000081014.10	AP4E1	-1.81754	0.0691338	2
ENSG00000120696.8	KBTBD7	1.81744	0.06915	1
ENSG00000114738.10	MAPKAPK3	1.81727	0.0691761	2
ENSG00000139116.18	KIF21A	1.81718	0.06919	1
ENSG00000166582.9	CENPV	-1.81659	0.06928	1
ENSG00000158467.16	AHCYL2	1.81652	0.06929	1
ENSG00000137338.5	PGBD1	1.81642	0.0693056	2
ENSG00000235271.5	LINC01422	1.81637	0.0693129	2
ENSG00000145103.12	ILDR1	1.8162	0.06934	1
ENSG00000132388.12	UBE2G1	-1.81535	0.06947	1
ENSG00000130726.11	TRIM28	1.8153	0.0694782	2
ENSG00000111275.12	ALDH2	1.81522	0.0694904	3
ENSG00000183856.10	IQGAP3	1.81503	0.06952	1
ENSG00000011485.14	PPP5C	-1.81469	0.0695716	3
ENSG00000196284.15	SUPT3H	-1.81445	0.0696082	3
ENSG00000143631.10	FLG	-1.81321	0.0698	1
ENSG00000188554.13	NBR1	-1.81219	0.0699562	2
ENSG00000075413.17	MARK3	-1.81146	0.07007	1
ENSG00000166963.12	MAP1A	-1.81139	0.07008	1
ENSG00000106615.9	RHEB	1.81107	0.07013	1
ENSG00000115541.10	HSPE1	-1.8103	0.07025	1
ENSG00000196787.3	HIST1H2AG	-1.80984	0.07032	1
ENSG00000087303.17	NID2	-1.80939	0.07039	1
ENSG00000267002.2	RP11-242D8.1	1.80914	0.07043	1
ENSG00000177721.4	ANXA2R	-1.80862	0.0705095	2
ENSG00000117500.12	TMED5	-1.80849	0.07053	1
ENSG00000126267.8	COX6B1	1.80766	0.07066	1
ENSG00000119402.16	FBXW2	-1.80669	0.07081	1
ENSG00000235098.8	ANKRD65	-1.8065	0.0708398	2
ENSG00000176125.4	UFSP1	1.80605	0.07091	1
ENSG00000002822.15	MAD1L1	1.80591	0.0709317	2
ENSG00000102606.17	ARHGEF7	-1.80544	0.0710055	2
ENSG00000167595.14	PROSER3	1.80517	0.0710486	3
ENSG00000125869.9	LAMP5	-1.80508	0.0710623	4
ENSG00000146701.11	MDH2	1.80475	0.0711141	3
ENSG00000137364.4	TPMT	-1.80473	0.0711165	3
ENSG00000092841.18	MYL6	-1.80394	0.07124	1
ENSG00000155906.16	RMND1	-1.80364	0.0712876	2
ENSG00000150048.10	CLEC1A	-1.80334	0.0713343	2
ENSG00000099937.10	SERPIND1	-1.80286	0.07141	1
ENSG00000128944.13	KNSTRN	1.80248	0.07147	1
ENSG00000118961.14	LDAH	1.80225	0.0715067	2
ENSG00000108244.16	KRT23	1.80162	0.071605	4
ENSG00000174839.12	DENND6A	-1.80125	0.0716642	2
ENSG00000121621.6	KIF18A	-1.80065	0.0717578	2
ENSG00000203667.9	COX20	1.79985	0.071884	2
ENSG00000167476.10	JSRP1	1.79938	0.0719579	2
ENSG00000136152.14	COG3	-1.79931	0.07197	1
ENSG00000196565.13	HBG2	-1.79894	0.0720275	2
ENSG00000138698.14	RAP1GDS1	-1.79836	0.07212	1
ENSG00000241370.5	RPP21	1.79815	0.0721525	2
ENSG00000272886.5	DCP1A	-1.79736	0.0722787	3
ENSG00000108639.7	SYNGR2	1.7968	0.0723669	4
ENSG00000163923.9	RPL39L	1.7959	0.07251	1
ENSG00000081913.13	PHLPP1	1.79496	0.07266	1
ENSG00000177352.9	CCDC71	1.7949	0.07267	1
ENSG00000204351.11	SKIV2L	-1.79366	0.0728682	3
ENSG00000188257.10	PLA2G2A	-1.79358	0.07288	1
ENSG00000204842.14	ATXN2	1.79265	0.0730293	2
ENSG00000034971.16	MYOC	1.79248	0.0730557	2
ENSG00000122971.8	ACADS	-1.79217	0.0731061	2
ENSG00000215421.9	ZNF407	1.79009	0.07344	1
ENSG00000096092.5	TMEM14A	-1.78991	0.0734681	2
ENSG00000165685.8	TMEM52B	1.78798	0.07378	1
ENSG00000118369.12	USP35	-1.78794	0.0737862	3
ENSG00000184988.8	TMEM106A	-1.78569	0.0741488	2
ENSG00000166845.13	C18orf54	-1.78554	0.0741741	2
ENSG00000178222.12	RNF212	-1.78544	0.07419	1
ENSG00000185869.14	ZNF829	-1.78532	0.07421	1
ENSG00000006652.13	IFRD1	1.7845	0.074342	2
ENSG00000197951.8	ZNF71	-1.78278	0.0746229	2
ENSG00000100644.16	HIF1A	-1.78242	0.07468	1
ENSG00000184113.9	CLDN5	1.78177	0.0747875	2
ENSG00000132199.18	ENOSF1	-1.7817	0.0747985	3
ENSG00000136810.12	TXN	-1.78152	0.0748281	3
ENSG00000173327.7	MAP3K11	1.7807	0.0749618	2
ENSG00000136146.14	MED4	-1.78045	0.075003	2
ENSG00000136250.11	AOAH	-1.77987	0.0750969	4
ENSG00000132478.9	UNK	-1.77952	0.0751549	2
ENSG00000136699.19	SMPD4	1.7793	0.07519	1
ENSG00000219626.8	FAM228B	-1.77916	0.0752129	2
ENSG00000100360.14	IFT27	1.77817	0.0753753	3
ENSG00000158092.6	NCK1	-1.77736	0.0755083	2
ENSG00000016864.18	GLT8D1	1.77693	0.07558	1
ENSG00000186185.13	KIF18B	1.77662	0.07563	1
ENSG00000137168.7	PPIL1	-1.77642	0.0756637	2
ENSG00000171097.13	KYAT1	-1.77547	0.07582	1
ENSG00000070182.19	SPTB	-1.77547	0.07582	1
ENSG00000118200.14	CAMSAP2	1.77544	0.0758251	2
ENSG00000049089.13	COL9A2	1.77511	0.07588	1
ENSG00000234545.7	FAM133B	-1.77499	0.0759	1
ENSG00000121897.14	LIAS	1.77476	0.075938	3
ENSG00000158715.5	SLC45A3	-1.7742	0.07603	1
ENSG00000151414.14	NEK7	-1.77375	0.0761043	2
ENSG00000067836.12	ROGDI	1.77348	0.07615	1
ENSG00000019169.10	MARCO	1.77291	0.0762431	2
ENSG00000272279.1	RP11-157J24.2	1.77279	0.0762627	3
ENSG00000174695.9	TMEM167A	1.77278	0.0762644	2
ENSG00000005961.17	ITGA2B	1.77275	0.07627	1
ENSG00000127311.9	HELB	-1.77239	0.07633	1
ENSG00000124380.10	SNRNP27	1.77019	0.0766947	2
ENSG00000213965.3	NUDT19	-1.76992	0.07674	1
ENSG00000184787.18	UBE2G2	1.7698	0.0767603	2
ENSG00000141378.14	PTRH2	-1.76929	0.0768452	2
ENSG00000240038.6	AMY2B	1.76879	0.0769286	2
ENSG00000133065.10	SLC41A1	-1.76787	0.077083	2
ENSG00000198826.10	ARHGAP11A	-1.76765	0.07712	1
ENSG00000171574.17	ZNF584	-1.76729	0.07718	1
ENSG00000170581.13	STAT2	-1.76728	0.0771809	2
ENSG00000078668.13	VDAC3	-1.76609	0.07738	1
ENSG00000167419.10	LPO	1.76571	0.0774442	2
ENSG00000112739.16	PRPF4B	-1.76487	0.0775851	2
ENSG00000062194.15	GPBP1	-1.76478	0.0776	1
ENSG00000187522.14	HSPA14	1.76461	0.07763	1
ENSG00000132182.11	NUP210	1.76444	0.0776586	2
ENSG00000160410.14	SHKBP1	1.764	0.0777315	4
ENSG00000134825.15	TMEM258	1.76299	0.077903	2
ENSG00000166265.11	CYYR1	1.76288	0.07792	1
ENSG00000035141.7	FAM136A	-1.76219	0.0780379	2
ENSG00000110203.8	FOLR3	-1.76201	0.078068	3
ENSG00000184517.11	ZFP1	1.76193	0.078082	2
ENSG00000103404.14	USP31	1.7614	0.07817	1
ENSG00000171695.10	LKAAEAR1	-1.76135	0.07818	1
ENSG00000110237.3	ARHGEF17	1.76081	0.0782702	2
ENSG00000188732.10	FAM221A	-1.76052	0.07832	1
ENSG00000160948.13	VPS28	-1.76008	0.0783942	2
ENSG00000165092.12	ALDH1A1	1.75969	0.07846	1
ENSG00000129347.19	KRI1	-1.75944	0.0785028	2
ENSG00000181135.15	ZNF707	1.75934	0.07852	1
ENSG00000234284.6	ZNF879	-1.75928	0.07853	1
ENSG00000175445.14	LPL	1.75917	0.0785479	2
ENSG00000196535.15	MYO18A	-1.75909	0.0785616	2
ENSG00000054967.12	RELT	1.75893	0.07859	1
ENSG00000143333.6	RGS16	-1.75887	0.0786	1
ENSG00000132334.16	PTPRE	1.7584	0.07868	1
ENSG00000117425.13	PTCH2	1.75757	0.07882	1
ENSG00000187837.3	HIST1H1C	-1.7567	0.0789694	3
ENSG00000182648.11	LINC01006	-1.75557	0.0791619	2
ENSG00000143520.6	FLG2	-1.75541	0.07919	1
ENSG00000119688.20	ABCD4	1.755	0.07926	1
ENSG00000082701.14	GSK3B	1.75496	0.0792657	3
ENSG00000169131.11	ZNF354A	1.754	0.0794309	5
ENSG00000145423.4	SFRP2	-1.75396	0.0794372	2
ENSG00000158480.10	SPATA2	1.75392	0.079445	2
ENSG00000105507.2	CABP5	1.75365	0.07949	1
ENSG00000127920.5	GNG11	1.75295	0.07961	1
ENSG00000169359.13	SLC33A1	-1.75284	0.07963	2
ENSG00000151117.8	TMEM86A	1.75278	0.07964	1
ENSG00000183784.6	C9orf66	1.75261	0.0796682	2
ENSG00000273983.1	HIST1H3G	-1.7526	0.07967	1
ENSG00000213160.9	KLHL23	-1.75178	0.0798124	2
ENSG00000142621.19	FHAD1	-1.75168	0.0798292	2
ENSG00000188921.13	HACD4	1.75032	0.0800633	4
ENSG00000167768.4	KRT1	1.74987	0.0801401	4
ENSG00000087111.20	PIGS	1.74935	0.08023	1
ENSG00000107566.13	ERLIN1	1.74924	0.08025	1
ENSG00000184661.13	CDCA2	-1.74882	0.0803215	2
ENSG00000127838.13	PNKD	-1.7481	0.0804467	2
ENSG00000146918.19	NCAPG2	-1.74785	0.08049	1
ENSG00000187735.13	TCEA1	1.74762	0.08053	1
ENSG00000124104.18	SNX21	1.74726	0.0805919	2
ENSG00000170949.17	ZNF160	-1.74628	0.0807625	4
ENSG00000198805.11	PNP	-1.74621	0.0807738	3
ENSG00000173421.16	CCDC36	-1.74555	0.08089	1
ENSG00000107404.19	DVL1	-1.74509	0.08097	1
ENSG00000160055.19	TMEM234	1.74474	0.08103	1
ENSG00000084623.11	EIF3I	-1.74474	0.08103	1
ENSG00000175356.12	SCUBE2	1.74421	0.0811229	2
ENSG00000137074.18	APTX	1.74397	0.0811645	2
ENSG00000010278.12	CD9	1.74391	0.0811751	3
ENSG00000198363.17	ASPH	1.74389	0.0811775	2
ENSG00000160255.17	ITGB2	-1.74373	0.0812069	2
ENSG00000106290.14	TAF6	-1.74308	0.08132	1
ENSG00000166965.12	RCCD1	1.74274	0.0813793	3
ENSG00000131848.9	ZSCAN5A	1.74228	0.08146	1
ENSG00000114503.10	NCBP2	1.74193	0.08152	1
ENSG00000132640.14	BTBD3	-1.74174	0.0815538	2
ENSG00000141971.12	MVB12A	-1.74096	0.08169	1
ENSG00000124508.16	BTN2A2	1.74004	0.0818519	3
ENSG00000118276.11	B4GALT6	-1.73937	0.08197	1
ENSG00000147443.12	DOK2	-1.73806	0.0822	1
ENSG00000181163.13	NPM1	1.73755	0.08229	1
ENSG00000159445.12	THEM4	1.73732	0.08233	3
ENSG00000198040.10	ZNF84	1.73693	0.0823991	2
ENSG00000128191.15	DGCR8	1.73687	0.08241	1
ENSG00000198680.4	TUSC1	1.7367	0.08244	1
ENSG00000105204.13	DYRK1B	1.73653	0.08247	1
ENSG00000145041.15	DCAF1	1.73647	0.08248	1
ENSG00000186020.12	ZNF529	1.73635	0.082502	2
ENSG00000000457.13	SCYL3	1.73555	0.0826443	2
ENSG00000025708.13	TYMP	-1.73538	0.0826732	5
ENSG00000002330.13	BAD	-1.73529	0.08269	1
ENSG00000106178.6	CCL24	-1.73489	0.0827606	4
ENSG00000143458.11	GABPB2	1.73456	0.082819	2
ENSG00000072401.14	UBE2D1	1.73427	0.08287	1
ENSG00000130508.10	PXDN	1.73411	0.0828983	2
ENSG00000149657.19	LSM14B	1.73396	0.0829248	2
ENSG00000261857.6	MIA	1.73392	0.082933	2
ENSG00000169871.12	TRIM56	-1.73342	0.0830212	2
ENSG00000196305.17	IARS	-1.73303	0.08309	1
ENSG00000136436.14	CALCOCO2	-1.73253	0.08318	1
ENSG00000258701.1	LINC00638	-1.73236	0.08321	1
ENSG00000169860.6	P2RY1	-1.7322	0.0832388	2
ENSG00000168016.13	TRANK1	-1.73201	0.0832717	3
ENSG00000256576.2	RP13-977J11.2	1.73179	0.0833111	4
ENSG00000116906.11	GNPAT	1.73151	0.08336	1
ENSG00000204613.10	TRIM10	-1.73146	0.08337	1
ENSG00000155096.13	AZIN1	1.73114	0.0834274	2
ENSG00000168092.13	PAFAH1B2	1.73107	0.08344	1
ENSG00000093217.9	XYLB	-1.73107	0.08344	1
ENSG00000184545.10	DUSP8	-1.73082	0.0834837	2
ENSG00000101079.20	NDRG3	-1.72906	0.0837991	3
ENSG00000119457.7	SLC46A2	-1.72899	0.08381	1
ENSG00000124587.13	PEX6	-1.7286	0.0838813	3
ENSG00000226328.6	NUP50-AS1	-1.72836	0.0839236	5
ENSG00000186665.9	C17orf58	-1.72816	0.08396	1
ENSG00000168300.13	PCMTD1	1.72808	0.0839739	2
ENSG00000204839.8	MROH6	-1.72702	0.0841644	4
ENSG00000178127.12	NDUFV2	-1.72605	0.0843379	2
ENSG00000176894.9	PXMP2	1.72549	0.08444	1
ENSG00000176974.19	SHMT1	-1.72542	0.084451	2
ENSG00000283268.1	RP11-727F15.14	-1.72537	0.08446	1
ENSG00000163291.14	PAQR3	1.72505	0.084518	2
ENSG00000164654.15	MIOS	-1.72482	0.08456	1
ENSG00000104611.11	SH2D4A	1.72443	0.08463	1
ENSG00000170689.9	HOXB9	1.72432	0.08465	1
ENSG00000171812.12	COL8A2	-1.72266	0.08495	1
ENSG00000170260.8	ZNF212	1.72242	0.0849935	2
ENSG00000163519.13	TRAT1	-1.72241	0.0849946	2
ENSG00000124574.14	ABCC10	1.72172	0.08512	1
ENSG00000136536.14	2007-03-01	-1.72134	0.08519	1
ENSG00000130939.18	UBE4B	-1.72067	0.08531	1
ENSG00000147889.17	CDKN2A	-1.72054	0.0853343	2
ENSG00000266173.6	STRADA	1.7204	0.0853602	2
ENSG00000153207.14	AHCTF1	1.72028	0.085381	3
ENSG00000100418.7	DESI1	-1.71969	0.0854893	3
ENSG00000136315.4	RP11-84C10.2	1.7193	0.0855591	3
ENSG00000182566.13	CLEC4G	1.71921	0.0855759	3
ENSG00000137815.14	RTF1	1.71828	0.0857455	2
ENSG00000148450.12	MSRB2	1.71807	0.0857842	2
ENSG00000122557.9	HERPUD2	1.718	0.0857957	2
ENSG00000172590.18	MRPL52	1.71771	0.0858496	3
ENSG00000099904.15	ZDHHC8	1.71725	0.0859337	2
ENSG00000133030.20	MPRIP	1.71661	0.08605	1
ENSG00000243244.5	STON1	-1.71568	0.08622	1
ENSG00000177599.12	ZNF491	1.71568	0.08622	1
ENSG00000179104.8	TMTC2	-1.71521	0.0863069	2
ENSG00000147912.12	FBXO10	1.71356	0.08661	1
ENSG00000163625.15	WDFY3	1.71345	0.08663	1
ENSG00000177042.14	TMEM80	1.71313	0.0866885	2
ENSG00000172348.14	RCAN2	-1.71311	0.0866919	2
ENSG00000007545.15	CRAMP1	-1.71307	0.0867	1
ENSG00000137078.8	SIT1	1.71187	0.08692	1
ENSG00000143093.14	STRIP1	-1.71091	0.0870986	2
ENSG00000114315.3	HES1	-1.71084	0.08711	1
ENSG00000163781.12	TOPBP1	-1.7106	0.0871558	2
ENSG00000168936.10	TMEM129	-1.70949	0.08736	1
ENSG00000250786.1	SNHG18	-1.70933	0.0873891	2
ENSG00000120889.12	TNFRSF10B	-1.70895	0.08746	1
ENSG00000094975.13	SUCO	-1.70884	0.08748	1
ENSG00000130348.11	QRSL1	-1.70882	0.0874844	4
ENSG00000099139.13	PCSK5	-1.70845	0.087552	2
ENSG00000118363.11	SPCS2	-1.70769	0.0876945	3
ENSG00000153037.13	SRP19	-1.70761	0.0877086	2
ENSG00000198019.12	FCGR1B	1.70739	0.08775	1
ENSG00000197362.14	ZNF786	1.70652	0.087912	2
ENSG00000125753.13	VASP	-1.70518	0.08816	1
ENSG00000158023.9	WDR66	-1.70515	0.0881658	2
ENSG00000110077.14	MS4A6A	-1.70514	0.0881675	2
ENSG00000188996.4	HUS1B	1.70352	0.08847	1
ENSG00000188372.14	ZP3	1.70282	0.0886016	4
ENSG00000169499.14	PLEKHA2	-1.70059	0.08902	1
ENSG00000204396.10	VWA7	1.7004	0.0890557	2
ENSG00000139173.9	TMEM117	1.70007	0.0891183	2
ENSG00000105185.11	PDCD5	-1.70006	0.08912	3
ENSG00000138134.11	STAMBPL1	-1.7	0.08913	1
ENSG00000168334.8	XIRP1	1.69995	0.08914	1
ENSG00000171612.6	SLC25A33	-1.6999	0.08915	1
ENSG00000106299.7	WASL	-1.69974	0.0891793	2
ENSG00000148110.15	MFSD14B	1.69827	0.0894573	2
ENSG00000099866.14	MADCAM1	1.69725	0.08965	1
ENSG00000137161.16	CNPY3	-1.69682	0.08973	1
ENSG00000100116.16	GCAT	1.69612	0.0898636	3
ENSG00000149571.11	KIRREL3	1.69608	0.08987	1
ENSG00000189334.8	S100A14	1.69556	0.08997	1
ENSG00000198393.7	ZNF26	-1.6955	0.08998	1
ENSG00000147471.11	PROSC	1.69498	0.09008	1
ENSG00000182165.17	TP53TG1	1.69471	0.09013	1
ENSG00000038210.12	PI4K2B	1.69454	0.090162	2
ENSG00000197702.11	PARVA	-1.69429	0.09021	1
ENSG00000129925.10	TMEM8A	1.69353	0.090355	5
ENSG00000173208.3	ABCD2	1.69349	0.0903617	2
ENSG00000113645.14	WWC1	-1.6934	0.09038	1
ENSG00000222004.7	C7orf71	1.69308	0.09044	1
ENSG00000101605.12	MYOM1	1.69299	0.0904583	5
ENSG00000241127.7	YAE1D1	-1.69282	0.09049	1
ENSG00000144362.11	PHOSPHO2	-1.6925	0.09055	1
ENSG00000141543.9	EIF4A3	1.69235	0.09058	1
ENSG00000005189.19	AC004381.6	1.69145	0.09075	1
ENSG00000111666.10	CHPT1	1.69107	0.0908242	5
ENSG00000170266.15	GLB1	-1.69077	0.0908812	2
ENSG00000196890.4	HIST3H2BB	1.69051	0.0909311	2
ENSG00000158411.11	MITD1	1.68952	0.09112	1
ENSG00000197978.9	GOLGA6L9	-1.68915	0.09119	1
ENSG00000175164.13	ABO	-1.68913	0.0911939	3
ENSG00000078967.12	UBE2D4	1.68889	0.09124	1
ENSG00000135018.13	UBQLN1	-1.68831	0.0913518	2
ENSG00000106462.10	EZH2	1.68811	0.09139	1
ENSG00000197119.12	SLC25A29	1.68807	0.0913979	2
ENSG00000106628.10	POLD2	-1.68777	0.0914562	2
ENSG00000090621.13	PABPC4	-1.68737	0.0915314	2
ENSG00000244041.7	LINC01011	1.68713	0.091579	3
ENSG00000113504.20	SLC12A7	1.68657	0.091687	4
ENSG00000158406.4	HIST1H4H	1.68617	0.0917635	3
ENSG00000170482.16	SLC23A1	1.68593	0.09181	1
ENSG00000116132.11	PRRX1	1.68587	0.09182	1
ENSG00000131446.16	MGAT1	-1.68587	0.0918215	3
ENSG00000258919.1	RP11-1029J19.4	1.68577	0.09184	1
ENSG00000258404.1	RP11-1029J19.5	1.68577	0.09184	1
ENSG00000105298.13	CACTIN	1.68561	0.0918712	3
ENSG00000164764.10	SBSPON	1.68556	0.09188	1
ENSG00000166025.17	AMOTL1	-1.68541	0.091909	2
ENSG00000119711.12	ALDH6A1	-1.6838	0.09222	1
ENSG00000130429.12	ARPC1B	-1.68365	0.0922498	2
ENSG00000177700.5	POLR2L	-1.68349	0.09228	1
ENSG00000151502.10	VPS26B	-1.68331	0.0923152	2
ENSG00000242574.8	HLA-DMB	-1.68323	0.09233	1
ENSG00000127616.17	SMARCA4	-1.68291	0.0923923	2
ENSG00000271538.5	RP11-326I11.4	1.68286	0.0924027	2
ENSG00000169313.9	P2RY12	1.68264	0.0924448	3
ENSG00000119778.14	ATAD2B	-1.68238	0.0924948	2
ENSG00000150456.10	EEF1AKMT1	-1.6822	0.09253	1
ENSG00000168818.9	STX18	1.68215	0.09254	1
ENSG00000204406.12	MBD5	1.6819	0.0925887	2
ENSG00000107862.4	GBF1	1.68143	0.09268	1
ENSG00000175348.10	TMEM9B	1.68132	0.0927	1
ENSG00000163050.16	COQ8A	1.6811	0.0927443	2
ENSG00000169504.14	CLIC4	-1.68096	0.09277	1
ENSG00000170921.15	TANC2	-1.68045	0.09287	1
ENSG00000184232.8	OAF	-1.67983	0.09299	1
ENSG00000125945.14	ZNF436	1.67963	0.09303	1
ENSG00000188315.7	C3orf62	-1.67958	0.09304	1
ENSG00000166575.16	TMEM135	1.67942	0.09307	1
ENSG00000197498.12	RPF2	1.67898	0.0931567	2
ENSG00000052795.12	FNIP2	1.67889	0.0931734	2
ENSG00000187775.16	DNAH17	-1.6784	0.09327	1
ENSG00000180479.13	ZNF571	-1.67836	0.0932776	2
ENSG00000154548.8	SRSF12	1.67807	0.0933333	2
ENSG00000166411.13	IDH3A	-1.67788	0.09337	1
ENSG00000254469.7	RP11-849H4.2	1.67773	0.0934	1
ENSG00000125733.17	TRIP10	1.67769	0.0934074	3
ENSG00000151952.15	TMEM132D	-1.67768	0.09341	1
ENSG00000170322.14	NFRKB	-1.67761	0.0934226	4
ENSG00000142197.12	DOPEY2	-1.67747	0.0934505	2
ENSG00000140398.13	NEIL1	1.67688	0.0935652	2
ENSG00000163606.10	CD200R1	1.67663	0.093614	3
ENSG00000176428.5	VPS37D	1.67596	0.093746	2
ENSG00000186522.14	2010-09-01	-1.67595	0.0937474	2
ENSG00000171992.12	SYNPO	-1.67581	0.0937748	2
ENSG00000164414.17	SLC35A1	-1.67507	0.0939209	2
ENSG00000165714.10	BORCS5	1.67471	0.0939911	3
ENSG00000130768.14	SMPDL3B	-1.6744	0.0940526	2
ENSG00000084652.15	TXLNA	-1.674	0.0941306	2
ENSG00000278730.1	RP11-147L13.11	-1.6708	0.0947618	4
ENSG00000184584.12	TMEM173	1.67037	0.0948457	2
ENSG00000123983.13	ACSL3	1.67034	0.094853	2
ENSG00000223547.9	ZNF844	-1.66914	0.09509	1
ENSG00000172967.7	XKR3	1.66901	0.095115	3
ENSG00000167588.12	GPD1	1.66889	0.09514	1
ENSG00000188906.14	LRRK2	1.66876	0.0951643	2
ENSG00000122783.16	C7orf49	-1.66852	0.0952117	2
ENSG00000185262.8	UBALD2	-1.66843	0.09523	1
ENSG00000156239.11	N6AMT1	1.66809	0.0952983	2
ENSG00000062716.12	VMP1	-1.66787	0.0953408	2
ENSG00000062524.15	LTK	1.66758	0.0954	1
ENSG00000123609.10	NMI	1.66692	0.0955302	2
ENSG00000112078.13	KCTD20	1.66642	0.09563	1
ENSG00000118402.5	ELOVL4	1.66557	0.0958	1
ENSG00000169962.4	TAS1R3	1.66536	0.0958412	2
ENSG00000154822.17	PLCL2	-1.66515	0.095883	2
ENSG00000136868.10	SLC31A1	-1.66506	0.0959	1
ENSG00000109475.16	RPL34	-1.66411	0.09609	1
ENSG00000116977.18	LGALS8	-1.66391	0.0961311	4
ENSG00000177853.14	ZNF518A	-1.6636	0.0961916	3
ENSG00000152527.13	PLEKHH2	1.66316	0.096281	2
ENSG00000156261.12	CCT8	-1.66226	0.0964598	2
ENSG00000055917.15	PUM2	1.66209	0.096494	2
ENSG00000109881.16	CCDC34	1.66166	0.09658	1
ENSG00000134222.16	PSRC1	1.66162	0.09659	1
ENSG00000276867.1	CTD-2358C21.5	1.66031	0.096852	2
ENSG00000172738.11	TMEM217	-1.65992	0.09693	1
ENSG00000065491.8	TBC1D22B	-1.65992	0.09693	1
ENSG00000187166.1	H1FNT	-1.65878	0.09716	1
ENSG00000160097.16	FNDC5	1.65858	0.0972	1
ENSG00000115760.13	BIRC6	1.65836	0.0972451	2
ENSG00000205045.8	SLFN12L	1.65789	0.09734	1
ENSG00000167280.16	ENGASE	1.65786	0.0973455	4
ENSG00000179820.15	MYADM	1.65784	0.09735	1
ENSG00000167674.14	CTB-50L17.10	-1.65779	0.09736	1
ENSG00000118785.13	SPP1	-1.6573	0.0974593	2
ENSG00000278090.1	RP11-6O2.2	-1.6571	0.0975002	2
ENSG00000172379.20	ARNT2	-1.65668	0.0975844	2
ENSG00000103375.10	AQP8	1.65576	0.09777	1
ENSG00000215529.12	EFCAB8	1.65517	0.0978903	4
ENSG00000114030.12	KPNA1	1.65496	0.0979325	2
ENSG00000104805.15	NUCB1	1.65478	0.09797	1
ENSG00000204428.12	LY6G5C	-1.65463	0.098	1
ENSG00000069345.11	DNAJA2	1.65438	0.09805	1
ENSG00000173930.8	SLCO4C1	1.65354	0.0982216	3
ENSG00000083093.9	PALB2	-1.6534	0.09825	1
ENSG00000104979.8	C19orf53	-1.6531	0.09831	1
ENSG00000132589.15	FLOT2	-1.65305	0.09832	1
ENSG00000152270.8	PDE3B	-1.65276	0.09838	1
ENSG00000129084.17	PSMA1	-1.65276	0.09838	1
ENSG00000198182.12	ZNF607	1.6524	0.0984527	2
ENSG00000104883.7	PEX11G	1.65237	0.0984601	2
ENSG00000143549.19	TPM3	1.65217	0.0985003	2
ENSG00000270885.1	RASL10B	-1.65148	0.09864	1
ENSG00000143867.6	OSR1	-1.65081	0.0987778	2
ENSG00000183773.15	AIFM3	-1.65066	0.0988081	5
ENSG00000180155.19	LYNX1	1.6506	0.09882	1
ENSG00000170396.7	ZNF804A	1.64989	0.0989645	2
ENSG00000104774.12	MAN2B1	-1.64989	0.0989661	3
ENSG00000267711.1	RP11-686D22.5	-1.64976	0.098991	2
ENSG00000167210.16	LOXHD1	1.64937	0.0990713	2
ENSG00000241404.6	EGFL8	1.64922	0.0991028	2
ENSG00000204385.10	SLC44A4	1.64899	0.09915	1
ENSG00000129696.12	TTI2	-1.64889	0.09917	1
ENSG00000126858.16	RHOT1	-1.6486	0.09923	2
ENSG00000132465.10	JCHAIN	1.64845	0.09926	1
ENSG00000105849.5	TWISTNB	-1.64831	0.09929	1
ENSG00000213793.5	ZNF888	-1.6481	0.099333	4
ENSG00000143971.7	ETAA1	1.64798	0.0993567	2
ENSG00000115339.13	GALNT3	1.64782	0.09939	1
ENSG00000125844.15	RRBP1	-1.64761	0.0994337	2
ENSG00000126522.16	ASL	1.64748	0.09946	1
ENSG00000228623.5	ZNF883	-1.64719	0.09952	1
ENSG00000108107.14	RPL28	1.64607	0.0997499	3
ENSG00000248455.5	LINC02217	-1.64592	0.09978	1
ENSG00000124541.6	RRP36	1.64588	0.0997886	2
ENSG00000165458.13	INPPL1	-1.64555	0.0998561	2
ENSG00000172530.20	BANP	-1.64519	0.09993	1
ENSG00000254531.1	FLJ20021	-1.64519	0.09993	1
ENSG00000141086.17	CTRL	1.64514	0.09994	1
ENSG00000171757.15	LRRC34	-1.64485	0.1	1
ENSG00000165502.6	RPL36AL	1.64485	0.1	1
ENSG00000170348.8	TMED10	-1.64473	0.100025	2
ENSG00000272506.1	RP4-535B20.4	1.64437	0.1001	1
ENSG00000162927.13	PUS10	-1.64437	0.1001	1
ENSG00000084774.13	CAD	-1.64432	0.10011	2
ENSG00000170571.11	EMB	1.64385	0.100208	2
ENSG00000115677.16	HDLBP	1.64328	0.100325	2
ENSG00000151239.13	TWF1	-1.64289	0.100406	2
ENSG00000147439.12	BIN3	-1.64243	0.1005	1
ENSG00000166225.8	FRS2	1.64226	0.100535	2
ENSG00000182150.15	ERCC6L2	-1.64195	0.1006	1
ENSG00000141429.13	GALNT1	1.64147	0.1007	1
ENSG00000188321.13	ZNF559	-1.64051	0.1009	1
ENSG00000163697.16	APBB2	1.63969	0.10107	2
ENSG00000143669.13	LYST	-1.63906	0.1012	1
ENSG00000132704.15	FCRL2	1.63906	0.1012	1
ENSG00000161638.10	ITGA5	-1.63858	0.1013	1
ENSG00000089177.18	KIF16B	1.63813	0.101395	4
ENSG00000067208.14	EVI5	-1.63723	0.101583	2
ENSG00000133704.9	IPO8	-1.63712	0.101606	2
ENSG00000240583.11	AQP1	-1.63667	0.1017	1
ENSG00000189077.10	TMEM120A	1.63576	0.101889	2
ENSG00000242485.5	MRPL20	1.63552	0.101939	3
ENSG00000124177.14	CHD6	-1.63536	0.101973	2
ENSG00000163527.9	STT3B	-1.63523	0.102	1
ENSG00000256073.3	URB1-AS1	1.63477	0.102097	2
ENSG00000182318.5	ZSCAN22	-1.63476	0.1021	1
ENSG00000142676.12	RPL11	-1.63476	0.1021	1
ENSG00000131899.10	LLGL1	1.63438	0.10218	2
ENSG00000177200.16	CHD9	-1.63408	0.102242	3
ENSG00000105329.9	TGFB1	-1.6338	0.1023	1
ENSG00000151725.11	CENPU	1.63359	0.102345	2
ENSG00000171163.15	ZNF692	-1.63333	0.1024	1
ENSG00000153922.10	CHD1	-1.63305	0.102458	2
ENSG00000139438.5	FAM222A	1.63288	0.102495	2
ENSG00000132256.18	TRIM5	1.63285	0.1025	1
ENSG00000273424.1	CTA-223H9.9	1.63285	0.1025	1
ENSG00000178386.12	ZNF223	-1.63247	0.10258	2
ENSG00000175643.8	RMI2	-1.63238	0.1026	1
ENSG00000204568.11	MRPS18B	-1.63238	0.1026	1
ENSG00000066654.13	THUMPD1	1.6319	0.1027	1
ENSG00000089505.17	CMTM1	1.6319	0.1027	1
ENSG00000279078.1	SND1-IT1	-1.63143	0.1028	1
ENSG00000007237.18	GAS7	1.63143	0.1028	1
ENSG00000203724.10	C1orf53	1.63143	0.1028	1
ENSG00000137266.14	SLC22A23	-1.63022	0.103054	2
ENSG00000084207.15	GSTP1	1.63021	0.103058	2
ENSG00000121594.11	CD80	1.63001	0.1031	1
ENSG00000230587.1	AC093609.1	1.63001	0.1031	1
ENSG00000122729.18	ACO1	-1.62953	0.1032	1
ENSG00000121210.15	KIAA0922	1.62888	0.103339	3
ENSG00000198771.10	RCSD1	1.62872	0.103372	3
ENSG00000069248.11	NUP133	1.62765	0.1036	1
ENSG00000164659.14	KIAA1324L	-1.62765	0.1036	1
ENSG00000119318.12	RAD23B	1.62761	0.103608	3
ENSG00000225643.1	RP11-70P17.1	1.62717	0.1037	1
ENSG00000251259.1	AC004069.2	1.62717	0.1037	1
ENSG00000138386.16	NAB1	1.62657	0.103829	2
ENSG00000138639.17	ARHGAP24	-1.62623	0.1039	1
ENSG00000109272.3	PF4V1	1.62623	0.1039	1
ENSG00000142230.11	SAE1	-1.62618	0.103911	2
ENSG00000167554.14	ZNF610	-1.62607	0.103934	2
ENSG00000271855.1	RP11-214N9.1	1.62599	0.103952	2
ENSG00000133731.9	IMPA1	-1.62558	0.10404	2
ENSG00000105671.11	DDX49	1.62529	0.1041	1
ENSG00000185267.9	CDNF	1.6247	0.104226	2
ENSG00000146463.11	ZMYM4	-1.62436	0.1043	1
ENSG00000099889.13	ARVCF	1.62354	0.104474	4
ENSG00000160284.14	SPATC1L	-1.62327	0.104532	4
ENSG00000169371.13	SNUPN	1.62288	0.104615	3
ENSG00000075702.16	WDR62	-1.62248	0.1047	1
ENSG00000272913.1	RP11-440D17.3	1.62202	0.1048	1
ENSG00000114529.12	C3orf52	1.62202	0.1048	1
ENSG00000185163.9	DDX51	1.6212	0.104975	4
ENSG00000127084.17	FGD3	1.62115	0.104985	4
ENSG00000156381.8	ANKRD9	-1.62086	0.105048	2
ENSG00000117748.9	RPA2	1.62073	0.105076	2
ENSG00000019485.13	PRDM11	1.62062	0.1051	1
ENSG00000175279.21	CENPS	1.62015	0.1052	1
ENSG00000257595.2	RP3-473L9.4	1.62015	0.1052	1
ENSG00000170889.13	RPS9	-1.6196	0.105318	3
ENSG00000129103.17	SUMF2	1.61942	0.105356	2
ENSG00000140853.15	NLRC5	1.61916	0.105412	2
ENSG00000144199.11	FAHD2B	-1.61875	0.1055	1
ENSG00000157111.12	TMEM171	1.61875	0.1055	1
ENSG00000122335.13	SERAC1	-1.61848	0.105559	3
ENSG00000164237.8	CMBL	1.61838	0.105581	3
ENSG00000150455.13	TIRAP	1.61832	0.105594	3
ENSG00000116984.12	MTR	-1.61829	0.1056	1
ENSG00000160679.12	CHTOP	1.61829	0.1056	1
ENSG00000157823.16	AP3S2	-1.61817	0.105626	3
ENSG00000135898.9	GPR55	-1.61783	0.1057	1
ENSG00000196792.11	STRN3	-1.61773	0.105721	2
ENSG00000248385.7	TARM1	-1.61652	0.105983	3
ENSG00000139083.10	ETV6	-1.61644	0.106	1
ENSG00000145214.13	DGKQ	1.61564	0.106173	3
ENSG00000085433.15	WDR47	1.61551	0.1062	1
ENSG00000197353.3	LYPD2	1.61551	0.1062	1
ENSG00000145850.8	TIMD4	-1.61509	0.106291	2
ENSG00000027847.13	B4GALT7	1.61508	0.106293	2
ENSG00000205903.6	ZNF316	-1.61467	0.106383	2
ENSG00000152404.15	CWF19L2	1.61412	0.106502	3
ENSG00000179902.12	C1orf194	1.61397	0.106533	3
ENSG00000122694.15	GLIPR2	1.61353	0.10663	2
ENSG00000188033.9	ZNF490	1.61219	0.106921	2
ENSG00000095383.19	TBC1D2	1.61183	0.107	1
ENSG00000038382.18	TRIO	-1.61183	0.107	1
ENSG00000152348.15	ATG10	1.61169	0.10703	3
ENSG00000153933.9	DGKE	1.61167	0.107034	3
ENSG00000130783.13	CCDC62	-1.61091	0.1072	1
ENSG00000114125.13	RNF7	-1.6108	0.107224	2
ENSG00000203697.11	CAPN8	1.61055	0.107278	2
ENSG00000134020.7	PEBP4	1.61045	0.1073	1
ENSG00000151131.10	C12orf45	-1.61041	0.107309	3
ENSG00000138035.14	PNPT1	-1.6101	0.107376	2
ENSG00000259005.1	RP3-449M8.6	1.60963	0.107478	2
ENSG00000108840.15	HDAC5	-1.60953	0.1075	1
ENSG00000168000.14	BSCL2	-1.60883	0.107653	2
ENSG00000173706.12	HEG1	1.60862	0.1077	1
ENSG00000272666.1	CTA-384D8.35	-1.60756	0.107931	2
ENSG00000131634.13	TMEM204	-1.60701	0.108053	2
ENSG00000136932.13	TRMO	-1.60688	0.10808	3
ENSG00000160767.20	FAM189B	1.60643	0.10818	2
ENSG00000169018.5	FEM1B	1.60634	0.1082	1
ENSG00000175548.8	ALG10B	-1.606	0.108274	2
ENSG00000172244.8	C5orf34	-1.60591	0.108293	2
ENSG00000138073.13	PREB	-1.60588	0.1083	1
ENSG00000182718.16	ANXA2	-1.6058	0.108318	2
ENSG00000166946.13	CCNDBP1	-1.60543	0.1084	1
ENSG00000108064.10	TFAM	1.60406	0.1087	1
ENSG00000151687.14	ANKAR	-1.60406	0.1087	1
ENSG00000250742.2	RP11-834C11.4	1.60361	0.1088	1
ENSG00000091732.15	ZC3HC1	1.60361	0.1088	1
ENSG00000128602.9	SMO	1.60361	0.1088	1
ENSG00000123415.15	SMUG1	-1.60361	0.1088	1
ENSG00000276136.1	RP11-50I19.2	1.60316	0.1089	1
ENSG00000131389.16	SLC6A6	-1.60316	0.1089	1
ENSG00000106261.16	ZKSCAN1	-1.60316	0.1089	1
ENSG00000125868.15	DSTN	-1.60316	0.1089	1
ENSG00000183044.11	ABAT	1.60299	0.108937	4
ENSG00000171766.15	GATM	-1.6027	0.109	2
ENSG00000134077.15	THUMPD3	1.60226	0.109098	3
ENSG00000144580.13	CNOT9	-1.60204	0.109147	2
ENSG00000138777.19	PPA2	-1.60192	0.109174	4
ENSG00000134769.21	DTNA	-1.6018	0.1092	1
ENSG00000232098.3	CTD-2619J13.14	1.6018	0.1092	1
ENSG00000187097.12	ENTPD5	1.60115	0.109345	3
ENSG00000165434.7	PGM2L1	-1.60061	0.109463	3
ENSG00000179295.17	PTPN11	1.59999	0.1096	1
ENSG00000089009.15	RPL6	1.59999	0.1096	1
ENSG00000188130.13	MAPK12	1.59958	0.109691	3
ENSG00000269976.1	RP11-130L8.2	-1.59954	0.1097	1
ENSG00000104613.11	INTS10	1.59874	0.109878	2
ENSG00000151468.10	CCDC3	-1.59864	0.1099	1
ENSG00000125744.11	RTN2	1.59855	0.109921	2
ENSG00000107745.17	MICU1	1.59827	0.109983	2
ENSG00000169592.14	INO80E	-1.59822	0.109994	2
ENSG00000145194.17	ECE2	-1.59819	0.11	1
ENSG00000163565.18	IFI16	-1.59774	0.1101	1
ENSG00000112282.17	MED23	1.59774	0.1101	1
ENSG00000135845.9	PIGC	-1.59774	0.110101	2
ENSG00000163902.11	RPN1	1.59729	0.1102	1
ENSG00000011523.13	CEP68	-1.59601	0.110487	2
ENSG00000124116.18	WFDC3	-1.59552	0.110595	2
ENSG00000124491.15	F13A1	1.59542	0.110618	2
ENSG00000133067.17	LGR6	1.59524	0.110658	2
ENSG00000151893.14	CACUL1	-1.59451	0.110823	2
ENSG00000148158.16	SNX30	-1.59416	0.1109	1
ENSG00000128383.12	APOBEC3A	-1.59391	0.110956	3
ENSG00000099910.16	KLHL22	-1.59371	0.111	1
ENSG00000142748.12	FCN3	1.59371	0.111	1
ENSG00000113721.13	PDGFRB	-1.59282	0.1112	1
ENSG00000148459.15	PDSS1	1.59193	0.1114	1
ENSG00000198440.9	ZNF583	-1.59193	0.1114	1
ENSG00000144034.14	TPRKB	1.59149	0.1115	1
ENSG00000232837.1	LINC01700	-1.59136	0.111528	2
ENSG00000178685.13	PARP10	1.59068	0.111681	2
ENSG00000181218.5	HIST3H2A	-1.59015	0.1118	1
ENSG00000064545.14	TMEM161A	1.59009	0.111814	2
ENSG00000124713.5	GNMT	1.58971	0.1119	1
ENSG00000164961.15	WASHC5	1.58971	0.1119	1
ENSG00000243789.10	JMJD7	1.58885	0.112094	3
ENSG00000204628.11	RACK1	1.58873	0.112122	2
ENSG00000130811.11	EIF3G	1.58822	0.112237	2
ENSG00000116044.15	NFE2L2	1.58661	0.1126	1
ENSG00000128059.8	PPAT	1.58602	0.112736	2
ENSG00000035928.15	RFC1	-1.586	0.11274	2
ENSG00000174485.15	DENND4A	-1.58433	0.113118	2
ENSG00000091409.14	ITGA6	-1.58397	0.1132	1
ENSG00000111181.12	SLC6A12	1.58084	0.113915	2
ENSG00000078804.12	TP53INP2	-1.58003	0.1141	1
ENSG00000166839.16	ANKDD1A	-1.57995	0.114118	3
ENSG00000140030.5	GPR65	1.57969	0.114178	2
ENSG00000020129.15	NCDN	1.57959	0.1142	1
ENSG00000142687.17	KIAA0319L	-1.57959	0.1142	1
ENSG00000167332.7	OR51E2	-1.57916	0.1143	1
ENSG00000139546.10	TARBP2	-1.57916	0.1143	1
ENSG00000166275.15	BORCS7	-1.57897	0.114342	3
ENSG00000135451.12	TROAP	1.57896	0.114345	2
ENSG00000128408.8	RIBC2	-1.57836	0.114482	2
ENSG00000110171.19	TRIM3	-1.57783	0.114604	2
ENSG00000157873.17	TNFRSF14	1.57773	0.114629	3
ENSG00000213889.10	PPM1N	1.57742	0.1147	1
ENSG00000163521.15	GLB1L	-1.57611	0.115	1
ENSG00000140740.10	UQCRC2	-1.576	0.115026	2
ENSG00000270379.5	HEATR9	1.57538	0.115168	2
ENSG00000141294.9	LRRC46	-1.57514	0.115225	2
ENSG00000213672.7	NCKIPSD	-1.57445	0.115383	2
ENSG00000178053.17	MLF1	1.5737	0.115557	2
ENSG00000168646.12	AXIN2	1.57351	0.1156	1
ENSG00000166816.13	LDHD	-1.57351	0.1156	1
ENSG00000181036.13	FCRL6	1.57308	0.1157	1
ENSG00000140105.17	WARS	1.57287	0.11575	2
ENSG00000106245.10	BUD31	-1.57282	0.11576	2
ENSG00000141759.14	TXNL4A	-1.57251	0.115832	3
ENSG00000125780.11	TGM3	1.57229	0.115883	2
ENSG00000101457.12	DNTTIP1	-1.57186	0.115983	2
ENSG00000150403.17	TMCO3	-1.57178	0.116002	3
ENSG00000107651.12	SEC23IP	-1.57102	0.116178	2
ENSG00000154945.6	ANKRD40	-1.57012	0.116388	2
ENSG00000167536.13	DHRS13	1.56977	0.116469	2
ENSG00000089335.20	ZNF302	-1.56956	0.116518	4
ENSG00000101193.7	GID8	1.56937	0.116561	2
ENSG00000177302.14	TOP3A	1.56878	0.1167	1
ENSG00000181929.11	PRKAG1	-1.56835	0.1168	1
ENSG00000159496.14	RGL4	-1.56817	0.116842	3
ENSG00000167693.16	NXN	-1.56786	0.116914	2
ENSG00000187994.13	RINL	-1.56749	0.117	1
ENSG00000178201.4	VN1R1	-1.56733	0.117037	2
ENSG00000151883.17	PARP8	-1.56664	0.1172	1
ENSG00000196262.13	PPIA	1.56662	0.117204	3
ENSG00000151806.13	GUF1	-1.56634	0.11727	3
ENSG00000258512.1	LINC00239	1.56621	0.1173	1
ENSG00000139211.6	AMIGO2	1.56609	0.117327	2
ENSG00000212643.2	ZRSR1	-1.56607	0.117333	2
ENSG00000243819.4	RN7SL832P	1.56578	0.1174	1
ENSG00000205791.3	LOH12CR2	1.56542	0.117483	2
ENSG00000145365.10	TIFA	1.56541	0.117487	2
ENSG00000176171.11	BNIP3	-1.56535	0.1175	1
ENSG00000077348.8	EXOSC5	-1.56493	0.1176	1
ENSG00000181007.8	ZFP82	1.56476	0.117639	2
ENSG00000116983.12	HPCAL4	-1.56454	0.117691	6
ENSG00000103018.16	CYB5B	1.5645	0.1177	1
ENSG00000185290.3	NUPR2	-1.5645	0.1177	1
ENSG00000166780.10	C16orf45	1.56365	0.1179	1
ENSG00000149269.9	PAK1	-1.56323	0.117998	4
ENSG00000159128.14	IFNGR2	-1.56322	0.118	1
ENSG00000005381.7	MPO	-1.5628	0.1181	1
ENSG00000135972.8	MRPS9	1.56209	0.118267	2
ENSG00000166435.15	XRRA1	-1.56195	0.1183	1
ENSG00000156831.7	NSMCE2	-1.56152	0.1184	1
ENSG00000152422.15	XRCC4	1.56152	0.1184	1
ENSG00000176244.6	ACBD7	1.56065	0.118607	2
ENSG00000153786.12	ZDHHC7	-1.56047	0.118649	3
ENSG00000132286.11	TIMM10B	1.5604	0.118666	2
ENSG00000272663.1	RP11-191L17.1	-1.55983	0.1188	1
ENSG00000131323.14	TRAF3	1.5597	0.118831	2
ENSG00000077312.8	SNRPA	-1.55967	0.118838	2
ENSG00000111254.7	AKAP3	-1.55949	0.118881	2
ENSG00000110536.13	PTPMT1	1.55932	0.118921	2
ENSG00000157193.15	LRP8	-1.55928	0.11893	2
ENSG00000168056.15	LTBP3	1.55916	0.118958	2
ENSG00000122406.12	RPL5	1.55814	0.1192	1
ENSG00000042286.14	AIFM2	1.5573	0.1194	1
ENSG00000226979.8	LTA	-1.55633	0.119629	2
ENSG00000206503.12	HLA-A	-1.55599	0.11971	2
ENSG00000163875.15	MEAF6	-1.55594	0.119721	3
ENSG00000170759.10	KIF5B	1.55522	0.119894	2
ENSG00000118680.12	MYL12B	1.5547	0.120019	2
ENSG00000139291.13	TMEM19	1.55469	0.120019	2
ENSG00000198851.9	CD3E	-1.55458	0.120046	2
ENSG00000184897.5	H1FX	-1.55432	0.120109	2
ENSG00000157653.11	C9orf43	1.55418	0.120141	2
ENSG00000135632.11	SMYD5	-1.55401	0.120181	2
ENSG00000111145.7	ELK3	-1.55365	0.120268	2
ENSG00000198417.6	MT1F	-1.5532	0.120374	2
ENSG00000118922.17	KLF12	1.5531	0.1204	1
ENSG00000105717.13	PBX4	-1.5531	0.1204	2
ENSG00000171806.11	METTL18	1.55291	0.120446	2
ENSG00000140265.12	ZSCAN29	1.55244	0.120556	2
ENSG00000198324.13	FAM109A	1.55218	0.120619	2
ENSG00000186827.10	TNFRSF4	1.55167	0.120742	3
ENSG00000182362.13	YBEY	-1.55062	0.120993	7
ENSG00000160949.16	TONSL	-1.54976	0.1212	1
ENSG00000134057.14	CCNB1	-1.54974	0.121204	2
ENSG00000092978.10	GPATCH2	-1.54973	0.121205	2
ENSG00000152689.17	RASGRP3	-1.54854	0.121493	4
ENSG00000205707.10	ETFRF1	1.54771	0.121693	4
ENSG00000008394.12	MGST1	1.54768	0.1217	1
ENSG00000262484.1	CCER2	1.54768	0.1217	1
ENSG00000134014.16	ELP3	1.54764	0.121708	2
ENSG00000110107.8	PRPF19	-1.54726	0.1218	1
ENSG00000127334.10	DYRK2	1.54685	0.1219	1
ENSG00000123179.13	EBPL	-1.54651	0.121982	5
ENSG00000176105.13	YES1	-1.54643	0.122	1
ENSG00000155657.26	TTN	-1.54602	0.1221	1
ENSG00000111011.17	RSRC2	1.5456	0.1222	1
ENSG00000088726.15	TMEM40	1.5456	0.1222	1
ENSG00000168487.17	BMP1	1.54483	0.122389	4
ENSG00000243811.8	APOBEC3D	-1.54395	0.1226	1
ENSG00000101210.10	EEF1A2	1.54395	0.1226	1
ENSG00000063046.17	EIF4B	1.54371	0.122658	2
ENSG00000224397.5	SMIM25	-1.54356	0.122695	2
ENSG00000268362.5	CTD-2017D11.1	-1.54321	0.12278	2
ENSG00000163686.14	ABHD6	1.54313	0.1228	1
ENSG00000133800.8	LYVE1	-1.54271	0.1229	1
ENSG00000103168.16	TAF1C	-1.54271	0.1229	1
ENSG00000171055.14	FEZ2	1.54231	0.122999	3
ENSG00000185950.8	IRS2	-1.5423	0.123	1
ENSG00000131591.17	C1orf159	1.54212	0.123045	2
ENSG00000182473.21	EXOC7	-1.54189	0.1231	1
ENSG00000160014.16	CALM3	-1.54113	0.123285	3
ENSG00000168724.14	DNAJC21	-1.54107	0.1233	1
ENSG00000117461.14	PIK3R3	1.54092	0.123336	2
ENSG00000171564.11	FGB	1.54033	0.12348	2
ENSG00000196177.12	ACADSB	1.54025	0.1235	1
ENSG00000262874.1	C19orf84	1.53984	0.1236	1
ENSG00000137764.19	MAP2K5	-1.53787	0.124081	2
ENSG00000105697.7	HAMP	1.53697	0.1243	1
ENSG00000169612.3	FAM103A1	-1.5369	0.124317	2
ENSG00000184840.11	TMED9	1.53676	0.124351	3
ENSG00000186017.14	ZNF566	-1.53575	0.1246	1
ENSG00000134262.12	AP4B1	1.535	0.124785	3
ENSG00000116127.17	ALMS1	1.53493	0.1248	1
ENSG00000169857.7	AVEN	-1.53493	0.1248	1
ENSG00000158186.12	MRAS	1.53453	0.1249	1
ENSG00000100731.15	PCNX1	1.53451	0.124905	3
ENSG00000145741.15	BTF3	-1.53446	0.124917	2
ENSG00000131355.14	ADGRE3	1.53412	0.125	1
ENSG00000224652.1	LINC00885	1.53402	0.125024	3
ENSG00000006459.10	KDM7A	1.53393	0.125048	2
ENSG00000173210.19	ABLIM3	-1.53371	0.1251	1
ENSG00000121552.3	CSTA	-1.53368	0.125109	3
ENSG00000167555.13	ZNF528	-1.53332	0.125198	2
ENSG00000132300.18	PTCD3	1.53331	0.1252	1
ENSG00000136783.9	NIPSNAP3A	-1.53253	0.125391	3
ENSG00000162645.12	GBP2	-1.53209	0.1255	1
ENSG00000075945.12	KIFAP3	1.53193	0.125539	2
ENSG00000110768.11	GTF2H1	1.53181	0.12557	2
ENSG00000157985.18	AGAP1	1.53169	0.1256	1
ENSG00000126217.20	MCF2L	-1.5314	0.12567	2
ENSG00000100429.17	HDAC10	1.53085	0.125806	2
ENSG00000172113.8	NME6	1.52969	0.126094	2
ENSG00000198039.11	ZNF273	1.52915	0.126226	2
ENSG00000196867.7	ZFP28	-1.52879	0.126316	3
ENSG00000167578.17	RAB4B	1.52809	0.126491	4
ENSG00000146373.16	RNF217	1.52765	0.1266	1
ENSG00000260428.2	SCX	-1.52739	0.126665	2
ENSG00000142867.12	BCL10	1.52728	0.12669	3
ENSG00000159921.14	GNE	-1.52691	0.126782	2
ENSG00000115457.9	IGFBP2	1.52688	0.12679	2
ENSG00000129292.20	PHF20L1	1.52651	0.126883	3
ENSG00000105193.8	RPS16	1.52644	0.1269	1
ENSG00000250889.2	LINC01336	1.52644	0.1269	1
ENSG00000143387.12	CTSK	-1.52619	0.126963	4
ENSG00000120798.16	NR2C1	1.52612	0.126979	2
ENSG00000124641.15	MED20	1.52604	0.127	1
ENSG00000075223.13	SEMA3C	-1.52548	0.12714	2
ENSG00000100362.12	PVALB	-1.52546	0.127144	3
ENSG00000172366.19	MCRIP2	1.52531	0.127182	2
ENSG00000084444.13	FAM234B	-1.52483	0.127302	2
ENSG00000148411.7	NACC2	1.5245	0.127385	3
ENSG00000143889.15	HNRNPLL	-1.52444	0.1274	1
ENSG00000196209.12	SIRPB2	1.52365	0.127595	4
ENSG00000255150.2	EID3	1.52355	0.12762	2
ENSG00000188636.3	LDOC1L	1.5233	0.127684	2
ENSG00000214402.6	LCNL1	-1.52323	0.1277	1
ENSG00000204681.10	GABBR1	1.52284	0.1278	1
ENSG00000205269.5	TMEM170B	-1.52247	0.127891	2
ENSG00000107560.10	RAB11FIP2	1.52237	0.127916	2
ENSG00000117480.15	FAAH	1.52179	0.12806	3
ENSG00000256582.1	RP11-75L1.1	1.52164	0.1281	1
ENSG00000185338.4	SOCS1	1.52142	0.128155	2
ENSG00000228049.7	POLR2J2	1.52133	0.128177	2
ENSG00000124134.8	KCNS1	1.52119	0.128213	2
ENSG00000187514.16	PTMA	1.52109	0.128236	2
ENSG00000197857.13	ZNF44	1.52084	0.1283	1
ENSG00000163823.3	CCR1	-1.52063	0.128352	3
ENSG00000132434.9	LANCL2	1.52044	0.1284	1
ENSG00000142089.15	IFITM3	1.52018	0.128466	5
ENSG00000197448.13	GSTK1	1.51994	0.128525	2
ENSG00000108960.7	MMD	1.51965	0.1286	1
ENSG00000129128.12	SPCS3	1.51935	0.128675	2
ENSG00000130270.16	ATP8B3	1.51826	0.12895	5
ENSG00000064687.12	ABCA7	1.51818	0.12897	3
ENSG00000070081.15	NUCB2	1.51806	0.129	1
ENSG00000174130.12	TLR6	1.5179	0.12904	2
ENSG00000166165.12	CKB	1.51766	0.1291	1
ENSG00000161653.10	NAGS	1.5168	0.129317	2
ENSG00000091651.8	ORC6	1.51647	0.1294	1
ENSG00000152413.14	HOMER1	1.51568	0.1296	1
ENSG00000114455.13	HHLA2	-1.51568	0.1296	1
ENSG00000008130.15	NADK	1.51568	0.1296	1
ENSG00000242265.5	PEG10	1.51489	0.1298	1
ENSG00000137275.13	RIPK1	1.51419	0.129977	2
ENSG00000172594.12	SMPDL3A	1.51253	0.130399	3
ENSG00000175538.10	KCNE3	1.51232	0.130453	3
ENSG00000160208.12	RRP1B	-1.51213	0.1305	1
ENSG00000166526.16	ZNF3	-1.51194	0.130549	2
ENSG00000265808.3	SEC22B	-1.51189	0.130561	2
ENSG00000086619.13	ERO1B	1.51135	0.1307	1
ENSG00000109667.11	SLC2A9	1.5093	0.131222	2
ENSG00000136938.8	ANP32B	1.5092	0.131248	2
ENSG00000162736.15	NCSTN	1.50917	0.131255	3
ENSG00000107625.12	DDX50	-1.50895	0.131312	2
ENSG00000143110.11	C1orf162	1.5086	0.1314	1
ENSG00000213949.8	ITGA1	1.50839	0.131454	4
ENSG00000073331.17	ALPK1	-1.50821	0.1315	1
ENSG00000169291.9	SHE	-1.50782	0.1316	1
ENSG00000172123.12	SLFN12	-1.50781	0.131604	5
ENSG00000105519.15	CAPS	1.50765	0.131643	2
ENSG00000066044.14	ELAVL1	-1.50743	0.1317	1
ENSG00000206530.10	CFAP44	-1.50677	0.131871	3
ENSG00000181090.19	EHMT1	1.50626	0.132	1
ENSG00000250490.1	LINC02145	1.50547	0.132203	3
ENSG00000180628.14	PCGF5	-1.5047	0.1324	1
ENSG00000272325.1	NUDT3	-1.50468	0.132407	3
ENSG00000137207.11	YIPF3	-1.50446	0.132463	2
ENSG00000258811.1	CTD-3051D23.1	-1.50435	0.132492	3
ENSG00000163297.16	ANTXR2	-1.50432	0.1325	1
ENSG00000261701.6	HPR	1.50393	0.1326	1
ENSG00000165633.12	VSTM4	1.50382	0.132628	2
ENSG00000084072.16	PPIE	-1.50315	0.1328	1
ENSG00000091073.19	DTX2	1.50311	0.13281	2
ENSG00000198160.14	MIER1	1.50278	0.132896	3
ENSG00000104327.7	CALB1	1.50276	0.1329	1
ENSG00000198513.11	ATL1	1.50199	0.1331	1
ENSG00000006831.9	ADIPOR2	1.50121	0.1333	2
ENSG00000184271.16	POU6F1	-1.50099	0.133359	2
ENSG00000188647.12	PTAR1	-1.50071	0.13343	2
ENSG00000183386.9	FHL3	-1.50037	0.133518	2
ENSG00000232388.4	LINC00493	-1.49983	0.133657	2
ENSG00000020633.18	RUNX3	-1.49967	0.1337	1
ENSG00000204120.14	GIGYF2	1.49967	0.1337	1
ENSG00000110700.6	RPS13	1.49955	0.133732	2
ENSG00000156232.7	WHAMM	1.49928	0.133801	2
ENSG00000270000.1	RP3-449M8.9	1.49907	0.133856	2
ENSG00000177374.12	HIC1	1.49813	0.1341	1
ENSG00000105556.11	MIER2	1.49808	0.134112	2
ENSG00000101220.17	C20orf27	-1.49808	0.134113	3
ENSG00000237604.1	AP001056.1	-1.49807	0.134115	3
ENSG00000104361.9	NIPAL2	-1.49774	0.1342	1
ENSG00000145075.11	CCDC39	-1.49736	0.1343	1
ENSG00000185261.14	KIAA0825	-1.49659	0.1345	1
ENSG00000162595.5	DIRAS3	-1.49659	0.1345	1
ENSG00000164011.17	ZNF691	1.49554	0.134773	2
ENSG00000123119.11	NECAB1	1.49544	0.1348	1
ENSG00000162366.7	PDZK1IP1	-1.49544	0.1348	1
ENSG00000103707.9	MTFMT	-1.49534	0.134825	2
ENSG00000151650.7	VENTX	-1.49467	0.135	1
ENSG00000100196.10	KDELR3	1.49467	0.135	1
ENSG00000143416.20	SELENBP1	1.49389	0.135204	2
ENSG00000171130.17	ATP6V0E2	1.49383	0.135221	2
ENSG00000198369.9	SPRED2	-1.49366	0.135264	2
ENSG00000106714.17	CNTNAP3	1.49352	0.1353	1
ENSG00000177963.14	RIC8A	-1.49321	0.135382	3
ENSG00000145386.9	CCNA2	-1.49314	0.1354	1
ENSG00000091262.15	ABCC6	-1.49276	0.1355	1
ENSG00000129245.11	FXR2	-1.49162	0.1358	1
ENSG00000111358.13	GTF2H3	-1.49123	0.1359	1
ENSG00000145901.14	TNIP1	-1.49093	0.13598	2
ENSG00000170502.12	NUDT9	-1.48986	0.13626	3
ENSG00000102753.9	KPNA3	-1.48971	0.1363	1
ENSG00000164823.9	OSGIN2	1.48967	0.13631	2
ENSG00000112893.9	MAN2A1	-1.48927	0.136416	2
ENSG00000168883.19	USP39	1.48898	0.136492	2
ENSG00000161956.12	SENP3	1.48895	0.1365	1
ENSG00000136986.9	DERL1	1.48832	0.136666	2
ENSG00000138668.18	HNRNPD	-1.48819	0.1367	1
ENSG00000135709.12	KIAA0513	-1.48787	0.136785	3
ENSG00000187902.11	SHISA7	1.48781	0.1368	1
ENSG00000064270.12	ATP2C2	1.48774	0.13682	6
ENSG00000124151.18	NCOA3	-1.48773	0.136823	2
ENSG00000145743.15	FBXL17	-1.48743	0.1369	1
ENSG00000008300.16	CELSR3	-1.48743	0.1369	1
ENSG00000178878.12	APOLD1	-1.48731	0.136934	2
ENSG00000165474.5	GJB2	-1.48706	0.137	1
ENSG00000152465.17	NMT2	1.48692	0.137036	4
ENSG00000159917.15	ZNF235	1.48679	0.137069	2
ENSG00000185024.16	BRF1	-1.48668	0.1371	1
ENSG00000184178.15	SCFD2	-1.48668	0.1371	1
ENSG00000234147.1	RP3-460G2.2	-1.48667	0.137103	3
ENSG00000260302.1	RP11-973H7.1	-1.48642	0.137169	3
ENSG00000104731.13	KLHDC4	1.48594	0.137296	2
ENSG00000106355.9	LSM5	-1.48554	0.1374	1
ENSG00000138670.17	RASGEF1B	1.48533	0.137456	2
ENSG00000172940.11	SLC22A13	1.48531	0.137462	2
ENSG00000153976.2	HS3ST3A1	1.48495	0.137556	2
ENSG00000205213.13	LGR4	-1.48495	0.137558	2
ENSG00000184619.3	KRBA2	-1.48441	0.1377	1
ENSG00000186994.11	KANK3	1.48328	0.138	1
ENSG00000068137.14	PLEKHH3	1.4829	0.1381	1
ENSG00000065057.7	NTHL1	1.4829	0.1381	1
ENSG00000230138.1	RP11-117D22.2	-1.48267	0.138162	2
ENSG00000133789.14	SWAP70	-1.48215	0.1383	1
ENSG00000136450.12	SRSF1	1.48178	0.1384	1
ENSG00000151715.7	TMEM45B	-1.48107	0.138588	2
ENSG00000143740.14	SNAP47	1.48102	0.138601	2
ENSG00000271856.1	LINC01215	-1.48065	0.1387	1
ENSG00000183808.11	RBM12B	1.48065	0.1387	1
ENSG00000187239.16	FNBP1	-1.48044	0.138755	2
ENSG00000147852.15	VLDLR	-1.48007	0.138855	5
ENSG00000076864.19	RAP1GAP	-1.47995	0.138888	3
ENSG00000142207.6	URB1	1.4799	0.1389	1
ENSG00000153310.19	FAM49B	-1.47878	0.1392	1
ENSG00000070495.14	JMJD6	-1.47878	0.1392	1
ENSG00000167553.15	TUBA1C	-1.4786	0.139248	2
ENSG00000224389.8	C4B	1.4784	0.1393	1
ENSG00000169727.12	GPS1	1.4784	0.1393	1
ENSG00000156256.14	USP16	1.47803	0.1394	1
ENSG00000117399.13	CDC20	1.47803	0.1394	1
ENSG00000167306.19	MYO5B	1.47766	0.1395	1
ENSG00000164597.13	COG5	-1.47766	0.1395	1
ENSG00000125821.11	DTD1	-1.47764	0.139505	2
ENSG00000007168.12	PAFAH1B1	1.47691	0.1397	1
ENSG00000141753.6	IGFBP4	1.47691	0.1397	1
ENSG00000133895.14	MEN1	-1.47667	0.139764	2
ENSG00000158764.6	ITLN2	-1.47654	0.1398	1
ENSG00000167874.6	TMEM88	-1.47579	0.14	1
ENSG00000197312.11	DDI2	-1.47542	0.1401	1
ENSG00000214046.8	SMIM7	-1.47527	0.14014	2
ENSG00000084731.14	KIF3C	1.47505	0.1402	1
ENSG00000173262.11	SLC2A14	1.47505	0.1402	1
ENSG00000143079.14	CTTNBP2NL	1.47505	0.1402	1
ENSG00000218739.9	CEBPZOS	-1.47467	0.1403	1
ENSG00000087116.14	ADAMTS2	-1.4743	0.1404	1
ENSG00000137822.12	TUBGCP4	1.4742	0.140428	2
ENSG00000120688.8	WBP4	-1.47356	0.1406	1
ENSG00000120690.15	ELF1	-1.47356	0.1406	1
ENSG00000119185.12	ITGB1BP1	-1.47333	0.140661	2
ENSG00000162813.17	BPNT1	1.47319	0.1407	1
ENSG00000187098.14	MITF	-1.47208	0.141	1
ENSG00000103187.7	COTL1	1.47161	0.141125	5
ENSG00000084463.7	WBP11	1.47158	0.141133	2
ENSG00000169972.11	PUSL1	1.47134	0.1412	1
ENSG00000139405.15	RITA1	1.47129	0.141214	2
ENSG00000167965.17	MLST8	1.47106	0.141274	2
ENSG00000135476.11	ESPL1	-1.4703	0.14148	2
ENSG00000103942.12	HOMER2	-1.47023	0.1415	1
ENSG00000112697.15	TMEM30A	-1.47013	0.141528	2
ENSG00000157326.18	DHRS4	-1.46977	0.141625	2
ENSG00000198846.5	TOX	-1.46961	0.141667	2
ENSG00000274918.1	RP11-54G14.1	-1.4692	0.141779	3
ENSG00000108679.12	LGALS3BP	1.46912	0.1418	1
ENSG00000167967.15	E4F1	-1.46912	0.1418	1
ENSG00000254858.9	MPV17L2	-1.46875	0.1419	1
ENSG00000198315.10	ZKSCAN8	1.46847	0.141977	2
ENSG00000132305.20	IMMT	1.46838	0.142	1
ENSG00000106125.14	MINDY4	-1.46802	0.1421	1
ENSG00000145740.18	SLC30A5	-1.46765	0.1422	1
ENSG00000106086.18	PLEKHA8	-1.46728	0.1423	1
ENSG00000168066.20	SF1	1.46581	0.1427	1
ENSG00000074621.13	SLC24A1	-1.46544	0.1428	1
ENSG00000138614.14	INTS14	-1.46544	0.1428	1
ENSG00000100124.14	ANKRD54	1.46361	0.1433	1
ENSG00000131931.8	THAP1	1.46303	0.143459	2
ENSG00000162433.14	AK4	-1.46284	0.143512	2
ENSG00000167861.15	HID1	1.46252	0.1436	1
ENSG00000154553.13	PDLIM3	1.46215	0.1437	1
ENSG00000124613.8	ZNF391	-1.4621	0.143714	2
ENSG00000154222.14	CC2D1B	1.46149	0.143881	2
ENSG00000116649.9	SRM	-1.46081	0.144066	2
ENSG00000253506.2	NACA2	1.46069	0.1441	1
ENSG00000205038.11	PKHD1L1	1.46033	0.1442	1
ENSG00000238121.5	LINC00426	1.4596	0.1444	1
ENSG00000167315.17	ACAA2	1.45955	0.144413	2
ENSG00000260953.1	RP11-426C22.6	1.45896	0.144577	2
ENSG00000231500.6	RPS18	1.45884	0.14461	2
ENSG00000163029.15	SMC6	1.45851	0.1447	1
ENSG00000112419.14	PHACTR2	-1.45742	0.145	1
ENSG00000130511.15	SSBP4	-1.45731	0.145031	2
ENSG00000183682.7	BMP8A	-1.45709	0.145092	2
ENSG00000164821.4	DEFA4	-1.4567	0.1452	1
ENSG00000096063.15	SRPK1	-1.4557	0.145475	3
ENSG00000076944.15	STXBP2	1.45566	0.145487	2
ENSG00000123268.8	ATF1	-1.45556	0.145514	2
ENSG00000128011.4	LRFN1	1.45525	0.1456	1
ENSG00000170909.13	OSCAR	-1.45523	0.145607	6
ENSG00000213625.8	LEPROT	1.45477	0.145732	2
ENSG00000177666.16	PNPLA2	-1.45474	0.14574	2
ENSG00000162236.11	STX5	-1.45453	0.1458	1
ENSG00000049541.10	RFC2	1.45432	0.145857	2
ENSG00000102882.11	MAPK3	-1.45428	0.145868	2
ENSG00000183569.17	SERHL2	-1.45418	0.145896	3
ENSG00000077235.17	GTF3C1	1.45417	0.1459	1
ENSG00000131981.15	LGALS3	-1.45382	0.145997	2
ENSG00000160345.12	C9orf116	-1.45381	0.146	1
ENSG00000058673.16	ZC3H11A	-1.45345	0.1461	1
ENSG00000250571.6	GLI4	1.45309	0.1462	1
ENSG00000007312.12	CD79B	1.45132	0.14669	2
ENSG00000106789.12	CORO2A	1.45105	0.146766	5
ENSG00000125347.13	IRF1	-1.45057	0.1469	1
ENSG00000112333.11	NR2E1	-1.45021	0.147	1
ENSG00000138942.15	RNF185	-1.45004	0.147047	2
ENSG00000124145.6	SDC4	1.44985	0.1471	1
ENSG00000173218.14	VANGL1	-1.44909	0.147312	2
ENSG00000244754.8	N4BP2L2	-1.44872	0.147416	2
ENSG00000270964.1	RP11-502I4.3	-1.4478	0.147674	3
ENSG00000141756.18	FKBP10	1.4477	0.1477	1
ENSG00000103888.16	CEMIP	-1.4477	0.1477	1
ENSG00000164972.12	C9orf24	1.44699	0.1479	1
ENSG00000183208.12	GDPGP1	1.44669	0.147983	2
ENSG00000100271.16	TTLL1	1.44663	0.148	1
ENSG00000014123.9	UFL1	1.4465	0.148038	2
ENSG00000147853.16	AK3	1.44643	0.148057	2
ENSG00000174611.11	KY	1.44628	0.1481	1
ENSG00000162928.8	PEX13	-1.44592	0.1482	1
ENSG00000117450.13	PRDX1	-1.44538	0.14835	3
ENSG00000205339.9	IPO7	-1.44521	0.1484	1
ENSG00000103343.12	ZNF174	-1.44513	0.14842	3
ENSG00000213760.10	ATP6V1G2	-1.44511	0.148428	3
ENSG00000259384.6	GH1	-1.44485	0.1485	1
ENSG00000137274.12	BPHL	-1.44449	0.1486	1
ENSG00000240204.2	SMKR1	1.44449	0.1486	1
ENSG00000136197.12	C7orf25	1.44414	0.1487	1
ENSG00000064666.14	CNN2	1.44411	0.148708	2
ENSG00000102977.13	ACD	-1.44408	0.148718	2
ENSG00000251513.2	LIX1-AS1	-1.44378	0.1488	1
ENSG00000263033.2	RP11-396B14.2	1.44369	0.148825	2
ENSG00000179588.8	ZFPM1	-1.44272	0.1491	1
ENSG00000152128.13	TMEM163	-1.44172	0.149381	2
ENSG00000226281.2	RP1-80N2.2	1.44095	0.1496	1
ENSG00000147364.16	FBXO25	1.44095	0.1496	1
ENSG00000253251.2	CTC-534A2.2	-1.43926	0.150076	2
ENSG00000022840.15	RNF10	-1.43918	0.1501	1
ENSG00000102890.14	ELMO3	1.43891	0.150176	2
ENSG00000187186.14	RP11-195F19.5	1.43856	0.150275	2
ENSG00000158473.6	CD1D	-1.43855	0.150277	2
ENSG00000101624.10	CEP76	-1.43847	0.150302	3
ENSG00000157601.13	MX1	-1.43847	0.150302	2
ENSG00000183844.16	FAM3B	1.43824	0.150366	2
ENSG00000109111.14	SUPT6H	1.43777	0.1505	1
ENSG00000173744.17	AGFG1	1.43777	0.1505	1
ENSG00000168872.16	DDX19A	-1.43742	0.1506	1
ENSG00000106603.18	COA1	-1.43706	0.1507	1
ENSG00000106733.20	NMRK1	1.43688	0.150752	7
ENSG00000140987.19	ZSCAN32	-1.43671	0.1508	1
ENSG00000274341.1	RP11-227G15.10	-1.43636	0.1509	1
ENSG00000165025.14	SYK	-1.43636	0.1509	1
ENSG00000146147.14	MLIP	1.43636	0.1509	1
ENSG00000245556.2	SCAMP1-AS1	-1.43633	0.150909	2
ENSG00000198523.5	PLN	-1.43582	0.151055	2
ENSG00000189068.9	VSTM1	-1.43582	0.151055	5
ENSG00000163374.19	YY1AP1	-1.43509	0.151263	2
ENSG00000188487.11	INSC	1.43425	0.1515	1
ENSG00000072954.6	TMEM38A	-1.4339	0.1516	1
ENSG00000175264.7	CHST1	-1.43379	0.151633	2
ENSG00000274294.1	RP11-20G13.5	-1.43355	0.1517	1
ENSG00000163634.11	THOC7	1.4332	0.1518	1
ENSG00000181031.15	RPH3AL	-1.43316	0.151813	5
ENSG00000138185.18	ENTPD1	1.43302	0.151853	2
ENSG00000111057.10	KRT18	-1.43285	0.1519	1
ENSG00000184939.15	ZFP90	-1.43188	0.152178	2
ENSG00000260805.2	RP11-61J19.5	-1.4318	0.1522	1
ENSG00000168385.17	2002-09-01	-1.43179	0.152203	2
ENSG00000148795.6	CYP17A1	1.43127	0.152352	2
ENSG00000159228.12	CBR1	1.43099	0.152434	2
ENSG00000167397.14	VKORC1	-1.43092	0.152452	2
ENSG00000081154.11	PCNP	1.43076	0.1525	1
ENSG00000140983.13	RHOT2	-1.43006	0.1527	1
ENSG00000105131.7	EPHX3	1.43006	0.1527	1
ENSG00000143436.10	MRPL9	-1.42971	0.1528	2
ENSG00000127328.21	RAB3IP	1.42919	0.152949	2
ENSG00000129749.3	CHRNA10	-1.42886	0.153045	2
ENSG00000245149.3	RNF139-AS1	1.42864	0.153108	2
ENSG00000111321.10	LTBR	1.42833	0.153198	3
ENSG00000114302.15	PRKAR2A	-1.42797	0.1533	1
ENSG00000169957.9	ZNF768	1.42736	0.153475	2
ENSG00000261211.1	RP1-80N2.3	-1.42722	0.153517	3
ENSG00000112159.11	MDN1	-1.42694	0.153597	2
ENSG00000272667.1	RP11-395A13.2	1.42658	0.1537	1
ENSG00000064205.10	WISP2	-1.42658	0.1537	1
ENSG00000065320.8	NTN1	-1.42589	0.1539	1
ENSG00000185864.16	NPIPB4	-1.42554	0.154	1
ENSG00000165804.15	ZNF219	-1.42554	0.154	1
ENSG00000110025.12	SNX15	1.4252	0.1541	1
ENSG00000233954.6	UQCRHL	1.42485	0.1542	1
ENSG00000272053.1	RP11-367G6.3	-1.42467	0.154253	2
ENSG00000127922.9	SEM1	-1.42451	0.1543	1
ENSG00000105220.14	GPI	1.42451	0.1543	1
ENSG00000106665.15	CLIP2	1.42437	0.154338	2
ENSG00000130714.15	POMT1	1.424	0.154446	2
ENSG00000174791.10	RIN1	1.42382	0.1545	1
ENSG00000143162.7	CREG1	1.42378	0.15451	2
ENSG00000134884.13	ARGLU1	-1.42347	0.1546	1
ENSG00000133935.6	C14orf1	1.42309	0.154711	2
ENSG00000164574.15	GALNT10	-1.42281	0.154792	2
ENSG00000103855.17	CD276	-1.42278	0.1548	1
ENSG00000196743.8	GM2A	-1.42247	0.154891	3
ENSG00000182827.8	ACBD3	1.42244	0.1549	1
ENSG00000186812.12	ZNF397	-1.42209	0.155	1
ENSG00000078142.12	PIK3C3	-1.42209	0.155	1
ENSG00000067141.16	NEO1	-1.42209	0.155	1
ENSG00000112237.12	CCNC	1.42202	0.15502	2
ENSG00000080573.6	COL5A3	-1.422	0.155027	3
ENSG00000156026.14	MCU	1.4214	0.1552	1
ENSG00000169508.6	GPR183	-1.42137	0.155211	2
ENSG00000149177.12	PTPRJ	1.4212	0.155259	2
ENSG00000008405.11	CRY1	-1.42071	0.1554	1
ENSG00000167778.8	SPRYD3	1.42013	0.155569	3
ENSG00000204228.3	HSD17B8	-1.41957	0.155733	2
ENSG00000105327.17	BBC3	-1.41956	0.155736	2
ENSG00000232104.3	RFX3-AS1	1.41941	0.155779	3
ENSG00000100350.14	FOXRED2	-1.41915	0.155856	2
ENSG00000008323.15	PLEKHG6	-1.419	0.1559	1
ENSG00000186026.6	ZNF284	1.41831	0.1561	1
ENSG00000196968.10	FUT11	1.41824	0.156121	2
ENSG00000099203.6	TMED1	-1.41818	0.156138	2
ENSG00000137767.13	SQRDL	1.41817	0.156141	2
ENSG00000137944.17	KYAT3	-1.41802	0.156184	2
ENSG00000277782.1	RP11-775C24.5	1.41787	0.156228	2
ENSG00000161682.14	FAM171A2	-1.41728	0.1564	1
ENSG00000165898.13	ISCA2	-1.4166	0.1566	1
ENSG00000108312.14	UBTF	1.41577	0.156843	2
ENSG00000154556.17	SORBS2	1.41557	0.1569	1
ENSG00000161664.6	ASB16	-1.41557	0.1569	1
ENSG00000247095.2	MIR210HG	1.41489	0.1571	1
ENSG00000260698.1	RP11-439E19.9	1.41489	0.1571	1
ENSG00000163694.14	RBM47	1.41471	0.157155	2
ENSG00000100764.13	PSMC1	-1.41455	0.1572	1
ENSG00000130775.15	THEMIS2	1.41446	0.157226	3
ENSG00000128159.11	TUBGCP6	-1.41439	0.157247	2
ENSG00000111540.15	RAB5B	-1.41421	0.1573	1
ENSG00000104375.15	STK3	1.41387	0.1574	1
ENSG00000109458.8	GAB1	-1.41376	0.157433	2
ENSG00000244242.1	IFITM10	1.41319	0.1576	1
ENSG00000188687.17	SLC4A5	-1.41319	0.1576	1
ENSG00000232259.1	RP11-4C20.3	1.41217	0.1579	1
ENSG00000139618.14	BRCA2	-1.41203	0.157942	2
ENSG00000159788.18	RGS12	1.41095	0.158259	2
ENSG00000171206.13	TRIM8	1.41081	0.1583	1
ENSG00000133739.15	LRRCC1	-1.41047	0.1584	1
ENSG00000179523.4	EIF3J-AS1	1.41047	0.1584	1
ENSG00000166704.11	ZNF606	1.4098	0.1586	1
ENSG00000006837.11	CDKL3	-1.40945	0.158702	2
ENSG00000162341.16	TPCN2	-1.40919	0.15878	2
ENSG00000145782.12	ATG12	-1.40882	0.158889	3
ENSG00000154917.10	RAB6B	1.40844	0.159	1
ENSG00000078808.16	SDF4	1.40795	0.159147	2
ENSG00000205090.8	TMEM240	-1.40777	0.1592	1
ENSG00000131127.13	ZNF141	-1.40749	0.159281	2
ENSG00000162222.13	TTC9C	-1.40743	0.1593	1
ENSG00000078124.11	ACER3	-1.40731	0.159335	2
ENSG00000020922.12	MRE11	1.40709	0.1594	1
ENSG00000159111.12	MRPL10	-1.40682	0.159482	3
ENSG00000115275.11	MOGS	-1.40674	0.159504	2
ENSG00000131242.17	RAB11FIP4	1.40605	0.15971	2
ENSG00000151665.12	PIGF	1.40541	0.1599	1
ENSG00000164251.4	F2RL1	-1.40526	0.159943	4
ENSG00000076554.15	TPD52	1.40525	0.159947	3
ENSG00000175787.16	ZNF169	1.40406	0.1603	1
ENSG00000115107.19	STEAP3	1.40386	0.160361	4
ENSG00000157349.16	DDX19B	-1.4038	0.160378	2
ENSG00000100258.17	LMF2	-1.40369	0.16041	3
ENSG00000182183.14	FAM159A	-1.40348	0.160475	2
ENSG00000166578.9	IQCD	-1.40325	0.160542	3
ENSG00000123989.13	CHPF	-1.40306	0.1606	1
ENSG00000033030.13	ZCCHC8	-1.4026	0.160736	2
ENSG00000053702.14	NRIP2	-1.40247	0.160774	2
ENSG00000183496.5	MEX3B	1.40239	0.1608	1
ENSG00000113648.16	H2AFY	-1.40159	0.161039	2
ENSG00000151470.12	C4orf33	1.40152	0.16106	2
ENSG00000261888.1	AC144831.1	1.40143	0.161085	2
ENSG00000138081.20	FBXO11	1.40138	0.1611	1
ENSG00000087302.8	C14orf166	1.40071	0.1613	1
ENSG00000182013.17	PNMAL1	-1.40039	0.161398	2
ENSG00000116990.10	MYCL	-1.40016	0.161467	2
ENSG00000118514.13	ALDH8A1	1.39982	0.161568	2
ENSG00000225978.3	HAR1A	1.39918	0.161759	3
ENSG00000008294.20	SPAG9	1.39904	0.1618	1
ENSG00000169710.8	FASN	1.39904	0.1618	1
ENSG00000135597.18	REPS1	-1.39874	0.161892	2
ENSG00000115274.14	INO80B	1.39871	0.1619	1
ENSG00000161526.14	SAP30BP	-1.39866	0.161915	3
ENSG00000273824.1	RP11-81H14.1	1.39853	0.161954	3
ENSG00000104064.16	GABPB1	-1.39838	0.162	1
ENSG00000090857.13	PDPR	-1.39838	0.162	1
ENSG00000139921.12	TMX1	1.39838	0.162	1
ENSG00000047365.11	ARAP2	-1.39831	0.16202	3
ENSG00000115875.18	SRSF7	1.39786	0.162156	2
ENSG00000180667.10	YOD1	1.39781	0.162169	2
ENSG00000101160.13	CTSZ	-1.39772	0.162198	3
ENSG00000215915.9	ATAD3C	1.39752	0.162258	2
ENSG00000171314.8	PGAM1	1.39732	0.162317	3
ENSG00000163093.11	BBS5	-1.397	0.162413	2
ENSG00000166471.10	TMEM41B	-1.39699	0.162416	2
ENSG00000166197.16	NOLC1	-1.39699	0.162417	2
ENSG00000126524.9	SBDS	1.39671	0.1625	1
ENSG00000163964.14	PIGX	1.39666	0.162515	2
ENSG00000072518.20	MARK2	-1.39616	0.162668	2
ENSG00000180767.9	CHST13	-1.39612	0.162679	3
ENSG00000066697.14	MSANTD3	1.39604	0.162702	2
ENSG00000117036.11	ETV3	1.39572	0.1628	1
ENSG00000172538.6	FAM170B	1.3957	0.162806	2
ENSG00000113578.17	FGF1	1.3956	0.162836	2
ENSG00000115539.13	PDCL3	1.39538	0.1629	1
ENSG00000160712.12	IL6R	1.39538	0.1629	1
ENSG00000145715.14	RASA1	1.39538	0.1629	1
ENSG00000168734.13	PKIG	-1.39505	0.163	1
ENSG00000226067.6	LINC00623	1.39472	0.1631	1
ENSG00000070061.14	IKBKAP	-1.39457	0.163147	4
ENSG00000257151.1	PWAR6	1.39373	0.1634	1
ENSG00000117318.8	ID3	-1.39373	0.1634	1
ENSG00000170632.13	ARMC10	-1.39351	0.163466	3
ENSG00000185920.15	PTCH1	-1.39324	0.163549	2
ENSG00000175455.14	CCDC14	1.39307	0.1636	1
ENSG00000189403.14	HMGB1	-1.39307	0.1636	1
ENSG00000214435.7	AS3MT	-1.39281	0.163679	3
ENSG00000261804.1	RP11-44F14.2	-1.3928	0.163681	2
ENSG00000005001.9	PRSS22	-1.39261	0.163739	2
ENSG00000238227.7	C9orf69	-1.3924	0.1638	1
ENSG00000110881.11	ASIC1	1.39225	0.163847	2
ENSG00000007080.10	CCDC124	1.39224	0.16385	3
ENSG00000088808.16	PPP1R13B	-1.39207	0.1639	1
ENSG00000172500.12	FIBP	1.39207	0.1639	1
ENSG00000196150.13	ZNF250	1.39141	0.1641	1
ENSG00000145348.16	TBCK	-1.39141	0.1641	1
ENSG00000125633.10	CCDC93	1.39048	0.164384	2
ENSG00000132563.15	REEP2	1.39042	0.1644	1
ENSG00000008735.13	MAPK8IP2	-1.39014	0.164487	2
ENSG00000131849.11	ZNF132	-1.3899	0.16456	3
ENSG00000172345.13	STARD5	1.38912	0.164795	3
ENSG00000113141.17	IK	1.38911	0.1648	1
ENSG00000135002.11	RFK	1.38845	0.165	1
ENSG00000173638.18	SLC19A1	-1.38822	0.165069	2
ENSG00000135916.15	ITM2C	-1.38805	0.165121	2
ENSG00000151136.14	BTBD11	-1.38779	0.1652	1
ENSG00000088448.14	ANKRD10	1.38771	0.165225	3
ENSG00000131844.15	MCCC2	-1.38747	0.1653	1
ENSG00000260464.1	RP4-561L24.3	-1.38747	0.1653	1
ENSG00000158483.15	FAM86C1	-1.38714	0.1654	1
ENSG00000224914.3	LINC00863	-1.38648	0.1656	1
ENSG00000146021.14	KLHL3	1.38639	0.165627	2
ENSG00000125384.6	PTGER2	1.38615	0.1657	1
ENSG00000096093.15	EFHC1	-1.38615	0.1657	1
ENSG00000170832.12	USP32	-1.38615	0.1657	1
ENSG00000177971.8	IMP3	-1.38615	0.1657	1
ENSG00000165119.20	HNRNPK	-1.38615	0.1657	1
ENSG00000198301.11	SDAD1	1.38583	0.1658	1
ENSG00000169129.14	AFAP1L2	1.3855	0.1659	1
ENSG00000169432.14	SCN9A	-1.38543	0.165921	4
ENSG00000171596.6	NMUR1	-1.38483	0.166104	2
ENSG00000196411.9	EPHB4	-1.38476	0.166126	2
ENSG00000001167.14	NFYA	-1.38452	0.1662	1
ENSG00000167395.10	ZNF646	-1.38425	0.166283	2
ENSG00000070190.12	DAPP1	1.38409	0.16633	3
ENSG00000169230.9	PRELID1	1.38355	0.166496	3
ENSG00000154227.13	CERS3	1.38315	0.166618	2
ENSG00000143570.17	SLC39A1	1.38256	0.1668	1
ENSG00000127526.14	SLC35E1	1.38256	0.1668	1
ENSG00000128596.16	CCDC136	1.38235	0.166864	2
ENSG00000249476.1	CTD-2587M2.1	-1.38198	0.166979	3
ENSG00000141349.8	G6PC3	-1.38126	0.1672	1
ENSG00000133106.14	EPSTI1	-1.3807	0.167371	2
ENSG00000188186.10	LAMTOR4	1.38047	0.167441	2
ENSG00000018280.16	SLC11A1	1.38028	0.1675	1
ENSG00000177875.4	CCDC184	-1.38028	0.1675	1
ENSG00000174574.15	AKIRIN1	1.38026	0.167508	2
ENSG00000149308.16	NPAT	1.37996	0.1676	1
ENSG00000163508.12	EOMES	1.37996	0.1676	1
ENSG00000163635.17	ATXN7	-1.3795	0.167741	3
ENSG00000186049.8	KRT73	1.37946	0.167753	2
ENSG00000023734.10	STRAP	1.37922	0.167826	2
ENSG00000160360.12	GPSM1	1.37868	0.167994	3
ENSG00000117643.14	MAN1C1	-1.37866	0.168	1
ENSG00000196458.10	ZNF605	1.37861	0.168017	2
ENSG00000152207.7	CYSLTR2	1.37833	0.1681	1
ENSG00000274070.1	GATSL2	-1.37833	0.1681	1
ENSG00000134709.10	HOOK1	1.37827	0.168121	2
ENSG00000110274.15	CEP164	-1.37816	0.168153	5
ENSG00000138709.17	LARP1B	-1.37761	0.168322	2
ENSG00000174021.10	GNG5	-1.37698	0.168517	3
ENSG00000130202.9	NECTIN2	-1.37612	0.168784	3
ENSG00000100802.14	C14orf93	1.376	0.168823	2
ENSG00000277586.2	NEFL	-1.37562	0.168938	2
ENSG00000109016.17	DHRS7B	1.37446	0.1693	1
ENSG00000269343.6	ZNF587B	1.37413	0.1694	1
ENSG00000162300.11	ZFPL1	-1.37413	0.1694	1
ENSG00000198464.13	ZNF480	-1.37392	0.169466	2
ENSG00000162444.11	RBP7	-1.37391	0.169469	2
ENSG00000123636.17	BAZ2B	1.37376	0.169516	2
ENSG00000181924.6	COA4	-1.37362	0.16956	2
ENSG00000197562.9	RAB40C	-1.37333	0.16965	2
ENSG00000197302.10	ZNF720	1.37317	0.1697	1
ENSG00000130638.16	ATXN10	-1.37285	0.1698	1
ENSG00000111802.13	TDP2	1.37274	0.169833	3
ENSG00000100628.11	ASB2	-1.3722	0.17	1
ENSG00000236279.6	CLEC2L	-1.37193	0.170087	2
ENSG00000111339.10	ART4	-1.37188	0.1701	1
ENSG00000273245.1	RP11-434P11.2	1.37156	0.1702	1
ENSG00000106565.17	TMEM176B	1.37156	0.1702	1
ENSG00000123064.12	DDX54	-1.37124	0.1703	1
ENSG00000142937.11	RPS8	1.37124	0.1703	1
ENSG00000237721.1	AF064858.11	-1.37096	0.170388	2
ENSG00000168427.8	KLHL30	1.37089	0.170408	2
ENSG00000148498.15	PARD3	1.37041	0.170558	2
ENSG00000170075.8	GPR37L1	1.37028	0.1706	1
ENSG00000113448.18	PDE4D	1.36978	0.170755	2
ENSG00000099840.13	IZUMO4	1.36964	0.1708	1
ENSG00000165802.21	NSMF	-1.36957	0.170822	2
ENSG00000112667.12	DNPH1	-1.36944	0.170863	2
ENSG00000141367.11	CLTC	1.36861	0.171121	2
ENSG00000235888.1	AF064858.8	-1.36846	0.171169	2
ENSG00000171132.13	PRKCE	-1.36801	0.171308	2
ENSG00000226029.1	LINC01772	-1.36794	0.171331	3
ENSG00000181026.14	AEN	1.36781	0.171372	2
ENSG00000158201.9	ABHD3	-1.36772	0.1714	1
ENSG00000119487.16	MAPKAP1	-1.3674	0.1715	1
ENSG00000132541.10	RIDA	-1.36694	0.171644	2
ENSG00000144357.16	UBR3	1.36652	0.171777	2
ENSG00000136935.13	GOLGA1	1.36643	0.171803	2
ENSG00000131791.7	PRKAB2	1.36641	0.171811	3
ENSG00000138190.16	EXOC6	-1.36612	0.1719	1
ENSG00000248727.5	LINC01948	-1.36583	0.171992	2
ENSG00000145692.14	BHMT	-1.36517	0.1722	1
ENSG00000172548.14	NIPAL4	1.36429	0.172475	2
ENSG00000253305.2	PCDHGB6	-1.36421	0.1725	1
ENSG00000157017.15	GHRL	-1.36421	0.1725	1
ENSG00000272567.1	RP11-73K9.3	1.36358	0.1727	1
ENSG00000158485.10	CD1B	1.36327	0.172798	2
ENSG00000010256.10	UQCRC1	1.36326	0.1728	1
ENSG00000170881.4	RNF139	1.36326	0.1728	1
ENSG00000135185.11	TMEM243	1.36326	0.1728	1
ENSG00000152766.5	ANKRD22	-1.3631	0.172851	4
ENSG00000125148.6	MT2A	-1.36304	0.172869	2
ENSG00000138660.11	AP1AR	-1.36294	0.1729	1
ENSG00000185442.12	FAM174B	1.36277	0.172953	3
ENSG00000175220.11	ARHGAP1	-1.3625	0.173039	2
ENSG00000204315.3	FKBPL	1.36171	0.173289	3
ENSG00000185245.7	GP1BA	-1.36104	0.1735	1
ENSG00000168546.10	GFRA2	1.36104	0.1735	1
ENSG00000188385.11	JAKMIP3	1.36059	0.173645	3
ENSG00000137812.19	KNL1	-1.35978	0.1739	1
ENSG00000133275.15	CSNK1G2	1.35978	0.1739	1
ENSG00000234572.1	LINC01800	1.35946	0.174	1
ENSG00000116741.7	RGS2	1.35926	0.174065	2
ENSG00000125818.17	PSMF1	1.35906	0.174127	2
ENSG00000070731.10	ST6GALNAC2	1.35896	0.17416	6
ENSG00000138463.8	DIRC2	1.35832	0.174364	2
ENSG00000092621.11	PHGDH	-1.35803	0.174455	2
ENSG00000174013.7	FBXO45	1.35788	0.174503	2
ENSG00000186417.13	GLDN	-1.35772	0.174552	2
ENSG00000198719.8	DLL1	1.35757	0.1746	1
ENSG00000155252.13	PI4K2A	-1.35698	0.174789	2
ENSG00000204291.10	COL15A1	-1.356	0.1751	1
ENSG00000239332.5	LINC01119	1.356	0.1751	1
ENSG00000245466.1	CTD-2540L5.6	-1.35567	0.175204	2
ENSG00000135749.18	PCNX2	-1.35537	0.1753	1
ENSG00000197992.6	CLEC9A	-1.35528	0.175329	3
ENSG00000186281.12	GPAT2	-1.35506	0.1754	1
ENSG00000125814.17	NAPB	-1.35496	0.17543	2
ENSG00000234506.5	LINC01506	1.35479	0.175484	3
ENSG00000167612.12	ANKRD33	-1.35412	0.175698	3
ENSG00000074071.14	MRPS34	-1.35349	0.1759	1
ENSG00000092096.16	SLC22A17	1.35342	0.175922	2
ENSG00000153179.12	RASSF3	1.35331	0.175958	2
ENSG00000181827.14	RFX7	-1.35317	0.176	1
ENSG00000182173.12	TSEN54	1.35289	0.17609	3
ENSG00000111344.11	RASAL1	-1.35286	0.1761	1
ENSG00000185513.14	L3MBTL1	-1.3527	0.176151	3
ENSG00000154309.8	DISP1	-1.35266	0.176166	3
ENSG00000273472.1	RP11-102N12.3	1.35255	0.1762	1
ENSG00000100916.13	BRMS1L	-1.35192	0.1764	1
ENSG00000168268.10	NT5DC2	1.35184	0.176428	2
ENSG00000145050.15	MANF	-1.3517	0.176472	2
ENSG00000156711.16	MAPK13	1.3513	0.1766	1
ENSG00000180353.10	HCLS1	-1.35123	0.176623	2
ENSG00000197461.13	PDGFA	1.35113	0.176653	2
ENSG00000180061.9	TMEM150B	-1.35099	0.1767	1
ENSG00000090376.10	IRAK3	1.35088	0.176735	2
ENSG00000254772.9	EEF1G	1.35067	0.1768	1
ENSG00000275479.1	RP11-334C17.6	1.35055	0.176839	2
ENSG00000100985.7	MMP9	1.35044	0.176875	2
ENSG00000168566.12	SNRNP48	-1.35042	0.176882	2
ENSG00000136485.14	DCAF7	-1.35036	0.1769	1
ENSG00000164300.16	SERINC5	-1.34974	0.1771	1
ENSG00000131471.6	AOC3	1.34974	0.1771	1
ENSG00000005421.8	PON1	-1.34955	0.177159	2
ENSG00000152558.14	TMEM123	1.34943	0.1772	1
ENSG00000135090.13	TAOK3	-1.34943	0.1772	1
ENSG00000118520.14	ARG1	1.34912	0.1773	1
ENSG00000267575.6	CTC-459F4.3	1.34827	0.177573	2
ENSG00000141934.9	PLPP2	-1.34809	0.177631	2
ENSG00000103227.18	LMF1	1.3479	0.177691	4
ENSG00000152133.14	GPATCH11	-1.34787	0.1777	1
ENSG00000144959.9	NCEH1	1.34787	0.1777	1
ENSG00000108654.13	DDX5	1.34787	0.1777	1
ENSG00000140795.12	MYLK3	1.34787	0.1777	1
ENSG00000129038.15	LOXL1	-1.34756	0.1778	1
ENSG00000103043.14	VAC14	1.34734	0.177869	2
ENSG00000196611.4	MMP1	-1.34725	0.1779	1
ENSG00000225828.1	FAM229A	-1.34725	0.1779	1
ENSG00000128881.16	TTBK2	1.34725	0.1779	1
ENSG00000186166.8	CCDC84	-1.34725	0.1779	1
ENSG00000061938.16	TNK2	-1.34717	0.177926	3
ENSG00000037280.15	FLT4	-1.34711	0.177945	2
ENSG00000205133.11	TRIQK	1.3471	0.177949	2
ENSG00000025156.12	HSF2	-1.34672	0.178071	3
ENSG00000103534.16	TMC5	-1.34639	0.178177	4
ENSG00000185896.10	LAMP1	1.34632	0.1782	1
ENSG00000250548.6	RP11-47I22.2	-1.34601	0.1783	1
ENSG00000116138.12	DNAJC16	-1.34601	0.1783	1
ENSG00000168958.19	MFF	-1.34601	0.1783	1
ENSG00000085662.13	AKR1B1	1.34583	0.178356	3
ENSG00000165568.17	AKR1E2	1.34581	0.178364	2
ENSG00000116793.15	PHTF1	1.3457	0.1784	1
ENSG00000245468.3	RP11-367J11.3	-1.34557	0.178441	2
ENSG00000155099.7	TMEM55A	-1.34541	0.178494	2
ENSG00000184428.12	TOP1MT	-1.34511	0.178591	3
ENSG00000010030.13	ETV7	-1.34508	0.1786	1
ENSG00000128789.20	PSMG2	1.34415	0.1789	1
ENSG00000122378.13	FAM213A	-1.34364	0.179066	3
ENSG00000178971.13	CTC1	-1.34353	0.1791	1
ENSG00000160633.12	SAFB	-1.34322	0.1792	1
ENSG00000170191.4	NANP	1.34316	0.179221	2
ENSG00000086015.20	MAST2	1.343	0.179273	2
ENSG00000166321.13	NUDT13	1.34291	0.1793	1
ENSG00000136573.12	BLK	1.34275	0.179352	3
ENSG00000176046.8	NUPR1	-1.3426	0.1794	1
ENSG00000000938.12	FGR	1.3426	0.1794	1
ENSG00000135482.6	ZC3H10	1.3426	0.1794	1
ENSG00000099377.13	HSD3B7	-1.34257	0.179411	2
ENSG00000132259.12	CNGA4	1.3423	0.1795	1
ENSG00000107738.19	VSIR	1.3423	0.1795	1
ENSG00000244063.1	AC024704.2	-1.34168	0.1797	1
ENSG00000138107.12	ACTR1A	1.34118	0.179862	2
ENSG00000159461.14	AMFR	1.34111	0.179884	2
ENSG00000175390.13	EIF3F	-1.3408	0.179984	2
ENSG00000127081.13	ZNF484	1.34077	0.179994	2
ENSG00000197912.14	SPG7	1.34075	0.18	1
ENSG00000125895.5	TMEM74B	1.34014	0.1802	1
ENSG00000166398.12	KIAA0355	1.33974	0.180329	2
ENSG00000037757.13	MRI1	1.33948	0.180414	3
ENSG00000185880.12	TRIM69	-1.33921	0.180503	2
ENSG00000253719.3	ATXN7L3B	-1.33921	0.180503	2
ENSG00000090924.14	PLEKHG2	-1.33857	0.180711	2
ENSG00000169689.14	CENPX	-1.3383	0.1808	1
ENSG00000159792.9	PSKH1	-1.33799	0.1809	1
ENSG00000119203.13	CPSF3	1.33794	0.180917	2
ENSG00000159210.9	SNF8	1.33768	0.181	1
ENSG00000141738.13	GRB7	1.33707	0.1812	1
ENSG00000010438.16	PRSS3	-1.33676	0.1813	1
ENSG00000152894.14	PTPRK	1.33672	0.181315	2
ENSG00000107819.13	SFXN3	-1.3365	0.181387	3
ENSG00000204277.1	LINC01993	1.33646	0.1814	1
ENSG00000139343.10	SNRPF	-1.33615	0.1815	1
ENSG00000155307.17	SAMSN1	1.33601	0.181547	2
ENSG00000126746.17	ZNF384	-1.33599	0.181554	2
ENSG00000095002.13	MSH2	1.33554	0.1817	1
ENSG00000138172.10	CALHM2	1.33552	0.181707	4
ENSG00000277462.1	ZNF670	1.3354	0.181745	2
ENSG00000235621.8	LINC00494	1.33535	0.181762	3
ENSG00000189419.6	SPATA41	1.33505	0.181859	2
ENSG00000174326.11	SLC16A11	1.33462	0.182	1
ENSG00000141068.13	KSR1	-1.3343	0.182106	2
ENSG00000106560.10	GIMAP2	1.33395	0.182221	3
ENSG00000071655.17	MBD3	1.3334	0.1824	1
ENSG00000204843.12	DCTN1	1.33288	0.182572	2
ENSG00000106211.8	HSPB1	-1.33223	0.182785	2
ENSG00000258890.6	CEP95	-1.33196	0.182873	2
ENSG00000137491.14	SLCO2B1	1.33184	0.182913	2
ENSG00000138722.9	MMRN1	-1.33179	0.182929	2
ENSG00000175283.7	DOLK	1.33157	0.183	1
ENSG00000145217.13	SLC26A1	-1.33097	0.1832	1
ENSG00000136802.11	LRRC8A	-1.33097	0.1832	1
ENSG00000021826.14	CPS1	1.33066	0.1833	1
ENSG00000106333.12	PCOLCE	1.33066	0.1833	1
ENSG00000130023.15	ERMARD	-1.33066	0.1833	1
ENSG00000175063.16	UBE2C	-1.33036	0.1834	1
ENSG00000160551.11	TAOK1	1.33036	0.1834	1
ENSG00000259330.2	INAFM2	1.32948	0.183691	2
ENSG00000203782.5	LOR	-1.32945	0.1837	1
ENSG00000115806.12	GORASP2	-1.32945	0.1837	1
ENSG00000086200.16	IPO11	-1.32945	0.1837	1
ENSG00000076242.14	MLH1	-1.32915	0.1838	1
ENSG00000178567.7	EPM2AIP1	-1.32915	0.1838	1
ENSG00000242252.1	BGLAP	1.32876	0.183929	2
ENSG00000125257.13	ABCC4	-1.32831	0.184075	2
ENSG00000197586.12	ENTPD6	-1.3278	0.184243	2
ENSG00000182952.4	HMGN4	1.32776	0.184257	3
ENSG00000136114.15	THSD1	1.32765	0.184293	3
ENSG00000086061.15	DNAJA1	1.32763	0.1843	2
ENSG00000109685.17	NSD2	-1.32763	0.1843	1
ENSG00000259865.1	RP11-488L18.10	1.32703	0.1845	1
ENSG00000164144.15	ARFIP1	1.32701	0.184504	2
ENSG00000136141.14	LRCH1	-1.32684	0.184563	2
ENSG00000130812.10	ANGPTL6	1.32674	0.184593	4
ENSG00000177989.13	ODF3B	-1.32642	0.1847	1
ENSG00000182885.16	ADGRG3	1.32633	0.184731	2
ENSG00000165782.10	TMEM55B	1.32612	0.1848	1
ENSG00000115568.15	ZNF142	1.32585	0.184889	2
ENSG00000157978.11	LDLRAP1	1.32556	0.184986	2
ENSG00000188994.12	ZNF292	1.32552	0.185	1
ENSG00000274561.1	RP11-147L13.12	-1.32552	0.185	1
ENSG00000206560.11	ANKRD28	1.32552	0.185	2
ENSG00000175003.12	SLC22A1	-1.32536	0.185052	2
ENSG00000108523.15	RNF167	1.32515	0.185123	2
ENSG00000144369.12	FAM171B	1.32461	0.1853	1
ENSG00000224137.1	LINC01857	-1.3245	0.185337	2
ENSG00000164050.12	PLXNB1	-1.32431	0.1854	1
ENSG00000198168.8	SVIP	1.32401	0.1855	1
ENSG00000119616.11	FCF1	1.32401	0.1855	1
ENSG00000272112.1	CTB-113P19.5	1.32371	0.1856	1
ENSG00000105383.14	CD33	1.32343	0.185692	3
ENSG00000177932.6	ZNF354C	1.32341	0.1857	1
ENSG00000213445.9	SIPA1	1.32304	0.185822	2
ENSG00000128284.19	APOL3	1.32251	0.186	1
ENSG00000138646.8	HERC5	1.32251	0.186	1
ENSG00000184524.5	CEND1	1.32229	0.186072	2
ENSG00000145020.15	AMT	-1.3222	0.1861	1
ENSG00000224177.6	LINC00570	1.32198	0.186176	2
ENSG00000082196.20	C1QTNF3	-1.3213	0.1864	1
ENSG00000115232.13	ITGA4	-1.3213	0.1864	1
ENSG00000188452.13	CERKL	-1.3213	0.1864	1
ENSG00000176641.10	RNF152	-1.321	0.1865	1
ENSG00000198885.9	ITPRIPL1	-1.3204	0.1867	1
ENSG00000132326.11	PER2	-1.3204	0.1867	1
ENSG00000184708.17	EIF4ENIF1	1.3201	0.1868	1
ENSG00000138398.15	PPIG	1.3201	0.1868	1
ENSG00000221995.5	TIAF1	1.32	0.186836	3
ENSG00000163510.13	CWC22	-1.31992	0.186862	2
ENSG00000198780.11	FAM169A	1.31981	0.1869	1
ENSG00000175155.8	YPEL2	1.31981	0.1869	1
ENSG00000089022.13	MAPKAPK5	-1.31954	0.186989	2
ENSG00000090060.17	PAPOLA	1.31952	0.186996	2
ENSG00000127483.17	HP1BP3	1.31951	0.187	1
ENSG00000149480.6	MTA2	1.31938	0.187042	2
ENSG00000272630.1	RP11-344N10.5	-1.31914	0.187123	2
ENSG00000100364.18	KIAA0930	1.31877	0.187245	3
ENSG00000130669.17	PAK4	1.31861	0.1873	1
ENSG00000122417.15	ODF2L	1.31839	0.187373	2
ENSG00000136261.14	BZW2	1.31831	0.1874	1
ENSG00000160233.7	LRRC3	1.31828	0.18741	3
ENSG00000167487.11	KLHL26	-1.31801	0.1875	1
ENSG00000116809.11	ZBTB17	-1.31741	0.1877	1
ENSG00000136319.11	TTC5	-1.31715	0.187788	2
ENSG00000205808.5	PLPP6	1.31708	0.187811	2
ENSG00000277007.1	RP11-392O17.2	1.31686	0.187886	2
ENSG00000083123.14	BCKDHB	1.31639	0.188044	2
ENSG00000122674.11	CCZ1	-1.31592	0.1882	1
ENSG00000170242.17	USP47	1.31592	0.1882	1
ENSG00000183605.16	SFXN4	1.31546	0.188356	2
ENSG00000015413.9	DPEP1	1.31533	0.1884	1
ENSG00000131558.14	EXOC4	1.31453	0.188669	3
ENSG00000105576.15	TNPO2	-1.31443	0.1887	1
ENSG00000157168.18	NRG1	-1.31443	0.1887	1
ENSG00000171045.14	TSNARE1	-1.31433	0.188736	3
ENSG00000129353.14	SLC44A2	1.31428	0.188752	2
ENSG00000005379.15	TSPOAP1	-1.31414	0.1888	1
ENSG00000249709.7	ZNF564	1.31374	0.188933	2
ENSG00000113790.10	EHHADH	-1.31349	0.189018	2
ENSG00000105983.20	LMBR1	1.31329	0.189085	3
ENSG00000181458.10	TMEM45A	1.31289	0.189221	2
ENSG00000087206.16	UIMC1	-1.31271	0.18928	3
ENSG00000196199.13	MPHOSPH8	-1.31254	0.189338	2
ENSG00000053371.12	AKR7A2	1.31248	0.189358	4
ENSG00000105617.3	LENG1	-1.31236	0.1894	1
ENSG00000167775.10	CD320	-1.31223	0.189443	4
ENSG00000205581.10	HMGN1	1.31219	0.189455	2
ENSG00000141556.20	TBCD	-1.31183	0.189577	3
ENSG00000100422.13	CERK	1.31181	0.189584	2
ENSG00000260077.1	RP11-254F7.2	1.31152	0.189683	5
ENSG00000177570.13	SAMD12	1.31136	0.189737	2
ENSG00000107672.14	NSMCE4A	1.31117	0.1898	1
ENSG00000132522.15	GPS2	1.31077	0.189935	2
ENSG00000165071.14	TMEM71	-1.31054	0.190014	2
ENSG00000181222.15	POLR2A	1.31043	0.19005	2
ENSG00000128294.15	TPST2	1.30999	0.1902	1
ENSG00000262714.1	RP11-44F14.8	-1.30975	0.190281	2
ENSG00000002933.7	TMEM176A	1.30944	0.190387	3
ENSG00000117154.11	IGSF21	1.30881	0.1906	1
ENSG00000248144.5	ADH1C	1.30881	0.1906	1
ENSG00000140365.15	COMMD4	1.30881	0.1906	1
ENSG00000198925.10	ATG9A	-1.30851	0.1907	1
ENSG00000140262.17	TCF12	1.30851	0.1907	1
ENSG00000143811.18	PYCR2	-1.30839	0.190739	3
ENSG00000267508.5	ZNF285	1.30792	0.1909	1
ENSG00000180370.10	PAK2	1.30782	0.190935	3
ENSG00000159377.10	PSMB4	-1.30733	0.1911	1
ENSG00000177303.9	CASKIN2	1.30733	0.1911	1
ENSG00000116030.16	SUMO1	1.30704	0.1912	1
ENSG00000143933.16	CALM2	-1.30704	0.1912	1
ENSG00000161551.14	ZNF577	-1.30674	0.1913	1
ENSG00000111846.16	GCNT2	1.30674	0.1913	1
ENSG00000162004.16	CCDC78	-1.30646	0.191398	3
ENSG00000130449.5	ZSWIM6	1.30645	0.1914	1
ENSG00000213930.11	GALT	1.3058	0.191622	2
ENSG00000132879.13	FBXO44	-1.3056	0.191688	4
ENSG00000132824.13	SERINC3	1.30557	0.191699	2
ENSG00000167842.15	MIS12	1.30557	0.1917	1
ENSG00000111261.13	MANSC1	-1.3054	0.191756	2
ENSG00000187726.8	DNAJB13	-1.30539	0.191759	3
ENSG00000196678.13	ERI2	1.30533	0.191779	2
ENSG00000165416.14	SUGT1	1.30509	0.191861	2
ENSG00000205927.4	OLIG2	1.30488	0.191935	2
ENSG00000118855.18	MFSD1	-1.30488	0.191935	2
ENSG00000164825.3	DEFB1	-1.30469	0.192	1
ENSG00000074657.13	ZNF532	-1.30469	0.192	1
ENSG00000171621.13	SPSB1	1.3044	0.192096	2
ENSG00000170606.14	HSPA4	1.30381	0.1923	1
ENSG00000114904.12	NEK4	-1.30381	0.1923	1
ENSG00000254415.3	SIGLEC14	1.30362	0.192362	3
ENSG00000108830.9	RND2	-1.30351	0.1924	1
ENSG00000108828.15	VAT1	-1.30351	0.1924	1
ENSG00000101082.13	SLA2	-1.30322	0.1925	1
ENSG00000254901.7	BORCS8	1.30293	0.1926	1
ENSG00000088682.13	COQ9	1.30234	0.1928	1
ENSG00000250565.6	ATP6V1E2	1.30221	0.192844	4
ENSG00000167671.11	UBXN6	-1.30172	0.193014	2
ENSG00000137070.17	IL11RA	-1.30154	0.193074	2
ENSG00000260807.6	RP11-161M6.2	-1.30145	0.193105	3
ENSG00000158555.14	GDPD5	1.30144	0.193109	3
ENSG00000126883.16	NUP214	1.30099	0.193262	2
ENSG00000130254.11	SAFB2	1.30088	0.1933	1
ENSG00000130347.12	RTN4IP1	1.30069	0.193363	2
ENSG00000089737.16	DDX24	1.30059	0.1934	1
ENSG00000258908.1	RP11-203M5.8	-1.30029	0.1935	1
ENSG00000197601.12	FAR1	-1.30029	0.1935	1
ENSG00000100129.17	EIF3L	-1.30029	0.1935	1
ENSG00000189060.5	H1F0	1.3001	0.193566	2
ENSG00000103064.13	SLC7A6	-1.3	0.1936	1
ENSG00000267194.1	RP1-193H18.2	1.29995	0.193619	2
ENSG00000010539.11	ZNF200	-1.29942	0.1938	1
ENSG00000231852.6	CYP21A2	1.29942	0.1938	1
ENSG00000165512.4	ZNF22	-1.29913	0.1939	1
ENSG00000196381.10	ZNF781	-1.29896	0.193958	2
ENSG00000160654.9	CD3G	1.29884	0.194	1
ENSG00000128298.16	BAIAP2L2	1.29855	0.1941	1
ENSG00000128039.10	SRD5A3	1.29806	0.194267	2
ENSG00000137185.11	ZSCAN9	1.2979	0.194322	3
ENSG00000179085.7	DPM3	-1.29738	0.1945	1
ENSG00000274286.1	ADRA2B	-1.29736	0.194509	2
ENSG00000144559.10	TAMM41	1.29721	0.194558	3
ENSG00000113597.17	TRAPPC13	-1.29689	0.194669	2
ENSG00000167535.7	CACNB3	1.29622	0.1949	2
ENSG00000105676.13	ARMC6	1.29622	0.1949	1
ENSG00000121417.13	ZNF211	1.29609	0.194946	3
ENSG00000138757.14	G3BP2	-1.29584	0.19503	2
ENSG00000103642.11	LACTB	-1.29582	0.195037	2
ENSG00000162755.13	KLHDC9	1.29535	0.1952	1
ENSG00000160223.16	ICOSLG	-1.29506	0.1953	1
ENSG00000196517.11	SLC6A9	-1.29483	0.195379	2
ENSG00000134765.9	DSC1	1.29421	0.195594	2
ENSG00000081148.11	IMPG2	1.29419	0.1956	1
ENSG00000168175.14	MAPK1IP1L	1.29371	0.195766	2
ENSG00000141219.15	C17orf80	1.29345	0.195855	2
ENSG00000204977.9	TRIM13	-1.29322	0.195934	2
ENSG00000213465.7	ARL2	1.29293	0.196035	2
ENSG00000141179.13	PCTP	-1.29274	0.1961	1
ENSG00000151702.16	FLI1	-1.29245	0.1962	1
ENSG00000115216.13	NRBP1	-1.29118	0.196642	2
ENSG00000196782.12	MAML3	-1.29101	0.1967	1
ENSG00000197816.13	CCDC180	-1.29069	0.19681	2
ENSG00000152147.10	GEMIN6	1.29043	0.1969	1
ENSG00000135722.8	FBXL8	1.29043	0.1969	1
ENSG00000178773.14	CPNE7	1.29043	0.196901	2
ENSG00000143418.19	CERS2	-1.29032	0.196938	2
ENSG00000109332.19	UBE2D3	1.29028	0.196955	2
ENSG00000110066.14	KMT5B	-1.28986	0.1971	1
ENSG00000240303.7	ACAD11	-1.28982	0.197112	2
ENSG00000165672.6	PRDX3	1.28938	0.197265	2
ENSG00000100092.20	SH3BP1	1.28935	0.197277	2
ENSG00000104205.12	SGK3	1.28929	0.197299	2
ENSG00000110195.12	FOLR1	-1.28928	0.1973	1
ENSG00000009830.11	POMT2	1.289	0.197397	3
ENSG00000120533.12	ENY2	1.28893	0.197423	2
ENSG00000140264.19	SERF2	1.28842	0.1976	1
ENSG00000173163.10	COMMD1	-1.28842	0.1976	1
ENSG00000003393.14	ALS2	-1.28813	0.1977	1
ENSG00000155827.11	RNF20	1.28813	0.1977	1
ENSG00000167216.16	KATNAL2	1.2881	0.197712	2
ENSG00000113811.10	SELENOK	1.28803	0.197735	3
ENSG00000117791.15	2002-03-01	1.28769	0.197855	2
ENSG00000110446.10	SLC15A3	1.28761	0.197881	2
ENSG00000177432.6	NAP1L5	1.28756	0.1979	1
ENSG00000073803.13	MAP3K13	-1.28723	0.198013	2
ENSG00000115073.7	ACTR1B	-1.28704	0.198081	2
ENSG00000149489.8	ROM1	1.28652	0.198262	2
ENSG00000137871.19	ZNF280D	-1.28624	0.198358	2
ENSG00000023445.13	BIRC3	-1.28555	0.1986	1
ENSG00000162733.16	DDR2	1.28536	0.198667	2
ENSG00000272636.3	DOC2B	-1.2844	0.199001	2
ENSG00000135740.16	SLC9A5	1.28412	0.1991	1
ENSG00000139629.15	GALNT6	1.28411	0.199104	3
ENSG00000138449.10	SLC40A1	1.2841	0.199108	2
ENSG00000102805.14	CLN5	-1.28383	0.1992	1
ENSG00000113555.5	PCDH12	-1.28383	0.1992	1
ENSG00000251323.2	RP11-452H21.4	-1.28383	0.1992	1
ENSG00000124207.16	CSE1L	-1.28349	0.199319	2
ENSG00000156886.11	ITGAD	1.28298	0.1995	1
ENSG00000114544.16	SLC41A3	1.28244	0.199689	3
ENSG00000123352.17	SPATS2	-1.28241	0.1997	1
ENSG00000275183.1	LENG9	1.28241	0.1997	1
ENSG00000160957.12	RECQL4	-1.28221	0.19977	2
ENSG00000184378.2	ACTRT3	1.28212	0.1998	1
ENSG00000008282.8	SYPL1	1.28184	0.1999	1
ENSG00000179914.4	ITLN1	1.28184	0.1999	1
ENSG00000163814.7	CDCP1	1.2817	0.199949	2
ENSG00000134152.10	KATNBL1	-1.28041	0.2004	1
ENSG00000146574.15	CCZ1B	1.28041	0.2004	1
ENSG00000170145.4	SIK2	1.28041	0.2004	1
ENSG00000104047.14	DTWD1	-1.28036	0.200419	2
ENSG00000031698.12	SARS	1.28019	0.200477	2
ENSG00000040633.12	PHF23	1.28013	0.2005	1
ENSG00000130758.7	MAP3K10	1.28008	0.200516	2
ENSG00000106400.11	ZNHIT1	-1.28008	0.200518	2
ENSG00000125966.9	MMP24	-1.27937	0.200766	2
ENSG00000133103.16	COG6	1.2793	0.200791	2
ENSG00000112130.16	RNF8	-1.27912	0.200856	3
ENSG00000170175.10	CHRNB1	-1.27854	0.20106	2
ENSG00000073614.12	KDM5A	1.27826	0.201156	3
ENSG00000111405.8	ENDOU	-1.27822	0.201171	2
ENSG00000263155.5	MYZAP	-1.27806	0.201227	2
ENSG00000089356.18	FXYD3	1.27786	0.2013	1
ENSG00000184602.5	SNN	1.27726	0.201511	2
ENSG00000185019.16	UBOX5	1.27724	0.201518	2
ENSG00000105472.12	CLEC11A	-1.2772	0.20153	2
ENSG00000182010.10	RTKN2	1.277	0.201602	3
ENSG00000170522.9	ELOVL6	1.27672	0.2017	1
ENSG00000080802.18	CNOT4	-1.27672	0.2017	1
ENSG00000204387.12	C6orf48	-1.27606	0.201936	3
ENSG00000225793.2	RP1-234P15.4	-1.27585	0.202009	2
ENSG00000157510.13	AFAP1L1	-1.27559	0.2021	1
ENSG00000115761.15	NOL10	1.27559	0.2021	1
ENSG00000137834.14	SMAD6	-1.27551	0.20213	2
ENSG00000169413.2	RNASE6	1.27503	0.202298	2
ENSG00000129932.7	DOHH	-1.27474	0.2024	1
ENSG00000203485.12	INF2	-1.2739	0.2027	1
ENSG00000158079.14	PTPDC1	1.2739	0.2027	1
ENSG00000154889.16	MPPE1	-1.27343	0.202867	6
ENSG00000198590.11	C3orf35	-1.27333	0.2029	1
ENSG00000100298.15	APOBEC3H	-1.2732	0.202949	3
ENSG00000105427.9	CNFN	1.27305	0.203	1
ENSG00000160695.14	VPS11	-1.27305	0.203	1
ENSG00000109320.11	NFKB1	1.27236	0.203244	3
ENSG00000076321.10	KLHL20	-1.27233	0.203254	2
ENSG00000198246.7	SLC29A3	-1.27197	0.203382	2
ENSG00000276409.4	CCL14	1.27171	0.203478	2
ENSG00000175536.6	LIPT2	1.27164	0.2035	1
ENSG00000169087.10	HSPBAP1	1.27119	0.203662	3
ENSG00000156384.14	SFR1	-1.27108	0.2037	1
ENSG00000004139.13	SARM1	-1.27056	0.203887	2
ENSG00000005100.12	DHX33	1.27052	0.2039	1
ENSG00000225528.3	RP3-370M22.8	-1.27024	0.204	1
ENSG00000128731.15	HERC2	-1.26996	0.2041	1
ENSG00000120742.10	SERP1	-1.26955	0.204244	2
ENSG00000144136.10	SLC20A1	1.26912	0.2044	1
ENSG00000196814.14	MVB12B	1.26875	0.20453	2
ENSG00000159899.14	NPR2	1.26827	0.2047	1
ENSG00000125089.16	SH3TC1	1.26827	0.2047	1
ENSG00000162881.6	OXER1	-1.26702	0.205149	2
ENSG00000196091.13	MYBPC1	1.26688	0.2052	1
ENSG00000119559.15	C19orf25	-1.26688	0.2052	1
ENSG00000137806.8	NDUFAF1	1.26678	0.205233	3
ENSG00000177239.14	MAN1B1	1.26674	0.205249	2
ENSG00000132623.15	ANKEF1	1.26664	0.205285	3
ENSG00000114650.18	SCAP	-1.26648	0.205343	2
ENSG00000155229.20	MMS19	1.266	0.205514	2
ENSG00000198945.7	L3MBTL3	-1.26567	0.205633	2
ENSG00000162885.12	B3GALNT2	-1.26517	0.205809	2
ENSG00000103528.16	SYT17	-1.26469	0.205983	2
ENSG00000171121.16	KCNMB3	1.26464	0.206	1
ENSG00000175087.9	PDIK1L	-1.26464	0.206	1
ENSG00000104889.5	RNASEH2A	-1.26458	0.206024	3
ENSG00000196419.12	XRCC6	-1.26452	0.206042	2
ENSG00000004142.11	POLDIP2	-1.26427	0.206132	2
ENSG00000169252.5	ADRB2	1.26408	0.2062	1
ENSG00000166451.13	CENPN	1.26381	0.2063	1
ENSG00000251230.5	MIR3945HG	1.26317	0.206527	3
ENSG00000115464.14	USP34	-1.26284	0.206648	2
ENSG00000135378.3	PRRG4	1.26269	0.2067	1
ENSG00000099958.14	DERL3	-1.26232	0.206835	3
ENSG00000244687.11	UBE2V1	-1.26214	0.2069	1
ENSG00000164512.17	ANKRD55	-1.26154	0.207114	2
ENSG00000163743.13	RCHY1	-1.2613	0.207202	2
ENSG00000113240.12	CLK4	1.26114	0.207258	2
ENSG00000114416.17	FXR1	-1.26102	0.2073	1
ENSG00000162639.15	HENMT1	-1.26047	0.2075	1
ENSG00000163975.11	MELTF	1.26035	0.207542	3
ENSG00000166263.13	STXBP4	1.26013	0.207624	3
ENSG00000186272.12	ZNF17	1.25992	0.2077	1
ENSG00000160075.11	SSU72	-1.25964	0.2078	1
ENSG00000054116.11	TRAPPC3	-1.25936	0.2079	1
ENSG00000158104.11	HPD	1.25915	0.207978	2
ENSG00000172840.6	PDP2	-1.25908	0.208	1
ENSG00000169607.12	CKAP2L	1.25908	0.208	1
ENSG00000166347.18	CYB5A	1.25881	0.2081	1
ENSG00000147689.16	FAM83A	1.25853	0.2082	1
ENSG00000241468.7	ATP5J2	1.25843	0.208238	2
ENSG00000162695.11	SLC30A7	1.25842	0.208239	2
ENSG00000214140.10	PRCD	1.25796	0.208407	2
ENSG00000188342.11	GTF2F2	-1.2577	0.2085	1
ENSG00000130176.7	CNN1	1.25715	0.2087	1
ENSG00000172667.10	ZMAT3	-1.2569	0.20879	2
ENSG00000148308.17	GTF3C5	1.25684	0.208813	2
ENSG00000132275.10	RRP8	1.25674	0.208847	3
ENSG00000213341.10	CHUK	1.2566	0.2089	1
ENSG00000115652.14	UXS1	1.25632	0.209001	2
ENSG00000171219.8	CDC42BPG	1.25604	0.2091	1
ENSG00000166825.13	ANPEP	-1.25541	0.209331	2
ENSG00000066583.11	ISOC1	-1.25494	0.2095	1
ENSG00000120645.11	IQSEC3	-1.25494	0.2095	1
ENSG00000136937.12	NCBP1	-1.25441	0.209694	2
ENSG00000103342.12	GSPT1	1.25412	0.2098	1
ENSG00000064989.12	CALCRL	1.25351	0.210019	2
ENSG00000271736.1	RP11-85G21.3	-1.25346	0.210038	2
ENSG00000143569.18	UBAP2L	1.25329	0.2101	1
ENSG00000211456.10	SACM1L	1.25317	0.210142	3
ENSG00000116871.15	MAP7D1	-1.25306	0.210185	2
ENSG00000162430.16	SELENON	1.25302	0.2102	1
ENSG00000167363.13	FN3K	1.25277	0.210289	3
ENSG00000243749.1	TMEM35B	-1.25277	0.210289	2
ENSG00000172893.15	DHCR7	-1.25192	0.2106	1
ENSG00000006015.17	C19orf60	1.25164	0.2107	1
ENSG00000109501.13	WFS1	1.25164	0.2107	1
ENSG00000167653.4	PSCA	-1.25082	0.211	1
ENSG00000115904.12	SOS1	-1.25044	0.21114	2
ENSG00000072062.13	PRKACA	-1.25027	0.2112	1
ENSG00000175193.13	PARL	1.25	0.2113	1
ENSG00000082996.19	RNF13	1.24969	0.211414	3
ENSG00000197579.7	TOPORS	1.24945	0.2115	1
ENSG00000106336.12	FBXO24	1.24867	0.211784	2
ENSG00000146872.17	TLK2	-1.24863	0.2118	1
ENSG00000084636.17	COL16A1	1.24837	0.211897	2
ENSG00000187037.8	GPR141	1.24836	0.2119	1
ENSG00000099864.17	PALM	1.24781	0.2121	1
ENSG00000186891.13	TNFRSF18	1.24764	0.212162	2
ENSG00000179639.10	FCER1A	-1.24746	0.212229	2
ENSG00000256574.6	OR13A1	1.2473	0.212286	2
ENSG00000269858.5	EGLN2	1.24726	0.212301	2
ENSG00000091583.10	APOH	1.24699	0.2124	1
ENSG00000115289.13	PCGF1	1.24682	0.212463	2
ENSG00000100926.14	TM9SF1	1.24672	0.2125	1
ENSG00000197417.7	SHPK	-1.24649	0.212583	4
ENSG00000107338.9	SHB	-1.24645	0.2126	1
ENSG00000100292.16	HMOX1	-1.24618	0.2127	1
ENSG00000135324.5	MRAP2	-1.24563	0.2129	1
ENSG00000104946.12	TBC1D17	1.24533	0.213011	2
ENSG00000146007.10	ZMAT2	-1.24531	0.21302	2
ENSG00000100714.15	MTHFD1	1.24521	0.213055	2
ENSG00000123395.14	ATG101	-1.24509	0.2131	1
ENSG00000157184.6	CPT2	1.24484	0.213191	2
ENSG00000174276.6	ZNHIT2	-1.24481	0.2132	1
ENSG00000108349.16	CASC3	-1.24472	0.213234	3
ENSG00000260300.5	RP11-505K9.4	-1.24456	0.213295	3
ENSG00000120647.9	CCDC77	1.24427	0.2134	1
ENSG00000189043.9	NDUFA4	1.244	0.2135	1
ENSG00000138801.8	PAPSS1	1.24351	0.213678	3
ENSG00000169519.20	METTL15	-1.24341	0.213718	2
ENSG00000095574.11	IKZF5	1.24318	0.2138	1
ENSG00000141076.17	UTP4	1.24291	0.2139	1
ENSG00000266472.5	MRPS21	-1.24262	0.214007	3
ENSG00000164924.17	YWHAZ	1.24241	0.214087	3
ENSG00000100504.16	PYGL	1.24155	0.214402	2
ENSG00000162836.11	ACP6	1.24148	0.214429	2
ENSG00000166478.9	ZNF143	-1.24102	0.2146	1
ENSG00000142065.13	ZFP14	-1.24102	0.2146	1
ENSG00000130311.10	DDA1	-1.24074	0.2147	1
ENSG00000162129.12	CLPB	-1.24047	0.2148	1
ENSG00000169403.11	PTAFR	-1.23993	0.215	1
ENSG00000142185.16	TRPM2	1.23966	0.2151	1
ENSG00000138674.16	SEC31A	1.23863	0.215481	2
ENSG00000181788.3	SIAH2	1.23831	0.2156	1
ENSG00000136143.14	SUCLA2	1.23798	0.215724	2
ENSG00000122877.15	EGR2	-1.23777	0.2158	1
ENSG00000175183.9	CSRP2	-1.2375	0.2159	1
ENSG00000183431.11	SF3A3	-1.23734	0.215961	4
ENSG00000168393.12	DTYMK	1.23723	0.216	1
ENSG00000122359.17	ANXA11	1.23671	0.216197	2
ENSG00000105053.10	VRK3	1.23653	0.216261	2
ENSG00000116406.18	EDEM3	-1.23616	0.2164	1
ENSG00000197279.3	ZNF165	1.23598	0.216467	2
ENSG00000136273.11	HUS1	1.23589	0.2165	1
ENSG00000215717.5	TMEM167B	1.2357	0.21657	2
ENSG00000196214.10	ZNF766	-1.23562	0.2166	1
ENSG00000158019.20	BRE	1.23481	0.2169	1
ENSG00000125835.18	SNRPB	1.23481	0.2169	1
ENSG00000267368.1	UPK3BL	-1.23391	0.217238	2
ENSG00000108465.14	CDK5RAP3	-1.23363	0.217342	5
ENSG00000137760.14	ALKBH8	-1.23356	0.217365	2
ENSG00000170807.11	LMOD2	1.23347	0.2174	1
ENSG00000172890.11	NADSYN1	-1.2332	0.2175	1
ENSG00000095380.10	NANS	-1.23294	0.2176	1
ENSG00000141577.13	CEP131	1.23279	0.217652	2
ENSG00000173542.8	MOB1B	-1.23267	0.2177	1
ENSG00000122952.16	ZWINT	-1.23267	0.2177	1
ENSG00000272720.1	CTA-228A9.3	-1.23233	0.217827	2
ENSG00000175573.6	C11orf68	1.23191	0.217984	2
ENSG00000173575.20	CHD2	-1.2316	0.2181	1
ENSG00000116062.14	MSH6	-1.23139	0.218176	3
ENSG00000251287.8	ALG1L2	1.23124	0.218232	2
ENSG00000154429.10	CCSAP	1.23108	0.218292	3
ENSG00000257556.1	RP11-44N21.1	1.23106	0.2183	1
ENSG00000130856.15	ZNF236	-1.23106	0.2183	1
ENSG00000170345.9	FOS	1.23062	0.218464	2
ENSG00000197818.11	SLC9A8	-1.23035	0.218565	4
ENSG00000170955.9	PRKCDBP	1.23027	0.218596	4
ENSG00000110108.9	TMEM109	-1.23026	0.2186	1
ENSG00000160323.18	ADAMTS13	1.2301	0.218661	2
ENSG00000105982.16	RNF32	1.22999	0.2187	1
ENSG00000090382.6	LYZ	-1.22986	0.218748	2
ENSG00000137075.17	RNF38	1.22973	0.2188	1
ENSG00000119599.16	DCAF4	-1.22946	0.218898	3
ENSG00000196363.9	WDR5	-1.22866	0.2192	1
ENSG00000229833.9	PET100	1.22813	0.2194	1
ENSG00000131378.13	RFTN1	1.22813	0.2194	1
ENSG00000135636.13	DYSF	1.22768	0.219568	2
ENSG00000214013.9	GANC	1.22759	0.2196	1
ENSG00000119777.18	TMEM214	1.22759	0.2196	1
ENSG00000066735.14	KIF26A	1.22759	0.2196	1
ENSG00000177030.16	DEAF1	-1.22706	0.2198	1
ENSG00000124205.15	EDN3	-1.22706	0.2198	1
ENSG00000167183.2	PRR15L	-1.22695	0.21984	2
ENSG00000060566.13	CREB3L3	-1.22659	0.219976	2
ENSG00000135093.12	USP30	-1.22636	0.220064	3
ENSG00000143207.19	RFWD2	1.22633	0.220075	2
ENSG00000104472.9	CHRAC1	1.22624	0.220107	3
ENSG00000143390.17	RFX5	1.22573	0.2203	1
ENSG00000187535.13	IFT140	1.22547	0.2204	1
ENSG00000271646.1	RP11-326I11.3	-1.2252	0.2205	1
ENSG00000186318.16	BACE1	-1.22498	0.220584	4
ENSG00000173728.10	C1orf100	-1.22493	0.2206	1
ENSG00000014164.6	ZC3H3	1.22471	0.220683	2
ENSG00000138061.11	CYP1B1	1.22471	0.220684	2
ENSG00000177889.9	UBE2N	-1.22467	0.2207	1
ENSG00000115839.17	RAB3GAP1	-1.22414	0.2209	1
ENSG00000121644.18	DESI2	1.22308	0.2213	1
ENSG00000136425.12	CIB2	1.22301	0.221327	2
ENSG00000164933.11	SLC25A32	1.22267	0.221454	2
ENSG00000196290.14	NIF3L1	-1.22149	0.2219	1
ENSG00000198561.13	CTNND1	1.22096	0.2221	1
ENSG00000161973.10	CCDC42	-1.22068	0.222206	2
ENSG00000186666.5	BCDIN3D	-1.22061	0.222234	2
ENSG00000053438.8	NNAT	1.22044	0.2223	1
ENSG00000236081.1	ELFN1-AS1	-1.21964	0.2226	1
ENSG00000101384.11	JAG1	1.21938	0.2227	1
ENSG00000163877.10	SNIP1	1.21938	0.2227	1
ENSG00000064199.6	SPA17	-1.21935	0.22271	2
ENSG00000256061.7	DYX1C1	1.21889	0.222888	3
ENSG00000140525.17	FANCI	1.21885	0.2229	1
ENSG00000197885.10	NKIRAS1	-1.21885	0.2229	1
ENSG00000179299.16	NSUN7	1.21868	0.222965	3
ENSG00000172915.18	NBEA	1.21859	0.223	1
ENSG00000163993.6	S100P	-1.21856	0.223011	2
ENSG00000214787.9	MS4A4E	-1.21854	0.223018	2
ENSG00000175262.14	C1orf127	1.21833	0.2231	1
ENSG00000001561.6	ENPP4	1.21831	0.223106	4
ENSG00000130876.11	SLC7A10	1.2181	0.223186	2
ENSG00000146535.13	GNA12	-1.21775	0.223318	2
ENSG00000181778.4	TMEM252	1.21761	0.223374	2
ENSG00000197465.13	GYPE	1.21754	0.2234	1
ENSG00000167325.14	RRM1	1.21715	0.223547	2
ENSG00000170634.12	ACYP2	1.21697	0.223615	2
ENSG00000123178.14	SPRYD7	-1.21689	0.223647	2
ENSG00000104626.14	ERI1	1.21675	0.2237	1
ENSG00000217442.3	SYCE3	1.21638	0.22384	4
ENSG00000104998.3	IL27RA	1.21604	0.223968	2
ENSG00000146733.13	PSPH	-1.21588	0.224031	2
ENSG00000133193.12	FAM104A	1.2157	0.2241	1
ENSG00000205309.13	NT5M	-1.21561	0.224134	2
ENSG00000205810.8	KLRC3	1.21466	0.224495	2
ENSG00000110717.12	NDUFS8	-1.21451	0.224554	2
ENSG00000137404.14	NRM	-1.21431	0.224628	2
ENSG00000205560.12	CPT1B	-1.21428	0.22464	2
ENSG00000120156.20	TEK	-1.21413	0.2247	1
ENSG00000198522.13	GPN1	-1.21394	0.224772	2
ENSG00000258479.5	LINC00640	1.21349	0.224943	2
ENSG00000148297.15	MED22	1.21325	0.225035	2
ENSG00000112619.7	PRPH2	1.21312	0.225085	2
ENSG00000234616.8	JRK	1.21256	0.2253	1
ENSG00000146109.4	ABT1	1.21248	0.22533	3
ENSG00000221821.3	C6orf226	-1.21229	0.2254	1
ENSG00000254639.1	CTD-2589M5.5	-1.21222	0.225427	2
ENSG00000154127.9	UBASH3B	1.21218	0.225443	2
ENSG00000115091.11	ACTR3	1.2119	0.225549	2
ENSG00000047457.13	CP	1.21182	0.225581	2
ENSG00000272800.1	RP11-438L19.1	1.21177	0.2256	1
ENSG00000119231.10	SENP5	1.21177	0.2256	1
ENSG00000101417.11	PXMP4	-1.21107	0.225869	2
ENSG00000140319.10	SRP14	1.21102	0.225889	2
ENSG00000151292.17	CSNK1G3	1.21096	0.225912	2
ENSG00000175287.18	PHYHD1	1.21074	0.225995	2
ENSG00000011590.13	ZBTB32	-1.21073	0.226	1
ENSG00000130764.9	LRRC47	-1.2106	0.226047	3
ENSG00000176407.17	KCMF1	-1.21047	0.2261	1
ENSG00000255135.3	RP11-111M22.3	1.21045	0.226106	2
ENSG00000227403.1	LINC01806	1.21021	0.2262	1
ENSG00000156966.6	B3GNT7	-1.21021	0.2262	1
ENSG00000156411.9	C14orf2	-1.21001	0.226276	3
ENSG00000152382.5	TADA1	1.20994	0.2263	1
ENSG00000105497.7	ZNF175	1.20994	0.2263	1
ENSG00000168924.14	LETM1	-1.20991	0.226313	2
ENSG00000169372.12	CRADD	1.20942	0.2265	1
ENSG00000185432.11	METTL7A	1.20942	0.2265	1
ENSG00000233791.5	LINC01136	1.20927	0.226557	3
ENSG00000060558.3	GNA15	-1.20858	0.226823	3
ENSG00000197062.11	ZSCAN26	-1.20856	0.226832	3
ENSG00000153823.18	PID1	-1.20838	0.2269	1
ENSG00000205056.8	RP11-693J15.5	-1.20835	0.226913	2
ENSG00000123106.10	CCDC91	1.20812	0.227	1
ENSG00000157106.16	SMG1	-1.20781	0.227121	3
ENSG00000130520.10	LSM4	-1.20719	0.227359	3
ENSG00000112312.9	GMNN	-1.20708	0.2274	1
ENSG00000184898.6	RBM43	-1.207	0.227434	2
ENSG00000122705.16	CLTA	1.20694	0.227453	3
ENSG00000117899.10	MESDC2	1.20666	0.227564	2
ENSG00000132424.14	PNISR	1.20656	0.2276	1
ENSG00000158195.10	WASF2	1.2063	0.2277	1
ENSG00000115548.16	KDM3A	-1.2063	0.2277	1
ENSG00000115902.10	SLC1A4	1.20623	0.227728	2
ENSG00000121690.10	DEPDC7	1.20605	0.2278	1
ENSG00000011426.10	ANLN	-1.20579	0.2279	1
ENSG00000164022.16	AIMP1	-1.20579	0.2279	1
ENSG00000102743.14	SLC25A15	-1.20553	0.228	1
ENSG00000134028.14	ADAMDEC1	1.20527	0.2281	2
ENSG00000168256.17	NKIRAS2	1.20475	0.2283	1
ENSG00000111196.9	MAGOHB	1.20475	0.2283	1
ENSG00000085231.13	AK6	1.2047	0.228318	2
ENSG00000132485.13	ZRANB2	1.20454	0.228381	2
ENSG00000197037.10	ZSCAN25	-1.20449	0.2284	1
ENSG00000133678.13	TMEM254	1.20441	0.228433	2
ENSG00000162783.10	IER5	-1.20423	0.2285	1
ENSG00000135124.14	P2RX4	1.20418	0.22852	4
ENSG00000111348.8	ARHGDIB	1.20397	0.2286	1
ENSG00000120686.11	UFM1	-1.20397	0.2286	1
ENSG00000137877.9	SPTBN5	1.20376	0.228682	5
ENSG00000072803.17	FBXW11	1.20371	0.2287	1
ENSG00000181284.2	TMEM102	-1.20346	0.2288	1
ENSG00000173083.14	HPSE	1.20335	0.22884	3
ENSG00000159079.18	C21orf59	-1.20333	0.228849	2
ENSG00000260808.1	CTD-2007L18.5	-1.2032	0.2289	1
ENSG00000152700.13	SAR1B	1.20314	0.228921	2
ENSG00000140650.11	PMM2	1.20303	0.228963	2
ENSG00000164949.7	GEM	-1.20268	0.2291	1
ENSG00000110619.17	CARS	1.20229	0.229253	2
ENSG00000103257.8	SLC7A5	1.20198	0.229371	2
ENSG00000082293.12	COL19A1	-1.20191	0.2294	1
ENSG00000259182.5	RP11-424I19.2	-1.20181	0.229438	2
ENSG00000114626.17	ABTB1	1.20181	0.229439	2
ENSG00000187595.15	ZNF385C	1.20164	0.229503	2
ENSG00000217702.2	RP11-287D1.4	1.20159	0.229523	2
ENSG00000151148.13	UBE3B	1.20151	0.229555	2
ENSG00000119685.19	TTLL5	1.20113	0.2297	1
ENSG00000157227.12	MMP14	1.20109	0.229717	2
ENSG00000011600.11	TYROBP	-1.20087	0.2298	1
ENSG00000174373.16	RALGAPA1	1.20062	0.2299	1
ENSG00000060688.12	SNRNP40	-1.20062	0.2299	1
ENSG00000169021.5	UQCRFS1	-1.20036	0.23	1
ENSG00000142583.17	SLC2A5	1.20026	0.23004	3
ENSG00000174652.17	ZNF266	-1.19968	0.230263	2
ENSG00000146729.9	GBAS	-1.19945	0.230353	2
ENSG00000159388.5	BTG2	-1.19881	0.2306	1
ENSG00000137817.16	PARP6	1.19827	0.230811	2
ENSG00000108187.15	PBLD	1.19813	0.230866	2
ENSG00000168255.19	POLR2J3	1.19795	0.230938	2
ENSG00000105370.7	LIM2	1.19779	0.231	1
ENSG00000276600.4	RAB7B	1.19727	0.2312	1
ENSG00000174705.12	SH3PXD2B	-1.19723	0.231217	2
ENSG00000125246.15	CLYBL	-1.19639	0.231544	4
ENSG00000129534.13	MIS18BP1	1.19599	0.2317	1
ENSG00000135587.8	SMPD2	-1.19581	0.231772	4
ENSG00000103496.14	STX4	-1.19573	0.2318	1
ENSG00000158716.8	DUSP23	-1.19521	0.232006	2
ENSG00000135269.17	TES	-1.1952	0.232009	3
ENSG00000166311.9	SMPD1	1.19497	0.2321	1
ENSG00000085365.17	SCAMP1	-1.19482	0.232159	2
ENSG00000162946.21	DISC1	-1.1947	0.232205	3
ENSG00000178694.9	NSUN3	1.1942	0.2324	1
ENSG00000138028.15	CGREF1	-1.19343	0.2327	1
ENSG00000072210.18	ALDH3A2	1.19336	0.232728	3
ENSG00000175970.10	UNC119B	-1.19305	0.232849	2
ENSG00000234902.6	AC007879.2	-1.19292	0.2329	1
ENSG00000108771.12	DHX58	-1.19231	0.23314	2
ENSG00000116885.18	OSCP1	1.19216	0.2332	1
ENSG00000166734.18	CASC4	1.19165	0.2334	1
ENSG00000213015.8	ZNF580	1.19165	0.2334	1
ENSG00000281831.1	HCP5B	1.19152	0.233448	2
ENSG00000169439.11	SDC2	1.19141	0.233492	2
ENSG00000180509.11	KCNE1	-1.19133	0.233523	2
ENSG00000101695.8	RNF125	1.19114	0.2336	1
ENSG00000163389.10	POGLUT1	-1.19062	0.233801	2
ENSG00000163636.10	PSMD6	-1.19052	0.233841	2
ENSG00000180398.11	MCFD2	-1.19043	0.233876	3
ENSG00000006025.11	OSBPL7	-1.19022	0.233959	3
ENSG00000275964.1	RP11-61K9.3	-1.19022	0.23396	2
ENSG00000171817.16	ZNF540	-1.19012	0.234	1
ENSG00000132661.3	NXT1	-1.19	0.234045	2
ENSG00000100426.6	ZBED4	1.18916	0.234378	3
ENSG00000117595.10	IRF6	1.18885	0.234497	3
ENSG00000088832.16	FKBP1A	1.18868	0.234565	2
ENSG00000146066.2	HIGD2A	-1.18867	0.234569	2
ENSG00000119844.15	AFTPH	1.18859	0.2346	1
ENSG00000183828.14	NUDT14	1.18808	0.2348	1
ENSG00000183814.15	LIN9	-1.18808	0.2348	1
ENSG00000133574.9	GIMAP4	1.18803	0.234822	3
ENSG00000116922.14	C1orf109	1.18784	0.234895	2
ENSG00000087274.16	ADD1	-1.18783	0.2349	1
ENSG00000101191.16	DIDO1	1.18765	0.234972	2
ENSG00000197724.10	PHF2	1.18758	0.235	1
ENSG00000205155.7	PSENEN	-1.18758	0.235	1
ENSG00000153093.18	ACOXL	-1.18732	0.2351	1
ENSG00000125812.15	GZF1	-1.18707	0.2352	1
ENSG00000178917.15	ZNF852	-1.18656	0.2354	1
ENSG00000166313.18	APBB1	-1.18606	0.2356	1
ENSG00000183665.5	TRMT12	1.18605	0.235602	2
ENSG00000142528.15	ZNF473	1.1853	0.2359	1
ENSG00000273899.4	NOL12	-1.18479	0.2361	1
ENSG00000269893.6	SNHG8	1.18464	0.236162	3
ENSG00000271966.1	RP11-7F18.2	-1.18454	0.2362	1
ENSG00000205643.10	CDPF1	-1.18454	0.2362	1
ENSG00000112249.13	ASCC3	1.18438	0.236264	2
ENSG00000111731.12	C2CD5	1.18429	0.2363	2
ENSG00000161999.11	JMJD8	1.18403	0.2364	1
ENSG00000141013.16	GAS8	1.18347	0.236622	3
ENSG00000100722.18	ZC3H14	-1.18328	0.2367	1
ENSG00000100105.17	PATZ1	-1.18302	0.2368	1
ENSG00000100564.8	PIGH	-1.18286	0.236864	3
ENSG00000171603.16	CLSTN1	1.18283	0.236878	2
ENSG00000177791.11	MYOZ1	-1.18252	0.237	1
ENSG00000121989.14	ACVR2A	1.18249	0.23701	2
ENSG00000130699.18	TAF4	-1.18227	0.2371	1
ENSG00000258602.1	LINC01629	-1.18201	0.2372	1
ENSG00000242220.6	TCP10L	-1.18189	0.237248	2
ENSG00000140379.7	BCL2A1	1.18151	0.2374	1
ENSG00000132840.9	BHMT2	-1.18126	0.2375	1
ENSG00000157637.12	SLC38A10	-1.18116	0.237537	3
ENSG00000144043.11	TEX261	-1.18098	0.237611	3
ENSG00000120057.4	SFRP5	-1.18063	0.237748	3
ENSG00000161281.10	COX7A1	-1.1805	0.2378	1
ENSG00000114316.12	USP4	1.1805	0.2378	1
ENSG00000225830.12	ERCC6	1.18047	0.237813	2
ENSG00000187260.15	WDR86	-1.1801	0.237959	2
ENSG00000124171.8	PARD6B	-1.18	0.238	1
ENSG00000124496.12	TRERF1	-1.18	0.238	1
ENSG00000143771.11	CNIH4	-1.18	0.238002	2
ENSG00000114439.18	BBX	-1.17975	0.2381	1
ENSG00000171236.9	LRG1	1.17925	0.2383	1
ENSG00000214456.8	PLIN5	1.17925	0.2383	1
ENSG00000205078.5	SYCE1L	1.17907	0.238369	3
ENSG00000106772.17	PRUNE2	1.17849	0.2386	1
ENSG00000132463.13	GRSF1	1.17824	0.2387	1
ENSG00000184154.13	LRTOMT	1.17824	0.2387	1
ENSG00000259719.5	RP11-930O11.1	1.17799	0.2388	1
ENSG00000116473.14	RAP1A	-1.17774	0.2389	1
ENSG00000152749.7	GPR180	-1.17742	0.239028	3
ENSG00000152503.9	TRIM36	1.17729	0.239081	2
ENSG00000186130.4	ZBTB6	1.1772	0.239117	2
ENSG00000174871.10	CNIH2	1.17714	0.239138	2
ENSG00000213859.4	KCTD11	1.1771	0.239157	2
ENSG00000213390.10	ARHGAP19	1.17705	0.239176	2
ENSG00000144283.21	PKP4	-1.17671	0.239311	2
ENSG00000141526.16	SLC16A3	-1.17574	0.2397	1
ENSG00000141744.3	PNMT	-1.17574	0.2397	1
ENSG00000161654.9	LSM12	1.17524	0.2399	1
ENSG00000167384.10	ZNF180	1.17496	0.240009	2
ENSG00000198121.13	LPAR1	1.17476	0.240091	2
ENSG00000106952.7	TNFSF8	-1.17449	0.2402	1
ENSG00000253368.3	TRNP1	1.17424	0.2403	1
ENSG00000008283.15	CYB561	1.17424	0.2403	1
ENSG00000112343.10	TRIM38	1.17352	0.240588	4
ENSG00000175315.2	CST6	1.17349	0.2406	1
ENSG00000138821.12	SLC39A8	1.17349	0.2406	1
ENSG00000091972.18	CD200	-1.17337	0.240647	2
ENSG00000145916.18	RMND5B	1.17324	0.2407	1
ENSG00000056050.6	HPF1	1.17324	0.2407	1
ENSG00000097021.19	ACOT7	1.17323	0.240704	2
ENSG00000158470.5	B4GALT5	1.17305	0.240776	2
ENSG00000260388.2	LINC00562	-1.17299	0.2408	1
ENSG00000104412.7	EMC2	1.17299	0.2408	1
ENSG00000246363.2	RP11-13A1.1	-1.17285	0.240858	3
ENSG00000226266.6	AC009961.3	-1.17266	0.24093	3
ENSG00000225783.6	MIAT	-1.17266	0.240931	2
ENSG00000213516.9	RBMXL1	-1.17249	0.241	1
ENSG00000159216.18	RUNX1	1.17249	0.241	1
ENSG00000164465.18	DCBLD1	-1.17224	0.241099	3
ENSG00000142784.15	WDTC1	1.17199	0.2412	1
ENSG00000153815.16	CMIP	1.17174	0.2413	1
ENSG00000095564.13	BTAF1	-1.17174	0.2413	1
ENSG00000131697.17	NPHP4	-1.17158	0.241366	2
ENSG00000140854.12	KATNB1	-1.17157	0.241371	2
ENSG00000124215.16	CDH26	-1.17152	0.24139	2
ENSG00000033327.12	GAB2	-1.17149	0.2414	1
ENSG00000158457.5	TSPAN33	-1.17118	0.241527	2
ENSG00000005187.11	ACSM3	-1.17094	0.241624	2
ENSG00000178700.7	DHFR2	1.1708	0.241681	2
ENSG00000167107.12	ACSF2	-1.17038	0.24185	4
ENSG00000161249.20	DMKN	1.17025	0.2419	1
ENSG00000100979.14	PLTP	1.17013	0.241947	2
ENSG00000100813.14	ACIN1	-1.16996	0.242015	2
ENSG00000130958.11	SLC35D2	1.16926	0.2423	1
ENSG00000196504.15	PRPF40A	-1.16901	0.2424	1
ENSG00000184371.13	CSF1	-1.16901	0.2424	1
ENSG00000107537.13	PHYH	-1.16879	0.24249	2
ENSG00000161243.8	FBXO27	-1.16811	0.242762	2
ENSG00000180694.13	TMEM64	1.16805	0.242788	2
ENSG00000114388.12	NPRL2	1.16802	0.2428	1
ENSG00000233608.3	TWIST2	1.16802	0.2428	1
ENSG00000121057.12	AKAP1	-1.16772	0.24292	2
ENSG00000050820.16	BCAR1	-1.16703	0.2432	1
ENSG00000249471.7	ZNF324B	1.16608	0.243583	2
ENSG00000255284.1	AP006621.5	1.16579	0.2437	1
ENSG00000215788.9	TNFRSF25	-1.16579	0.2437	1
ENSG00000149499.11	EML3	1.16571	0.24373	3
ENSG00000099783.11	HNRNPM	1.16505	0.244	1
ENSG00000169203.16	NPIPB12	1.16505	0.244	1
ENSG00000206113.10	CFAP99	-1.1643	0.244301	2
ENSG00000132744.7	ACY3	1.16406	0.2444	1
ENSG00000217128.11	FNIP1	1.16378	0.244512	2
ENSG00000162368.13	CMPK1	1.1637	0.244547	2
ENSG00000160200.17	CBS	1.16315	0.244768	3
ENSG00000134419.15	RPS15A	-1.16307	0.2448	1
ENSG00000169692.12	AGPAT2	1.16307	0.2448	1
ENSG00000127824.13	TUBA4A	1.16307	0.2448	1
ENSG00000175773.12	RP11-121M22.1	1.16276	0.244925	2
ENSG00000152778.8	IFIT5	1.16262	0.244983	4
ENSG00000105672.14	ETV2	1.16258	0.245	1
ENSG00000266967.6	AARSD1	1.16233	0.2451	1
ENSG00000112773.15	FAM46A	1.16209	0.2452	1
ENSG00000114902.13	SPCS1	-1.16209	0.2452	1
ENSG00000105993.14	DNAJB6	1.16185	0.245296	2
ENSG00000166479.9	TMX3	-1.16184	0.2453	1
ENSG00000163541.11	SUCLG1	1.16159	0.2454	1
ENSG00000161714.11	PLCD3	1.16159	0.2454	1
ENSG00000204386.10	NEU1	-1.16141	0.245474	2
ENSG00000111341.9	MGP	1.16135	0.2455	1
ENSG00000164404.8	GDF9	1.16112	0.245593	2
ENSG00000105379.9	ETFB	1.16111	0.245598	2
ENSG00000182704.7	TSKU	1.1611	0.2456	1
ENSG00000163131.10	CTSS	-1.16087	0.245695	2
ENSG00000165646.11	SLC18A2	-1.15987	0.2461	1
ENSG00000160007.18	ARHGAP35	-1.15947	0.246264	2
ENSG00000110497.14	AMBRA1	-1.15938	0.2463	1
ENSG00000175482.8	POLD4	1.15927	0.246346	2
ENSG00000138376.10	BARD1	1.15917	0.246385	3
ENSG00000166226.12	CCT2	1.15883	0.246527	2
ENSG00000157014.10	TATDN2	1.15841	0.246695	2
ENSG00000109674.3	NEIL3	1.15767	0.247	1
ENSG00000182534.13	MXRA7	-1.15756	0.247042	3
ENSG00000157557.11	ETS2	-1.15744	0.247094	3
ENSG00000272021.1	AC008592.8	1.15742	0.2471	1
ENSG00000254087.7	LYN	-1.15738	0.247115	2
ENSG00000153879.8	CEBPG	-1.15725	0.247171	2
ENSG00000138756.17	BMP2K	1.15718	0.247201	2
ENSG00000089048.14	ESF1	-1.15693	0.2473	1
ENSG00000184465.15	WDR27	1.15693	0.2473	1
ENSG00000090263.15	MRPS33	1.15693	0.2473	1
ENSG00000152492.13	CCDC50	-1.15681	0.247348	2
ENSG00000174032.16	SLC25A30	-1.15669	0.2474	1
ENSG00000159885.13	ZNF222	1.1562	0.2476	1
ENSG00000154760.13	SLFN13	-1.1562	0.247601	2
ENSG00000215014.4	RP5-832C2.5	-1.15595	0.2477	1
ENSG00000040531.14	CTNS	-1.15589	0.247727	2
ENSG00000176928.5	GCNT4	1.15561	0.24784	2
ENSG00000271843.1	RP11-245J9.5	-1.15554	0.247869	3
ENSG00000173156.6	RHOD	1.15498	0.2481	1
ENSG00000198755.10	RPL10A	-1.15483	0.248162	3
ENSG00000180938.5	ZNF572	1.15453	0.248282	2
ENSG00000166793.10	YPEL4	1.15449	0.2483	1
ENSG00000168438.14	CDC40	-1.15449	0.2483	1
ENSG00000118816.9	CCNI	1.15449	0.2483	1
ENSG00000163734.4	CXCL3	-1.15449	0.2483	1
ENSG00000267680.5	ZNF224	1.15351	0.2487	1
ENSG00000222011.8	FAM185A	1.15351	0.2487	1
ENSG00000272682.1	AC004471.10	-1.15327	0.2488	1
ENSG00000267673.6	FDX2	-1.15327	0.2488	1
ENSG00000160741.16	CRTC2	-1.15303	0.2489	1
ENSG00000104853.15	CLPTM1	-1.15252	0.249106	2
ENSG00000228223.2	HCG11	-1.15229	0.2492	1
ENSG00000262877.4	RP11-1055B8.4	-1.15154	0.24951	3
ENSG00000188011.5	RTP5	-1.15132	0.2496	1
ENSG00000187860.10	CCDC157	1.15125	0.249629	2
ENSG00000186648.14	CARMIL3	1.15091	0.249771	3
ENSG00000196366.3	C9orf163	-1.15084	0.2498	1
ENSG00000163406.10	SLC15A2	1.15054	0.249923	3
ENSG00000138640.14	FAM13A	1.1503	0.25002	2
ENSG00000103653.16	CSK	1.15011	0.2501	1
ENSG00000092531.9	SNAP23	-1.14962	0.2503	1
ENSG00000136052.9	SLC41A2	1.14919	0.250477	2
ENSG00000105677.11	TMEM147	-1.14862	0.250712	2
ENSG00000114739.13	ACVR2B	-1.14837	0.250815	2
ENSG00000257949.6	TEN1	-1.14764	0.251117	4
ENSG00000196735.11	HLA-DQA1	-1.14744	0.2512	1
ENSG00000102962.4	CCL22	-1.14744	0.2512	1
ENSG00000136381.12	IREB2	-1.14726	0.251274	2
ENSG00000172339.9	ALG14	-1.1469	0.251424	2
ENSG00000162078.11	ZG16B	1.14671	0.2515	1
ENSG00000117984.13	CTSD	1.1466	0.251546	2
ENSG00000204267.13	TAP2	1.14608	0.251761	3
ENSG00000156050.8	FAM161B	-1.14599	0.2518	1
ENSG00000198286.9	CARD11	-1.14599	0.2518	1
ENSG00000164134.12	NAA15	-1.14551	0.252	1
ENSG00000245937.7	LINC01184	-1.14526	0.2521	1
ENSG00000165494.11	PCF11	1.14502	0.2522	1
ENSG00000185627.17	PSMD13	-1.14502	0.2522	1
ENSG00000115307.16	AUP1	-1.14478	0.2523	1
ENSG00000170476.15	MZB1	-1.14454	0.2524	1
ENSG00000172009.14	THOP1	1.14406	0.2526	1
ENSG00000265692.1	LINC01970	1.14357	0.2528	1
ENSG00000130203.9	APOE	1.14357	0.2528	1
ENSG00000176853.15	FAM91A1	-1.14333	0.2529	1
ENSG00000176531.10	PHLDB3	-1.14323	0.252942	3
ENSG00000187942.11	LDLRAD2	-1.14309	0.253	1
ENSG00000261087.1	KB-1460A1.5	1.14285	0.2531	1
ENSG00000272301.1	RP11-111M22.4	-1.14261	0.2532	1
ENSG00000272334.1	RP11-129K12.1	-1.14251	0.253241	2
ENSG00000198707.14	CEP290	-1.14221	0.253367	2
ENSG00000196437.10	ZNF569	1.14213	0.2534	1
ENSG00000171067.10	C11orf24	1.14194	0.253477	2
ENSG00000107554.16	DNMBP	1.14189	0.2535	1
ENSG00000146540.14	C7orf50	-1.14165	0.2536	1
ENSG00000156875.13	MFSD14A	-1.14143	0.25369	2
ENSG00000100209.9	HSCB	1.14117	0.2538	1
ENSG00000226995.7	LINC00658	-1.14117	0.2538	1
ENSG00000197429.10	IPP	1.14093	0.2539	1
ENSG00000125817.7	CENPB	-1.14045	0.2541	1
ENSG00000109171.14	SLAIN2	1.14045	0.2541	1
ENSG00000204564.11	C6orf136	-1.14042	0.254113	2
ENSG00000089123.15	TASP1	-1.14002	0.25428	2
ENSG00000186862.17	PDZD7	-1.13983	0.254358	3
ENSG00000169914.5	OTUD3	1.13951	0.254489	4
ENSG00000167461.11	RAB8A	-1.13949	0.2545	1
ENSG00000129467.13	ADCY4	1.13949	0.2545	1
ENSG00000059691.11	GATB	1.13947	0.254508	4
ENSG00000122390.17	NAA60	1.13916	0.254637	2
ENSG00000105707.13	HPN	-1.13901	0.2547	1
ENSG00000204947.8	ZNF425	-1.13877	0.2548	1
ENSG00000280789.1	PAGR1	1.13853	0.2549	1
ENSG00000239998.5	LILRA2	-1.13843	0.254941	2
ENSG00000067225.17	PKM	1.13797	0.255132	2
ENSG00000100304.12	TTLL12	-1.13774	0.255228	5
ENSG00000107815.7	TWNK	1.13755	0.25531	2
ENSG00000105341.18	ATP5SL	1.13745	0.255351	2
ENSG00000100934.14	SEC23A	-1.13731	0.255407	2
ENSG00000108469.14	RECQL5	-1.1372	0.255454	3
ENSG00000127578.6	WFIKKN1	-1.13719	0.25546	3
ENSG00000135049.15	AGTPBP1	-1.13671	0.255659	2
ENSG00000152443.12	ZNF776	1.13664	0.255687	2
ENSG00000196417.12	ZNF765	1.13661	0.2557	1
ENSG00000028839.9	TBPL1	1.13661	0.2557	1
ENSG00000047315.15	POLR2B	-1.13637	0.2558	1
ENSG00000114450.9	GNB4	-1.13622	0.255863	2
ENSG00000169247.11	SH3TC2	1.13614	0.255896	3
ENSG00000140623.13	2012-09-01	1.13599	0.255959	2
ENSG00000122376.11	FAM35A	-1.13449	0.256591	2
ENSG00000133316.15	WDR74	1.13439	0.256632	2
ENSG00000104980.7	TIMM44	1.13423	0.2567	1
ENSG00000144395.17	CCDC150	-1.13375	0.2569	1
ENSG00000177535.7	OR2B11	-1.13327	0.2571	1
ENSG00000198517.9	MAFK	1.13327	0.2571	1
ENSG00000129244.8	ATP1B2	-1.13322	0.257122	2
ENSG00000171863.12	RPS7	-1.13303	0.2572	1
ENSG00000177706.8	FAM20C	1.13298	0.257222	3
ENSG00000110756.17	HPS5	-1.13262	0.257374	3
ENSG00000105939.12	ZC3HAV1	-1.13256	0.2574	1
ENSG00000181381.13	DDX60L	1.13247	0.257437	5
ENSG00000165689.16	SDCCAG3	-1.13216	0.257569	3
ENSG00000168827.14	GFM1	-1.13208	0.2576	1
ENSG00000177917.10	ARL6IP6	1.13179	0.257722	2
ENSG00000162711.16	NLRP3	1.13139	0.257891	3
ENSG00000165490.12	DDIAS	-1.13115	0.257994	3
ENSG00000133687.15	TMTC1	-1.13103	0.258041	3
ENSG00000171497.4	PPID	1.13089	0.2581	1
ENSG00000205611.4	LINC01597	1.13086	0.258116	2
ENSG00000120662.15	MTRF1	1.1308	0.258139	2
ENSG00000175727.13	MLXIP	-1.13066	0.2582	1
ENSG00000152127.8	MGAT5	-1.13066	0.2582	1
ENSG00000102738.7	MRPS31	-1.13042	0.2583	1
ENSG00000115556.13	PLCD4	1.13042	0.2583	1
ENSG00000243480.7	AMY2A	-1.13042	0.2583	1
ENSG00000013561.17	RNF14	1.13028	0.258358	2
ENSG00000110911.14	SLC11A2	1.12994	0.2585	1
ENSG00000198898.13	CAPZA2	-1.12994	0.2585	1
ENSG00000176595.3	KBTBD11	-1.12976	0.258579	2
ENSG00000133710.15	SPINK5	1.12975	0.258581	2
ENSG00000157593.18	SLC35B2	1.12971	0.2586	1
ENSG00000162517.12	PEF1	1.12959	0.258647	3
ENSG00000138439.11	FAM117B	1.12947	0.2587	1
ENSG00000175048.16	ZDHHC14	1.12947	0.2587	1
ENSG00000171161.12	ZNF672	-1.12947	0.2587	1
ENSG00000232810.3	TNF	1.12923	0.2588	1
ENSG00000246430.6	LINC00968	1.12876	0.259	1
ENSG00000076641.4	PAG1	-1.12827	0.259206	2
ENSG00000198642.6	KLHL9	1.12819	0.259238	2
ENSG00000278869.1	CITF22-49E9.3	-1.12819	0.25924	3
ENSG00000241878.11	PISD	-1.12789	0.259365	3
ENSG00000177359.17	OVOS2	1.12757	0.2595	1
ENSG00000105968.18	H2AFV	-1.12751	0.259527	2
ENSG00000187630.15	DHRS4L2	-1.12734	0.2596	1
ENSG00000123240.16	OPTN	1.12727	0.25963	2
ENSG00000234199.2	LINC01191	1.12718	0.259668	2
ENSG00000113657.12	DPYSL3	-1.1271	0.2597	1
ENSG00000122696.13	SLC25A51	1.12663	0.2599	1
ENSG00000081052.11	COL4A4	-1.12631	0.260034	2
ENSG00000149485.18	FADS1	1.12615	0.2601	1
ENSG00000183036.10	PCP4	-1.12592	0.2602	1
ENSG00000166503.8	RP11-382A20.3	-1.12568	0.2603	1
ENSG00000162591.15	MEGF6	-1.12545	0.260397	3
ENSG00000156853.12	ZNF689	-1.12521	0.2605	1
ENSG00000177156.10	TALDO1	-1.12521	0.2605	1
ENSG00000154710.16	RABGEF1	1.1245	0.2608	1
ENSG00000067167.7	TRAM1	1.12427	0.2609	1
ENSG00000101158.13	NELFCD	1.1241	0.260971	3
ENSG00000090316.15	MAEA	-1.12402	0.261005	4
ENSG00000161929.14	SCIMP	-1.12397	0.261026	2
ENSG00000197111.15	PCBP2	-1.1238	0.2611	1
ENSG00000180785.8	OR51E1	1.12365	0.26116	2
ENSG00000188549.12	C15orf52	-1.12332	0.2613	1
ENSG00000068615.17	REEP1	-1.12285	0.2615	1
ENSG00000172543.7	CTSW	-1.12283	0.261509	2
ENSG00000134824.13	FADS2	1.12238	0.261699	2
ENSG00000121931.15	LRIF1	1.12168	0.262	1
ENSG00000133740.10	E2F5	1.12168	0.262	1
ENSG00000064102.14	INTS13	1.12135	0.262138	2
ENSG00000196655.11	TRAPPC4	-1.12135	0.262139	2
ENSG00000124212.5	PTGIS	-1.12116	0.262221	2
ENSG00000117479.12	SLC19A2	-1.12097	0.2623	1
ENSG00000049759.17	NEDD4L	1.12097	0.2623	1
ENSG00000198791.11	CNOT7	1.12027	0.2626	1
ENSG00000155975.9	VPS37A	1.12027	0.2626	1
ENSG00000164053.19	ATRIP	1.12027	0.2626	1
ENSG00000261098.1	RP11-819C21.1	-1.12014	0.262653	3
ENSG00000154305.16	MIA3	1.12003	0.2627	1
ENSG00000180881.19	CAPS2	1.11986	0.262773	2
ENSG00000137221.14	TJAP1	-1.1198	0.2628	1
ENSG00000136867.10	SLC31A2	1.11965	0.262863	2
ENSG00000135317.12	SNX14	1.11933	0.263	1
ENSG00000176971.3	FIBIN	-1.11933	0.263	1
ENSG00000106415.12	GLCCI1	1.11884	0.26321	2
ENSG00000198346.10	ZNF813	1.11863	0.2633	1
ENSG00000198920.9	KIAA0753	1.1186	0.26331	2
ENSG00000140990.14	NDUFB10	1.11816	0.2635	1
ENSG00000176248.8	ANAPC2	-1.11778	0.263661	2
ENSG00000197063.10	MAFG	1.11769	0.2637	1
ENSG00000115596.3	WNT6	1.11745	0.2638	1
ENSG00000258819.1	RP11-7F17.3	-1.11745	0.2638	1
ENSG00000100060.17	MFNG	-1.11738	0.263833	2
ENSG00000034677.12	RNF19A	-1.11722	0.2639	1
ENSG00000137656.11	BUD13	1.11715	0.263929	2
ENSG00000197933.12	ZNF823	1.11708	0.263962	2
ENSG00000127831.10	VIL1	-1.11699	0.264	1
ENSG00000155926.13	SLA	1.11682	0.264073	3
ENSG00000100201.20	DDX17	-1.11675	0.2641	1
ENSG00000120708.16	TGFBI	1.1166	0.264164	3
ENSG00000171813.13	PWWP2B	1.11653	0.264193	3
ENSG00000162441.11	LZIC	-1.11652	0.2642	1
ENSG00000116001.15	TIA1	1.11652	0.2642	1
ENSG00000227057.9	WDR46	-1.11608	0.264387	3
ENSG00000129055.12	ANAPC13	-1.11582	0.2645	1
ENSG00000180376.16	CCDC66	-1.11555	0.264616	3
ENSG00000160856.20	FCRL3	-1.11553	0.264625	2
ENSG00000134539.16	KLRD1	1.11535	0.2647	1
ENSG00000147649.9	MTDH	1.11535	0.2647	1
ENSG00000182621.17	PLCB1	1.11535	0.2647	1
ENSG00000168374.10	ARF4	-1.11522	0.264756	3
ENSG00000084676.15	NCOA1	1.11481	0.264933	3
ENSG00000158270.11	COLEC12	1.11465	0.265	1
ENSG00000227740.1	RP11-318C24.2	-1.11459	0.265026	2
ENSG00000100603.13	SNW1	1.11449	0.26507	2
ENSG00000213689.11	TREX1	-1.11403	0.265265	2
ENSG00000119787.13	ATL2	1.11381	0.26536	2
ENSG00000116661.9	FBXO2	-1.11376	0.26538	3
ENSG00000183873.15	SCN5A	1.11368	0.265416	3
ENSG00000084764.10	MAPRE3	-1.11349	0.2655	1
ENSG00000110074.10	FOXRED1	-1.11325	0.2656	1
ENSG00000100376.11	FAM118A	1.1129	0.26575	4
ENSG00000259618.1	RP11-562A8.5	-1.11289	0.265758	2
ENSG00000162521.18	RBBP4	-1.11279	0.2658	1
ENSG00000117009.11	KMO	1.11275	0.265817	2
ENSG00000171119.2	NRTN	1.11273	0.265825	2
ENSG00000165891.15	E2F7	1.11255	0.2659	1
ENSG00000121454.5	LHX4	1.11209	0.2661	1
ENSG00000156787.16	TBC1D31	1.11164	0.266291	2
ENSG00000267364.1	RP11-47L3.1	1.11162	0.2663	1
ENSG00000162062.14	C16orf59	1.11116	0.2665	1
ENSG00000133104.12	SPG20	1.11116	0.266502	2
ENSG00000275023.4	MLLT6	-1.11069	0.2667	1
ENSG00000136371.10	MTHFS	1.11017	0.266927	2
ENSG00000138279.15	ANXA7	-1.1093	0.2673	1
ENSG00000232850.3	PTGES2-AS1	1.10907	0.2674	1
ENSG00000156973.13	PDE6D	1.10907	0.2674	1
ENSG00000183688.4	RFLNB	-1.10875	0.267538	5
ENSG00000175197.11	DDIT3	1.10837	0.2677	1
ENSG00000189376.11	C8orf76	-1.10799	0.267866	2
ENSG00000162188.5	GNG3	1.10745	0.2681	1
ENSG00000184445.11	KNTC1	1.10745	0.2681	1
ENSG00000163607.15	GTPBP8	1.10718	0.268217	2
ENSG00000106089.11	STX1A	1.10699	0.2683	1
ENSG00000106077.18	ABHD11	1.10699	0.2683	1
ENSG00000105248.15	CCDC94	1.10698	0.268302	2
ENSG00000164344.15	KLKB1	1.10663	0.268454	3
ENSG00000079277.19	MKNK1	-1.10652	0.2685	1
ENSG00000160953.15	MUM1	-1.10629	0.2686	1
ENSG00000164181.13	ELOVL7	-1.10624	0.268624	2
ENSG00000186765.11	FSCN2	-1.10583	0.2688	1
ENSG00000133398.3	MED10	-1.10567	0.268868	2
ENSG00000173456.4	RNF26	-1.1056	0.2689	1
ENSG00000172482.4	AGXT	-1.1056	0.2689	1
ENSG00000137965.10	IFI44	-1.1054	0.268987	2
ENSG00000130702.15	LAMA5	1.10522	0.269063	2
ENSG00000142459.8	EVI5L	1.10514	0.2691	1
ENSG00000167323.11	STIM1	-1.10513	0.269102	2
ENSG00000178741.11	COX5A	1.10444	0.269404	2
ENSG00000154813.9	DPH3	-1.10434	0.269444	2
ENSG00000136238.17	RAC1	1.10434	0.269446	5
ENSG00000258429.1	PDF	1.10421	0.2695	1
ENSG00000177990.11	DPY19L2	1.10417	0.269518	3
ENSG00000243955.5	GSTA1	1.10414	0.269533	2
ENSG00000117143.13	UAP1	1.10406	0.269567	2
ENSG00000032742.17	IFT88	-1.10394	0.269619	4
ENSG00000167716.18	WDR81	1.10387	0.26965	2
ENSG00000184436.11	THAP7	-1.1037	0.269723	2
ENSG00000176532.3	PRR15	1.10352	0.2698	1
ENSG00000134897.13	BIVM	1.10352	0.2698	1
ENSG00000063127.15	SLC6A16	1.10352	0.2698	1
ENSG00000075624.13	ACTB	1.10352	0.2698	1
ENSG00000177483.11	RBM44	1.10281	0.270109	3
ENSG00000081985.10	IL12RB2	1.10279	0.270117	2
ENSG00000115598.9	IL1RL2	1.1026	0.2702	1
ENSG00000259548.1	RP11-38G5.2	1.10245	0.270265	2
ENSG00000038427.15	VCAN	1.10237	0.2703	1
ENSG00000138085.16	ATRAID	1.10237	0.270303	3
ENSG00000154928.16	EPHB1	-1.10214	0.2704	1
ENSG00000166986.14	MARS	1.10214	0.2704	1
ENSG00000170298.15	LGALS9B	1.10191	0.2705	1
ENSG00000235750.9	KIAA0040	1.10165	0.270613	2
ENSG00000158882.14	TOMM40L	1.10161	0.27063	4
ENSG00000179855.5	GIPC3	1.10122	0.2708	1
ENSG00000135932.10	CAB39	-1.10082	0.270976	2
ENSG00000106367.13	AP1S1	1.10058	0.271079	2
ENSG00000123607.14	TTC21B	-1.10053	0.2711	1
ENSG00000119718.10	EIF2B2	-1.1003	0.2712	1
ENSG00000163702.18	IL17RC	-1.10012	0.271282	4
ENSG00000276445.1	LLNLR-268E12.1	-1.09984	0.2714	1
ENSG00000162367.11	TAL1	1.09975	0.271441	2
ENSG00000171848.13	RRM2	1.09939	0.2716	1
ENSG00000197557.6	TTC30A	-1.09939	0.2716	1
ENSG00000135437.9	RDH5	-1.09924	0.271663	2
ENSG00000111266.8	DUSP16	-1.09921	0.271676	2
ENSG00000117115.12	PADI2	1.09916	0.2717	1
ENSG00000188177.13	ZC3H6	1.09914	0.271706	2
ENSG00000168806.7	LCMT2	1.09893	0.2718	1
ENSG00000153774.8	CFDP1	1.0989	0.271813	2
ENSG00000113328.18	CCNG1	-1.09856	0.27196	2
ENSG00000104899.7	AMH	-1.09755	0.2724	1
ENSG00000259363.5	CTD-2054N24.2	-1.09746	0.27244	2
ENSG00000130787.13	HIP1R	1.09721	0.27255	2
ENSG00000172985.10	SH3RF3	-1.09685	0.272707	3
ENSG00000089639.10	GMIP	1.09682	0.272721	2
ENSG00000167702.11	KIFC2	1.09674	0.272754	2
ENSG00000240053.8	LY6G5B	-1.09643	0.272889	3
ENSG00000177455.12	CD19	1.09641	0.2729	1
ENSG00000197386.10	HTT	-1.09641	0.2729	1
ENSG00000070785.16	EIF2B3	1.09618	0.273	1
ENSG00000114023.15	FAM162A	-1.09618	0.273	1
ENSG00000170128.4	GPR25	1.09602	0.273072	2
ENSG00000051009.10	FAM160A2	1.09566	0.273225	3
ENSG00000092067.5	CEBPE	1.09527	0.2734	1
ENSG00000257591.5	ZNF625	-1.09492	0.273552	2
ENSG00000157578.13	LCA5L	1.09458	0.2737	1
ENSG00000143786.7	CNIH3	1.09458	0.2737	1
ENSG00000130045.15	NXNL2	1.09454	0.273718	2
ENSG00000205138.3	SDHAF1	-1.09435	0.273801	2
ENSG00000130590.13	SAMD10	1.09428	0.273834	2
ENSG00000197614.10	MFAP5	-1.09426	0.273843	2
ENSG00000140416.19	TPM1	-1.09413	0.2739	1
ENSG00000175213.2	ZNF408	-1.09389	0.274005	2
ENSG00000106785.14	TRIM14	1.09351	0.274169	4
ENSG00000170439.6	METTL7B	-1.09344	0.2742	1
ENSG00000144026.11	ZNF514	-1.09335	0.27424	3
ENSG00000102554.13	KLF5	1.09299	0.2744	1
ENSG00000196781.14	TLE1	1.0923	0.2747	1
ENSG00000141337.12	ARSG	-1.09162	0.275	1
ENSG00000255363.2	RP11-672A2.5	1.09162	0.275	1
ENSG00000167004.12	PDIA3	1.09147	0.275067	2
ENSG00000273117.1	AC144652.1	1.09144	0.275078	2
ENSG00000156136.9	DCK	-1.09142	0.275089	2
ENSG00000243989.8	ACY1	1.09139	0.2751	1
ENSG00000198492.15	YTHDF2	-1.09117	0.2752	1
ENSG00000180914.10	OXTR	-1.09094	0.2753	1
ENSG00000143368.9	SF3B4	1.09071	0.2754	1
ENSG00000270673.1	YTHDF3-AS1	1.09071	0.2754	1
ENSG00000185728.16	YTHDF3	-1.09071	0.2754	1
ENSG00000100324.13	TAB1	1.09071	0.2754	1
ENSG00000108010.11	GLRX3	1.09071	0.2754	1
ENSG00000183718.5	TRIM52	1.09059	0.275454	2
ENSG00000105258.8	POLR2I	1.09041	0.275532	3
ENSG00000150776.17	C11orf57	1.09039	0.275542	2
ENSG00000101473.16	ACOT8	1.09023	0.275613	2
ENSG00000109762.15	SNX25	1.09014	0.27565	2
ENSG00000027697.13	IFNGR1	-1.09008	0.275676	2
ENSG00000146674.14	IGFBP3	-1.08972	0.275837	3
ENSG00000147408.14	CSGALNACT1	1.0897	0.275848	4
ENSG00000136807.13	CDK9	1.08935	0.276	1
ENSG00000164136.16	IL15	-1.08912	0.2761	1
ENSG00000177119.15	ANO6	-1.0889	0.2762	1
ENSG00000105122.12	RASAL3	-1.0889	0.2762	1
ENSG00000227533.5	SLC2A1-AS1	1.08866	0.276305	2
ENSG00000176788.8	BASP1	-1.08853	0.27636	2
ENSG00000136560.13	TANK	1.08844	0.2764	1
ENSG00000196981.3	WDR5B	1.08841	0.276416	2
ENSG00000004776.12	HSPB6	-1.08822	0.2765	1
ENSG00000262370.5	RP11-473M20.9	1.08807	0.276564	3
ENSG00000198336.9	MYL4	1.08799	0.2766	1
ENSG00000040275.16	SPDL1	1.08781	0.276678	2
ENSG00000141655.16	TNFRSF11A	-1.08776	0.2767	1
ENSG00000135404.11	CD63	-1.08769	0.276734	2
ENSG00000166535.19	A2ML1	-1.08754	0.2768	1
ENSG00000185798.7	WDR53	1.08754	0.2768	1
ENSG00000125910.5	S1PR4	-1.08729	0.276908	2
ENSG00000235109.7	ZSCAN31	-1.08708	0.277	1
ENSG00000135424.15	ITGA7	-1.08689	0.277087	2
ENSG00000272079.2	LA16c-380H5.5	1.08673	0.277158	2
ENSG00000144468.16	RHBDD1	1.08663	0.2772	1
ENSG00000261097.1	LINC00563	1.08663	0.2772	1
ENSG00000176715.15	ACSF3	1.08642	0.277295	3
ENSG00000124614.13	RPS10	1.08628	0.277357	3
ENSG00000196323.12	ZBTB44	-1.08618	0.2774	1
ENSG00000188290.10	HES4	-1.08595	0.2775	1
ENSG00000128346.10	C22orf23	-1.08527	0.2778	1
ENSG00000164111.14	ANXA5	1.08522	0.277822	4
ENSG00000242110.7	AMACR	-1.08505	0.2779	1
ENSG00000141696.12	P3H4	1.08495	0.277946	2
ENSG00000240875.5	LINC00886	-1.08457	0.278112	4
ENSG00000149289.10	ZC3H12C	1.0844	0.278189	2
ENSG00000273004.1	GS1-279B7.2	-1.08437	0.2782	1
ENSG00000118939.17	UCHL3	1.08392	0.2784	1
ENSG00000106991.13	ENG	-1.08369	0.278501	2
ENSG00000117385.15	P3H1	-1.08322	0.278712	2
ENSG00000170185.9	USP38	-1.08302	0.2788	1
ENSG00000178229.7	ZNF543	-1.08302	0.2788	1
ENSG00000105366.15	SIGLEC8	-1.08279	0.2789	1
ENSG00000116679.15	IVNS1ABP	-1.08269	0.278944	2
ENSG00000087269.15	NOP14	-1.08262	0.278975	2
ENSG00000115255.10	REEP6	1.08257	0.279	1
ENSG00000140025.15	EFCAB11	1.08257	0.279	1
ENSG00000198483.12	ANKRD35	-1.08257	0.279	1
ENSG00000149527.17	PLCH2	1.08235	0.279098	5
ENSG00000170323.8	FABP4	-1.08234	0.2791	1
ENSG00000122477.12	LRRC39	1.08209	0.279213	2
ENSG00000104320.13	NBN	-1.08189	0.2793	1
ENSG00000112096.16	SOD2	-1.08189	0.2793	1
ENSG00000267454.5	ZNF582-AS1	1.08144	0.2795	1
ENSG00000116251.9	RPL22	1.08144	0.2795	1
ENSG00000170099.5	SERPINA6	1.08144	0.2795	1
ENSG00000127603.23	MACF1	1.08144	0.2795	1
ENSG00000272555.1	RP11-459I19.1	1.08099	0.2797	1
ENSG00000176087.14	SLC35A4	-1.08089	0.279747	3
ENSG00000144746.6	ARL6IP5	1.08088	0.279749	2
ENSG00000167601.11	AXL	-1.0808	0.279786	2
ENSG00000219073.7	CELA3B	-1.08077	0.2798	1
ENSG00000121390.18	PSPC1	1.08054	0.2799	1
ENSG00000124253.10	PCK1	-1.08032	0.28	1
ENSG00000182899.14	RPL35A	1.08032	0.28	1
ENSG00000164172.18	MOCS2	-1.07982	0.280224	3
ENSG00000175518.6	UBQLNL	1.07944	0.280391	2
ENSG00000134827.7	TCN1	1.07944	0.280391	2
ENSG00000067221.13	STOML1	-1.07939	0.280413	2
ENSG00000260052.1	CTC-527H23.3	1.07899	0.28059	2
ENSG00000132294.14	EFR3A	-1.07897	0.2806	1
ENSG00000235532.1	LINC00402	1.07889	0.280637	2
ENSG00000115840.13	SLC25A12	-1.07886	0.28065	2
ENSG00000083720.12	OXCT1	-1.07875	0.2807	1
ENSG00000130643.8	CALY	-1.07852	0.2808	1
ENSG00000103319.11	EEF2K	1.07847	0.280825	2
ENSG00000239789.5	MRPS17	1.0783	0.2809	1
ENSG00000092850.11	TEKT2	1.07808	0.281	1
ENSG00000188735.12	TMEM120B	1.07785	0.2811	1
ENSG00000087258.14	GNAO1	1.07785	0.2811	1
ENSG00000248333.8	CDK11B	1.0774	0.2813	1
ENSG00000236499.2	LINC00896	1.07718	0.2814	1
ENSG00000133105.7	RXFP2	-1.07696	0.2815	1
ENSG00000267467.3	APOC4	-1.07696	0.2815	1
ENSG00000131845.14	ZNF304	1.0767	0.281615	2
ENSG00000185033.14	SEMA4B	-1.07651	0.2817	1
ENSG00000100034.13	PPM1F	-1.07651	0.2817	1
ENSG00000125877.12	ITPA	1.07625	0.281815	3
ENSG00000151779.12	NBAS	1.07606	0.2819	1
ENSG00000160439.15	RDH13	1.07572	0.282052	4
ENSG00000183741.11	CBX6	-1.07559	0.282112	3
ENSG00000111885.6	MAN1A1	1.07555	0.282129	2
ENSG00000176293.19	ZNF135	1.0753	0.282241	2
ENSG00000168575.9	SLC20A2	1.07472	0.2825	1
ENSG00000169955.7	ZNF747	1.07405	0.2828	1
ENSG00000206418.3	RAB12	-1.07363	0.282987	2
ENSG00000240184.6	PCDHGC3	-1.0736	0.283	1
ENSG00000113272.13	THG1L	1.0736	0.283	1
ENSG00000183763.8	TRAIP	1.07338	0.2831	1
ENSG00000113318.9	MSH3	-1.0732	0.283184	4
ENSG00000105695.14	MAG	-1.07294	0.2833	1
ENSG00000180900.18	SCRIB	-1.07294	0.2833	1
ENSG00000134291.11	TMEM106C	1.07276	0.283377	2
ENSG00000130158.13	DOCK6	-1.07267	0.283417	3
ENSG00000197555.9	SIPA1L1	1.07259	0.283456	2
ENSG00000149084.12	HSD17B12	-1.07249	0.2835	1
ENSG00000103313.12	MEFV	-1.07152	0.283936	2
ENSG00000134690.10	CDCA8	-1.07138	0.284	1
ENSG00000172775.16	FAM192A	-1.07128	0.284042	2
ENSG00000272010.1	CTD-3025N20.3	-1.0709	0.284215	2
ENSG00000065526.10	SPEN	1.07083	0.284244	2
ENSG00000213398.7	LCAT	1.07071	0.2843	1
ENSG00000049246.14	PER3	-1.07071	0.2843	3
ENSG00000231925.11	TAPBP	-1.07067	0.284316	2
ENSG00000155508.13	CNOT8	1.07049	0.2844	1
ENSG00000214063.10	TSPAN4	-1.07045	0.284415	2
ENSG00000089012.14	SIRPG	1.07026	0.2845	2
ENSG00000179119.14	SPTY2D1	-1.07004	0.2846	1
ENSG00000249790.2	RP11-20D14.6	1.06994	0.284646	3
ENSG00000186314.11	PRELID2	-1.06982	0.2847	1
ENSG00000140943.16	MBTPS1	1.06948	0.284852	5
ENSG00000143643.12	TTC13	1.06893	0.2851	1
ENSG00000130755.12	GMFG	-1.06893	0.2851	1
ENSG00000149328.14	GLB1L2	-1.06882	0.285153	2
ENSG00000234426.1	RP11-459O1.2	1.06827	0.2854	1
ENSG00000118432.12	CNR1	1.06827	0.2854	1
ENSG00000182584.4	ACTL10	1.06805	0.2855	1
ENSG00000095970.16	TREM2	-1.06795	0.285542	2
ENSG00000166228.8	PCBD1	1.06736	0.28581	2
ENSG00000118217.5	ATF6	1.06727	0.285852	2
ENSG00000105251.10	SHD	-1.06716	0.2859	1
ENSG00000104969.9	SGTA	1.06694	0.286	1
ENSG00000101361.16	NOP56	1.06681	0.286056	3
ENSG00000181472.4	ZBTB2	1.06672	0.2861	1
ENSG00000275765.5	RP11-54C4.3	1.06627	0.2863	1
ENSG00000133488.14	SEC14L4	-1.06587	0.286484	2
ENSG00000178719.16	GRINA	1.06583	0.2865	1
ENSG00000090661.11	CERS4	1.06495	0.2869	1
ENSG00000134061.5	CD180	1.06495	0.2869	1
ENSG00000173486.12	FKBP2	1.06495	0.2869	1
ENSG00000054118.13	THRAP3	1.06495	0.2869	1
ENSG00000236255.1	AC009404.2	1.06473	0.287	1
ENSG00000140829.11	DHX38	1.06473	0.287	1
ENSG00000149679.11	CABLES2	1.06458	0.287066	3
ENSG00000272086.1	CTD-2186M15.3	-1.06428	0.2872	1
ENSG00000114631.10	PODXL2	-1.06424	0.287219	2
ENSG00000125538.11	IL1B	1.06406	0.2873	1
ENSG00000272583.1	RP11-344P13.6	-1.06384	0.2874	1
ENSG00000173391.8	OLR1	-1.06369	0.287471	2
ENSG00000107581.12	EIF3A	1.06362	0.2875	1
ENSG00000257743.8	MGAM2	1.06361	0.287503	2
ENSG00000128891.15	C15orf57	-1.06356	0.28753	2
ENSG00000246548.3	RP11-7F17.5	-1.06349	0.287562	2
ENSG00000137628.16	DDX60	-1.06304	0.287762	2
ENSG00000009335.17	UBE3C	1.063	0.287783	2
ENSG00000183615.5	FAM167B	1.06296	0.2878	1
ENSG00000158714.10	SLAMF8	-1.0628	0.28787	3
ENSG00000167065.13	DUSP18	-1.06275	0.287895	2
ENSG00000205302.6	SNX2	1.06274	0.2879	1
ENSG00000125629.14	INSIG2	-1.06247	0.288024	2
ENSG00000198171.12	DDRGK1	1.06218	0.288153	3
ENSG00000205307.11	SAP25	1.06208	0.2882	1
ENSG00000149257.13	SERPINH1	1.06175	0.288347	2
ENSG00000130703.15	OSBPL2	-1.06174	0.288353	2
ENSG00000133315.10	MACROD1	1.0612	0.2886	1
ENSG00000179889.18	PDXDC1	-1.06098	0.2887	1
ENSG00000137713.15	PPP2R1B	1.06091	0.288731	2
ENSG00000151773.12	CCDC122	-1.06061	0.288868	2
ENSG00000011638.10	TMEM159	1.06036	0.28898	2
ENSG00000273972.1	CTD-2306A12.1	1.06032	0.289	1
ENSG00000148832.15	PAOX	1.06032	0.289	1
ENSG00000281357.2	ARRDC3-AS1	-1.05988	0.2892	1
ENSG00000125531.6	FNDC11	1.05944	0.2894	1
ENSG00000206013.2	IFITM5	1.05924	0.289492	5
ENSG00000162769.12	FLVCR1	1.0589	0.289645	4
ENSG00000134982.16	APC	1.05878	0.289699	2
ENSG00000135503.12	ACVR1B	-1.05834	0.2899	1
ENSG00000149273.14	RPS3	1.05812	0.29	1
ENSG00000173540.12	GMPPB	1.05801	0.290052	2
ENSG00000132740.8	IGHMBP2	-1.05795	0.290077	2
ENSG00000110888.17	CAPRIN2	-1.0579	0.2901	1
ENSG00000185436.11	IFNLR1	-1.0579	0.2901	1
ENSG00000130656.4	HBZ	1.05768	0.2902	1
ENSG00000079974.17	RABL2B	1.05768	0.2902	1
ENSG00000122644.12	ARL4A	-1.05746	0.2903	1
ENSG00000174840.8	PDE12	1.05681	0.2906	1
ENSG00000110880.10	CORO1C	1.05585	0.291038	3
ENSG00000113580.14	NR3C1	-1.05571	0.2911	1
ENSG00000273038.2	RP11-479G22.8	-1.05562	0.29114	3
ENSG00000136758.18	YME1L1	1.05553	0.291185	2
ENSG00000169951.9	ZNF764	1.05534	0.29127	2
ENSG00000105953.14	OGDH	-1.05532	0.29128	2
ENSG00000186453.12	FAM228A	-1.05525	0.291309	2
ENSG00000124257.6	NEURL2	-1.05506	0.2914	1
ENSG00000157315.4	TMED6	1.05492	0.291464	3
ENSG00000054179.11	ENTPD2	1.05462	0.2916	1
ENSG00000100811.12	YY1	1.05418	0.2918	1
ENSG00000163002.12	NUP35	1.05409	0.291842	2
ENSG00000129667.12	RHBDF2	1.05362	0.292056	3
ENSG00000137218.10	FRS3	-1.05358	0.292077	2
ENSG00000236882.7	LINC01554	1.05309	0.2923	1
ENSG00000113716.12	HMGXB3	1.05309	0.2923	1
ENSG00000022556.15	NLRP2	1.05265	0.2925	2
ENSG00000135974.9	C2orf49	-1.05244	0.2926	1
ENSG00000278195.1	SSTR3	-1.05244	0.2926	1
ENSG00000131196.17	NFATC1	1.05236	0.292635	4
ENSG00000104660.17	LEPROTL1	1.05234	0.292645	3
ENSG00000273203.1	AC006946.16	1.0523	0.292662	2
ENSG00000160471.12	COX6B2	1.052	0.2928	1
ENSG00000138621.11	PPCDC	-1.052	0.292802	2
ENSG00000213901.10	SLC23A3	1.05199	0.292804	2
ENSG00000270030.1	RP11-326C3.13	-1.05165	0.292961	2
ENSG00000213918.10	DNASE1	1.05135	0.2931	1
ENSG00000237476.1	LINC01637	-1.05102	0.293248	2
ENSG00000087152.15	ATXN7L3	-1.05077	0.293365	2
ENSG00000137814.10	HAUS2	-1.05004	0.2937	1
ENSG00000146670.9	CDCA5	1.04925	0.294065	2
ENSG00000031081.10	ARHGAP31	1.04901	0.294176	2
ENSG00000179029.14	TMEM107	-1.04874	0.2943	1
ENSG00000212719.10	C17orf51	-1.04849	0.294415	2
ENSG00000037474.14	NSUN2	1.04845	0.294433	3
ENSG00000072042.12	RDH11	-1.04792	0.294676	3
ENSG00000183691.4	NOG	1.04787	0.2947	1
ENSG00000154059.9	IMPACT	1.04765	0.2948	1
ENSG00000173418.11	NAA20	-1.04765	0.2948	1
ENSG00000002016.17	RAD52	-1.04765	0.2948	1
ENSG00000229809.8	ZNF688	1.04743	0.2949	1
ENSG00000103199.13	ZNF500	1.04737	0.294929	4
ENSG00000104671.7	DCTN6	1.04718	0.295017	2
ENSG00000100083.18	GGA1	1.04709	0.29506	3
ENSG00000196712.17	NF1	-1.047	0.2951	1
ENSG00000142789.19	CELA3A	-1.04654	0.295312	2
ENSG00000165113.12	GKAP1	-1.04618	0.295479	2
ENSG00000153140.8	CETN3	1.04613	0.2955	1
ENSG00000143297.18	FCRL5	-1.04592	0.2956	1
ENSG00000116329.10	OPRD1	-1.0457	0.2957	1
ENSG00000100918.12	REC8	-1.0457	0.2957	1
ENSG00000221926.11	TRIM16	1.0455	0.295791	2
ENSG00000075142.13	SRI	1.04548	0.2958	1
ENSG00000117394.20	SLC2A1	1.04517	0.295946	2
ENSG00000225791.6	TRAM2-AS1	1.04515	0.295956	2
ENSG00000204577.11	LILRB3	-1.04491	0.296064	3
ENSG00000070669.16	ASNS	1.04483	0.2961	1
ENSG00000249685.1	RP11-360F5.3	-1.04482	0.296105	2
ENSG00000128607.13	KLHDC10	-1.04461	0.296203	2
ENSG00000167635.11	ZNF146	-1.04429	0.296349	2
ENSG00000153107.11	ANAPC1	-1.04418	0.2964	1
ENSG00000230709.1	AC104024.1	-1.04397	0.2965	1
ENSG00000277767.1	RP11-365P13.5	-1.04397	0.2965	1
ENSG00000163832.15	ELP6	1.04397	0.2965	1
ENSG00000182180.13	MRPS16	-1.04327	0.296822	2
ENSG00000096060.14	FKBP5	1.04267	0.2971	1
ENSG00000166840.13	GLYATL1	-1.04267	0.2971	1
ENSG00000151353.14	TMEM18	1.04224	0.2973	1
ENSG00000153029.14	MR1	-1.04213	0.29735	2
ENSG00000177191.2	B3GNT8	1.0417	0.29755	2
ENSG00000148803.11	FUOM	1.04159	0.2976	1
ENSG00000196923.13	PDLIM7	1.04146	0.297663	2
ENSG00000154330.12	PGM5	1.04138	0.2977	1
ENSG00000221968.8	FADS3	-1.04095	0.2979	1
ENSG00000164176.12	EDIL3	-1.04052	0.2981	1
ENSG00000065802.11	ASB1	-1.04045	0.29813	2
ENSG00000276073.1	RP5-1125A11.7	-1.0403	0.2982	1
ENSG00000271869.1	RP11-51J9.5	1.0403	0.2982	1
ENSG00000228265.5	RALY-AS1	-1.0403	0.2982	1
ENSG00000144827.8	ABHD10	1.04024	0.29823	2
ENSG00000266338.6	NBPF15	1.04009	0.2983	1
ENSG00000214595.11	EML6	1.04009	0.2983	1
ENSG00000138078.15	PREPL	1.03982	0.298424	2
ENSG00000164692.17	COL1A2	1.03966	0.2985	1
ENSG00000111696.11	NT5DC3	1.03966	0.2985	1
ENSG00000112763.15	BTN2A1	1.03963	0.298514	3
ENSG00000267795.5	SMIM22	1.03951	0.298567	2
ENSG00000117713.18	ARID1A	1.03947	0.298585	2
ENSG00000205809.9	KLRC2	1.03901	0.2988	1
ENSG00000010017.12	RANBP9	1.03901	0.2988	1
ENSG00000114446.4	IFT57	1.03834	0.299112	3
ENSG00000111801.15	BTN3A3	-1.03815	0.2992	1
ENSG00000196387.9	ZNF140	1.03803	0.299257	2
ENSG00000198643.6	FAM3D	-1.03801	0.299266	2
ENSG00000080200.9	CRYBG3	1.03773	0.299394	2
ENSG00000141968.7	VAV1	-1.03772	0.2994	1
ENSG00000226137.5	BAIAP2-AS1	-1.03763	0.299442	2
ENSG00000120158.11	RCL1	-1.03708	0.2997	1
ENSG00000170049.9	KCNAB3	1.03665	0.2999	1
ENSG00000198648.10	STK39	-1.03665	0.2999	1
ENSG00000111679.16	PTPN6	-1.03643	0.3	1
ENSG00000169683.7	LRRC45	-1.03618	0.300119	2
ENSG00000135045.6	C9orf40	-1.03606	0.300175	2
ENSG00000213471.9	TTLL13P	-1.03579	0.3003	1
ENSG00000123405.13	NFE2	-1.03558	0.3004	1
ENSG00000175054.14	ATR	-1.03558	0.3004	1
ENSG00000135486.17	HNRNPA1	1.03558	0.3004	1
ENSG00000168395.15	ING5	-1.03507	0.300638	3
ENSG00000244509.3	APOBEC3C	-1.03506	0.300639	3
ENSG00000262089.1	RP11-589P10.5	-1.03472	0.3008	1
ENSG00000184575.11	XPOT	-1.03472	0.3008	1
ENSG00000171115.3	GIMAP8	-1.03463	0.30084	2
ENSG00000051523.10	CYBA	1.03451	0.3009	1
ENSG00000149311.18	ATM	1.03451	0.3009	1
ENSG00000120675.5	DNAJC15	-1.03451	0.3009	1
ENSG00000160392.13	C19orf47	1.03448	0.30091	3
ENSG00000198133.8	TMEM229B	1.0341	0.30109	2
ENSG00000186847.5	KRT14	-1.03407	0.301104	2
ENSG00000115364.13	MRPL19	-1.03404	0.301116	2
ENSG00000101577.9	LPIN2	1.03398	0.301146	3
ENSG00000170248.13	PDCD6IP	-1.03368	0.301286	3
ENSG00000196628.15	TCF4	1.03367	0.30129	2
ENSG00000108576.9	SLC6A4	-1.03344	0.3014	1
ENSG00000164985.14	PSIP1	1.03329	0.301467	2
ENSG00000241043.1	GVQW1	1.03329	0.30147	3
ENSG00000126243.8	LRFN3	1.03301	0.3016	1
ENSG00000123374.10	CDK2	-1.03279	0.3017	1
ENSG00000119655.10	NPC2	1.03258	0.3018	1
ENSG00000146453.12	PNLDC1	-1.03237	0.3019	1
ENSG00000163322.13	FAM175A	-1.0322	0.301978	2
ENSG00000256812.1	CAPNS2	-1.03215	0.302	1
ENSG00000141873.10	SLC39A3	1.0319	0.302117	2
ENSG00000001631.15	KRIT1	1.03173	0.3022	1
ENSG00000001629.9	ANKIB1	1.03173	0.3022	1
ENSG00000213203.2	GIMAP1	-1.03173	0.3022	1
ENSG00000112299.7	VNN1	-1.03089	0.30259	4
ENSG00000130177.14	CDC16	1.03087	0.3026	1
ENSG00000101363.12	MANBAL	-1.03078	0.302644	2
ENSG00000185621.11	LMLN	1.03047	0.302789	2
ENSG00000168040.4	FADD	1.03009	0.30297	2
ENSG00000205502.3	C2CD4B	-1.03002	0.303	1
ENSG00000151623.14	NR3C2	-1.02981	0.3031	1
ENSG00000107104.18	KANK1	1.02968	0.303159	3
ENSG00000149100.12	EIF3M	-1.02917	0.3034	1
ENSG00000171109.18	MFN1	1.02877	0.303587	2
ENSG00000140750.16	ARHGAP17	1.02859	0.303672	2
ENSG00000110987.8	BCL7A	-1.02832	0.3038	1
ENSG00000101608.12	MYL12A	1.02832	0.3038	1
ENSG00000159023.19	EPB41	1.02832	0.3038	1
ENSG00000103502.13	CDIPT	1.02786	0.304014	2
ENSG00000165572.7	KBTBD6	-1.02781	0.304039	2
ENSG00000103152.11	MPG	-1.0277	0.304089	2
ENSG00000132386.10	SERPINF1	-1.02767	0.304106	2
ENSG00000125734.15	GPR108	-1.0276	0.30414	3
ENSG00000131495.8	NDUFA2	-1.02747	0.3042	1
ENSG00000148943.11	LIN7C	-1.02727	0.304291	2
ENSG00000188152.12	NUTM2G	1.02726	0.3043	1
ENSG00000256525.6	POLG2	-1.02708	0.304384	2
ENSG00000198722.14	UNC13B	-1.02704	0.3044	1
ENSG00000231412.2	CTC-490G23.2	1.02684	0.304497	5
ENSG00000157992.12	KRTCAP3	1.02683	0.3045	1
ENSG00000179526.16	SHARPIN	1.02662	0.3046	1
ENSG00000136717.14	BIN1	-1.02646	0.304677	4
ENSG00000152684.10	PELO	-1.02625	0.304775	3
ENSG00000150527.16	CTAGE5	-1.02622	0.304789	2
ENSG00000178404.9	CEP295NL	-1.02619	0.3048	1
ENSG00000168538.15	TRAPPC11	-1.02604	0.304873	2
ENSG00000186230.6	ZNF749	1.02598	0.3049	1
ENSG00000160584.15	SIK3	-1.02598	0.3049	1
ENSG00000145495.15	2006-03-01	-1.02598	0.3049	1
ENSG00000182580.2	EPHB3	1.02582	0.304977	2
ENSG00000171051.8	FPR1	-1.02556	0.3051	1
ENSG00000125779.21	PANK2	1.0255	0.305125	2
ENSG00000100075.9	SLC25A1	1.02543	0.305161	2
ENSG00000196821.9	C6orf106	-1.02535	0.3052	1
ENSG00000278376.1	RP11-158I9.8	1.02518	0.30528	2
ENSG00000135525.18	MAP7	1.02513	0.3053	1
ENSG00000119977.20	TCTN3	1.02452	0.305588	3
ENSG00000196776.14	CD47	-1.02407	0.3058	1
ENSG00000182004.12	SNRPE	1.02386	0.3059	1
ENSG00000148339.12	SLC25A25	-1.02386	0.3059	1
ENSG00000136144.11	RCBTB1	-1.02344	0.306099	4
ENSG00000117298.14	ECE1	-1.02333	0.30615	3
ENSG00000172661.17	WASHC2C	1.02302	0.3063	1
ENSG00000108590.10	MED31	1.02302	0.3063	1
ENSG00000112195.8	TREML2	-1.02302	0.3063	1
ENSG00000139318.7	DUSP6	-1.0226	0.306498	2
ENSG00000283787.1	PRR33	-1.02217	0.3067	1
ENSG00000273008.1	RP11-351D16.3	1.02172	0.306913	2
ENSG00000146192.14	FGD2	-1.02097	0.307269	3
ENSG00000156587.15	UBE2L6	-1.02062	0.307433	2
ENSG00000175895.3	PLEKHF2	-1.02057	0.30746	3
ENSG00000133265.10	HSPBP1	-1.02006	0.307702	2
ENSG00000127720.7	METTL25	-1.01985	0.3078	1
ENSG00000174780.15	SRP72	1.01972	0.307863	2
ENSG00000134184.12	GSTM1	1.01938	0.308023	7
ENSG00000140941.12	MAP1LC3B	-1.01934	0.308043	2
ENSG00000244165.1	P2RY11	1.01914	0.308138	3
ENSG00000162572.20	SCNN1D	1.01909	0.308158	3
ENSG00000129562.10	DAD1	-1.01885	0.308272	2
ENSG00000267731.1	RP11-147L13.8	-1.01877	0.308311	2
ENSG00000162510.5	MATN1	-1.01859	0.3084	1
ENSG00000263164.1	RP11-333E1.2	-1.01837	0.3085	1
ENSG00000108179.13	PPIF	1.01832	0.308524	2
ENSG00000100319.12	ZMAT5	-1.01785	0.308748	2
ENSG00000277481.1	PKD1L3	-1.01774	0.3088	2
ENSG00000164283.12	ESM1	1.01753	0.3089	1
ENSG00000130175.9	PRKCSH	1.01734	0.308992	2
ENSG00000148399.12	DPH7	1.01727	0.309024	2
ENSG00000182544.8	MFSD5	-1.01711	0.3091	1
ENSG00000060982.14	BCAT1	-1.01697	0.309168	4
ENSG00000168876.8	ANKRD49	1.0169	0.3092	1
ENSG00000133028.10	SCO1	1.01669	0.3093	1
ENSG00000170222.11	ADPRM	1.01669	0.3093	1
ENSG00000136856.17	SLC2A8	-1.01649	0.309394	2
ENSG00000181847.11	TIGIT	-1.01648	0.3094	1
ENSG00000185344.13	ATP6V0A2	-1.01648	0.3094	1
ENSG00000171798.17	KNDC1	1.01621	0.309531	4
ENSG00000081665.13	ZNF506	-1.0157	0.309771	2
ENSG00000151552.11	QDPR	-1.01543	0.3099	1
ENSG00000143183.16	TMCO1	1.01543	0.3099	1
ENSG00000136999.4	NOV	1.01529	0.309968	2
ENSG00000103274.10	NUBP1	1.01501	0.3101	1
ENSG00000100596.6	SPTLC2	-1.01448	0.310354	3
ENSG00000170074.19	FAM153A	1.01417	0.3105	1
ENSG00000159784.17	FAM131B	1.01415	0.310511	2
ENSG00000162437.14	RAVER2	-1.01414	0.310517	2
ENSG00000106009.15	BRAT1	-1.01397	0.310596	2
ENSG00000129646.14	QRICH2	-1.01349	0.310826	3
ENSG00000244067.2	GSTA2	1.0125	0.3113	1
ENSG00000143353.11	LYPLAL1	1.01231	0.311388	2
ENSG00000105202.8	FBL	1.01208	0.3115	1
ENSG00000137675.4	MMP27	-1.01174	0.311663	3
ENSG00000164683.16	HEY1	-1.01161	0.311724	2
ENSG00000178188.14	SH2B1	-1.01144	0.311806	2
ENSG00000139684.13	ESD	-1.01083	0.3121	1
ENSG00000163154.5	TNFAIP8L2	1.00976	0.312609	2
ENSG00000105254.11	TBCB	1.00971	0.312636	2
ENSG00000123684.12	LPGAT1	-1.00958	0.312698	2
ENSG00000179750.15	APOBEC3B	-1.00953	0.31272	3
ENSG00000213988.10	ZNF90	1.00948	0.312745	2
ENSG00000204560.9	DHX16	1.00937	0.312798	2
ENSG00000198876.12	DCAF12	-1.00936	0.3128	1
ENSG00000102921.7	N4BP1	-1.00916	0.3129	1
ENSG00000198208.11	RPS6KL1	1.0087	0.313118	2
ENSG00000133243.8	BTBD2	-1.00866	0.313139	5
ENSG00000105974.11	CAV1	-1.00832	0.3133	1
ENSG00000131966.13	ACTR10	1.00824	0.313341	2
ENSG00000235119.1	RP11-9M16.2	-1.00811	0.3134	1
ENSG00000114480.12	GBE1	-1.00784	0.31353	3
ENSG00000182400.14	TRAPPC6B	1.00764	0.313628	2
ENSG00000142156.14	COL6A1	1.0075	0.313694	2
ENSG00000178952.10	TUFM	1.00747	0.313707	2
ENSG00000168397.16	ATG4B	1.00736	0.31376	2
ENSG00000135457.9	TFCP2	-1.00736	0.313764	2
ENSG00000273448.1	RP11-166O4.6	1.00734	0.313771	2
ENSG00000164713.9	BRI3	-1.00719	0.313844	2
ENSG00000004864.13	SLC25A13	-1.00707	0.3139	1
ENSG00000132514.13	CLEC10A	1.00658	0.314136	2
ENSG00000151500.14	THYN1	-1.00658	0.314138	2
ENSG00000123353.9	ORMDL2	1.00645	0.3142	1
ENSG00000163466.15	ARPC2	-1.00632	0.31426	3
ENSG00000122304.10	PRM2	-1.00624	0.3143	1
ENSG00000124786.9	SLC35B3	-1.00618	0.314329	2
ENSG00000068796.16	KIF2A	-1.00603	0.3144	1
ENSG00000107438.8	PDLIM1	1.00592	0.314455	3
ENSG00000147457.13	CHMP7	-1.00583	0.314495	2
ENSG00000181963.5	OR52K2	-1.00582	0.3145	1
ENSG00000176714.9	CCDC121	1.00567	0.314573	2
ENSG00000165060.11	FXN	1.00562	0.3146	1
ENSG00000068878.14	PSME4	1.00541	0.3147	1
ENSG00000224032.6	EPB41L4A-AS1	1.0052	0.3148	1
ENSG00000254054.2	RP11-156K13.3	-1.00499	0.3149	1
ENSG00000176485.11	PLA2G16	-1.00492	0.314938	2
ENSG00000102595.19	UGGT2	-1.0049	0.314946	2
ENSG00000158941.16	CCAR2	-1.00458	0.3151	1
ENSG00000085491.15	SLC25A24	-1.00399	0.315382	3
ENSG00000174607.10	UGT8	-1.00396	0.3154	1
ENSG00000251221.1	LINC01337	-1.00394	0.31541	2
ENSG00000188582.8	PAQR9	1.00391	0.315424	2
ENSG00000013523.9	ANGEL1	-1.00371	0.31552	3
ENSG00000119121.21	TRPM6	1.00369	0.315529	2
ENSG00000275004.3	ZNF280B	1.00335	0.315692	2
ENSG00000166938.12	DIS3L	-1.0032	0.315763	4
ENSG00000110871.14	COQ5	-1.00318	0.315776	3
ENSG00000116641.17	DOCK7	1.00313	0.3158	1
ENSG00000099365.10	STX1B	-1.00271	0.316	1
ENSG00000264278.1	RP11-162A12.2	1.00271	0.316	1
ENSG00000143401.14	ANP32E	-1.00271	0.316	1
ENSG00000050555.17	LAMC3	-1.00263	0.316042	3
ENSG00000107771.15	CCSER2	-1.00209	0.3163	1
ENSG00000052344.15	PRSS8	-1.00209	0.3163	1
ENSG00000198917.12	SPOUT1	-1.00188	0.316402	2
ENSG00000221838.9	AP4M1	-1.0016	0.316535	3
ENSG00000157617.16	C2CD2	-1.00149	0.316592	2
ENSG00000272849.1	RP11-347I19.8	-1.00064	0.317	1
ENSG00000273487.1	RP4-621B10.8	-1.00043	0.317104	3
ENSG00000135211.5	TMEM60	-1.00027	0.317181	2
ENSG00000268087.1	CTC-429P9.2	-1.00023	0.3172	1
ENSG00000162399.6	BSND	1.00019	0.317218	3
ENSG00000096384.19	HSP90AB1	-1.00001	0.317305	2
ENSG00000170390.15	DCLK2	0.999524	0.317541	3
ENSG00000204851.6	PNMAL2	-0.999457	0.317574	2
ENSG00000175928.5	LRRN1	-0.999308	0.317645	2
ENSG00000204657.3	OR2H2	0.99905	0.317771	2
ENSG00000126249.7	PDCD2L	0.998989	0.3178	1
ENSG00000099800.7	TIMM13	-0.998296	0.318136	3
ENSG00000070526.14	ST6GALNAC1	0.998177	0.318193	5
ENSG00000138315.12	OIT3	-0.997957	0.3183	1
ENSG00000053770.11	AP5M1	-0.997751	0.3184	1
ENSG00000070367.15	EXOC5	0.997751	0.3184	1
ENSG00000204316.12	MRPL38	-0.997426	0.318558	2
ENSG00000176463.13	SLCO3A1	0.997225	0.318655	2
ENSG00000071967.11	CYBRD1	-0.997214	0.31866	2
ENSG00000169660.15	HEXDC	-0.997145	0.318694	3
ENSG00000196110.7	ZNF699	0.997126	0.318703	2
ENSG00000165028.11	NIPSNAP3B	-0.997078	0.318726	2
ENSG00000126262.4	FFAR2	-0.996927	0.3188	1
ENSG00000185000.11	DGAT1	-0.996617	0.31895	2
ENSG00000116017.10	ARID3A	0.996309	0.3191	1
ENSG00000139508.14	SLC46A3	0.996309	0.3191	1
ENSG00000112562.18	SMOC2	-0.996103	0.3192	1
ENSG00000184924.5	PTRHD1	-0.995897	0.3193	1
ENSG00000100485.11	SOS2	0.995692	0.3194	1
ENSG00000278075.1	RP11-248M19.1	-0.995692	0.3194	1
ENSG00000189319.13	FAM53B	0.99528	0.3196	1
ENSG00000146587.17	RBAK	-0.99528	0.3196	1
ENSG00000051128.18	HOMER3	-0.995075	0.3197	1
ENSG00000092208.16	GEMIN2	0.994663	0.3199	1
ENSG00000049449.8	RCN1	-0.994252	0.3201	1
ENSG00000170956.16	CEACAM3	-0.994252	0.3201	1
ENSG00000182685.7	BRICD5	0.994047	0.3202	1
ENSG00000139354.10	GAS2L3	-0.993861	0.32029	2
ENSG00000204444.10	APOM	-0.993842	0.3203	1
ENSG00000187862.11	TTC24	0.993753	0.320343	3
ENSG00000074755.14	ZZEF1	0.993739	0.32035	3
ENSG00000147324.10	MFHAS1	0.993636	0.3204	1
ENSG00000228857.2	AC104653.1	0.993112	0.320655	3
ENSG00000005700.14	IBTK	-0.99306	0.320681	2
ENSG00000119705.9	SLIRP	-0.993045	0.320688	2
ENSG00000089220.4	PEBP1	-0.992665	0.320873	2
ENSG00000122507.20	BBS9	-0.99262	0.320895	2
ENSG00000099219.13	ERMP1	-0.992465	0.320971	5
ENSG00000172466.15	ZNF24	-0.992405	0.321	1
ENSG00000101782.14	RIOK3	-0.992155	0.321122	2
ENSG00000141503.15	MINK1	-0.992122	0.321138	2
ENSG00000168301.12	KCTD6	-0.991995	0.3212	1
ENSG00000117691.9	NENF	-0.991632	0.321377	2
ENSG00000018699.11	TTC27	-0.99138	0.3215	1
ENSG00000204922.4	UQCC3	-0.991175	0.3216	1
ENSG00000139324.11	TMTC3	-0.99097	0.3217	1
ENSG00000151092.16	NGLY1	-0.99097	0.3217	1
ENSG00000070831.15	CDC42	-0.990904	0.321732	2
ENSG00000167110.17	GOLGA2	0.990766	0.3218	1
ENSG00000132781.17	MUTYH	0.990193	0.32208	3
ENSG00000153201.15	RANBP2	0.990121	0.322115	2
ENSG00000284413.1	BTBD8	0.989947	0.3222	1
ENSG00000137824.15	RMDN3	-0.989743	0.3223	1
ENSG00000110713.15	NUP98	-0.989664	0.322338	2
ENSG00000196466.10	ZNF799	-0.989538	0.3224	1
ENSG00000091140.13	DLD	-0.989364	0.322485	2
ENSG00000137802.13	MAPKBP1	-0.989334	0.3225	1
ENSG00000183379.8	SYNDIG1L	0.98915	0.32259	2
ENSG00000175470.18	PPP2R2D	-0.989055	0.322636	2
ENSG00000174080.10	CTSF	-0.989044	0.322642	2
ENSG00000143344.15	RGL1	-0.988925	0.3227	1
ENSG00000133627.17	ACTR3B	0.988516	0.3229	1
ENSG00000198146.4	ZNF770	0.988108	0.3231	1
ENSG00000148634.15	HERC4	-0.987952	0.323176	2
ENSG00000169193.11	CCDC126	0.987903	0.3232	1
ENSG00000205981.6	DNAJC19	0.987699	0.3233	1
ENSG00000255587.7	RAB44	-0.987656	0.323321	3
ENSG00000081307.12	UBA5	0.987087	0.3236	1
ENSG00000136098.16	NEK3	-0.986885	0.323699	2
ENSG00000169288.17	MRPL1	0.986883	0.3237	1
ENSG00000136244.11	IL6	0.986883	0.3237	1
ENSG00000152904.11	GGPS1	-0.986883	0.3237	1
ENSG00000149196.15	HIKESHI	-0.986664	0.323808	3
ENSG00000130222.10	GADD45G	0.985903	0.32418	2
ENSG00000145723.16	GIN1	-0.985864	0.3242	1
ENSG00000198276.15	UCKL1	-0.98564	0.32431	3
ENSG00000166436.15	TRIM66	-0.9854	0.324428	3
ENSG00000182670.13	TTC3	-0.98517	0.32454	2
ENSG00000100297.15	MCM5	-0.985049	0.3246	1
ENSG00000059588.9	TARBP1	-0.984548	0.324846	2
ENSG00000196187.11	TMEM63A	0.984207	0.325014	2
ENSG00000109927.9	TECTA	0.984032	0.3251	1
ENSG00000164114.18	MAP9	0.983828	0.3252	1
ENSG00000205060.10	SLC35B4	-0.983828	0.3252	1
ENSG00000179528.15	LBX2	-0.983469	0.325377	2
ENSG00000154328.15	NEIL2	-0.983252	0.325484	2
ENSG00000224051.6	CPTP	0.983218	0.3255	1
ENSG00000169035.11	KLK7	-0.982812	0.3257	1
ENSG00000061273.17	HDAC7	-0.982812	0.3257	1
ENSG00000107679.14	PLEKHA1	0.98253	0.325839	3
ENSG00000225489.6	RP11-390F4.3	0.982286	0.325959	2
ENSG00000159625.14	DRC7	-0.981677	0.326259	2
ENSG00000048162.20	NOP16	0.981615	0.32629	2
ENSG00000143367.15	TUFT1	-0.981172	0.326508	2
ENSG00000189233.11	NUGGC	-0.980783	0.3267	1
ENSG00000196371.3	FUT4	0.980783	0.3267	1
ENSG00000106397.11	PLOD3	-0.98058	0.3268	1
ENSG00000155749.12	ALS2CR12	0.98058	0.3268	1
ENSG00000154277.12	UCHL1	-0.98058	0.3268	1
ENSG00000111615.13	KRR1	0.980428	0.326875	2
ENSG00000108370.16	RGS9	-0.980386	0.326896	2
ENSG00000137509.10	PRCP	-0.980377	0.3269	1
ENSG00000172687.13	ZNF738	-0.980304	0.326936	2
ENSG00000180834.7	MAP6D1	0.979999	0.327087	2
ENSG00000090238.11	YPEL3	0.979359	0.327403	2
ENSG00000090581.9	GNPTG	-0.97874	0.327708	2
ENSG00000006744.18	ELAC2	0.978729	0.327714	4
ENSG00000238005.2	RP11-443B7.1	0.978696	0.32773	3
ENSG00000148180.19	GSN	0.978555	0.3278	1
ENSG00000164331.9	ANKRA2	0.978409	0.327872	2
ENSG00000100325.14	ASCC2	0.978219	0.327966	2
ENSG00000237693.4	IRGM	0.977948	0.3281	1
ENSG00000144834.13	TAGLN3	0.977948	0.3281	1
ENSG00000139641.12	ESYT1	0.977746	0.3282	1
ENSG00000196329.11	GIMAP5	-0.977746	0.3282	1
ENSG00000197128.11	ZNF772	-0.977549	0.328297	2
ENSG00000121940.15	CLCC1	0.977544	0.3283	1
ENSG00000079819.18	EPB41L2	-0.977487	0.328328	2
ENSG00000158156.7	XKR8	-0.97736	0.328391	3
ENSG00000171608.15	PIK3CD	-0.977342	0.3284	1
ENSG00000157800.17	SLC37A3	0.977312	0.328415	3
ENSG00000136869.13	TLR4	-0.977287	0.328427	2
ENSG00000177383.4	MAGEF1	0.977201	0.328469	2
ENSG00000100395.14	L3MBTL2	-0.976938	0.3286	1
ENSG00000132694.18	ARHGEF11	-0.976866	0.328636	2
ENSG00000145029.13	NICN1	-0.976332	0.3289	1
ENSG00000168488.18	ATXN2L	-0.97613	0.329	1
ENSG00000121988.17	ZRANB3	-0.976018	0.329056	2
ENSG00000105227.14	PRX	-0.975935	0.329097	2
ENSG00000143793.12	C1orf35	0.975928	0.3291	1
ENSG00000061676.14	NCKAP1	0.975727	0.3292	1
ENSG00000116698.21	SMG7	0.975647	0.329239	2
ENSG00000131061.13	ZNF341	-0.975525	0.3293	1
ENSG00000005812.10	FBXL3	0.975283	0.32942	2
ENSG00000103111.14	MON1B	-0.97519	0.329466	3
ENSG00000196155.12	PLEKHG4	0.975121	0.3295	1
ENSG00000169679.14	BUB1	-0.975121	0.3295	1
ENSG00000196313.11	POM121	-0.975087	0.329517	3
ENSG00000124120.10	TTPAL	-0.97492	0.3296	1
ENSG00000270170.1	NCBP2-AS2	0.97492	0.3296	1
ENSG00000178623.11	GPR35	-0.974822	0.329649	3
ENSG00000077044.10	DGKD	-0.974747	0.329686	2
ENSG00000140280.13	LYSMD2	-0.974718	0.3297	1
ENSG00000173068.17	BNC2	-0.974718	0.3297	1
ENSG00000124357.12	NAGK	-0.974663	0.329727	3
ENSG00000149231.11	CCDC82	-0.974315	0.3299	1
ENSG00000077420.15	APBB1IP	0.974315	0.3299	1
ENSG00000153560.11	UBP1	-0.974315	0.3299	1
ENSG00000136286.14	MYO1G	0.974109	0.330002	2
ENSG00000113810.15	SMC4	0.973823	0.330145	2
ENSG00000092020.10	PPP2R3C	-0.97362	0.330245	2
ENSG00000134461.15	ANKRD16	-0.973309	0.3304	1
ENSG00000125772.12	GPCPD1	-0.97313	0.330489	3
ENSG00000162944.10	RFTN2	-0.973107	0.3305	1
ENSG00000166073.10	GPR176	0.973107	0.3305	1
ENSG00000072849.10	DERL2	0.972906	0.3306	1
ENSG00000159267.14	HLCS	-0.972578	0.330763	2
ENSG00000119917.13	IFIT3	0.972568	0.330768	2
ENSG00000112309.10	B3GAT2	-0.972504	0.3308	1
ENSG00000001630.15	CYP51A1	0.971901	0.3311	1
ENSG00000080819.6	CPOX	-0.971382	0.331358	2
ENSG00000148925.10	BTBD10	0.971097	0.3315	1
ENSG00000062822.12	POLD1	0.970495	0.3318	1
ENSG00000139146.13	FAM60A	-0.970495	0.3318	1
ENSG00000082153.17	BZW1	0.970299	0.331898	2
ENSG00000118197.13	DDX59	-0.970294	0.3319	1
ENSG00000095015.5	MAP3K1	-0.97003	0.332031	2
ENSG00000105186.15	ANKRD27	0.970003	0.332045	3
ENSG00000185347.17	C14orf80	-0.969792	0.33215	2
ENSG00000100077.14	GRK3	-0.969492	0.3323	1
ENSG00000197959.13	DNM3	-0.969492	0.3323	1
ENSG00000182446.13	NPLOC4	-0.969302	0.332394	2
ENSG00000100852.12	ARHGAP5	0.969291	0.3324	1
ENSG00000160256.12	FAM207A	-0.96889	0.3326	1
ENSG00000137522.17	RNF121	0.968869	0.332611	2
ENSG00000161647.18	MPP3	0.96869	0.3327	1
ENSG00000139572.3	GPR84	-0.968489	0.3328	1
ENSG00000124831.18	LRRFIP1	-0.968376	0.332857	2
ENSG00000062650.17	WAPL	0.968352	0.332869	2
ENSG00000203757.1	OR6K3	-0.968289	0.3329	1
ENSG00000171033.12	PKIA	0.967995	0.333047	2
ENSG00000152439.12	ZNF773	-0.967983	0.333053	2
ENSG00000172803.17	SNX32	0.967889	0.3331	1
ENSG00000149506.11	ZP1	-0.967889	0.3331	1
ENSG00000204231.10	RXRB	0.967688	0.3332	1
ENSG00000143222.11	UFC1	0.967688	0.3332	1
ENSG00000157796.17	WDR19	-0.967688	0.3332	1
ENSG00000100836.10	PABPN1	0.967519	0.333285	2
ENSG00000263683.1	RP4-777O23.1	0.967488	0.3333	1
ENSG00000165233.17	CARD19	0.967488	0.3333	1
ENSG00000234906.9	APOC2	0.967376	0.333356	2
ENSG00000101751.10	POLI	0.967357	0.333366	2
ENSG00000123545.5	NDUFAF4	0.967288	0.3334	1
ENSG00000108591.9	DRG2	-0.967288	0.3334	1
ENSG00000221963.5	APOL6	0.967088	0.3335	1
ENSG00000146399.1	TAAR1	-0.967088	0.3335	1
ENSG00000274979.1	RP11-1143G9.5	-0.966975	0.333556	2
ENSG00000079950.13	STX7	-0.966912	0.333588	2
ENSG00000134318.13	ROCK2	-0.966756	0.333666	3
ENSG00000165943.4	MOAP1	-0.966442	0.333823	2
ENSG00000132530.16	XAF1	0.966421	0.333834	2
ENSG00000147687.18	TATDN1	-0.966288	0.3339	1
ENSG00000139436.20	GIT2	0.965926	0.334081	2
ENSG00000198833.6	UBE2J1	0.965489	0.3343	1
ENSG00000160613.12	PCSK7	-0.965489	0.3343	1
ENSG00000114654.7	EFCC1	-0.965489	0.3343	1
ENSG00000254470.2	AP5B1	0.96531	0.33439	2
ENSG00000067082.14	KLF6	0.965089	0.3345	1
ENSG00000157483.8	MYO1E	-0.964944	0.334573	3
ENSG00000125618.16	PAX8	0.96489	0.3346	2
ENSG00000100197.20	CYP2D6	0.96489	0.3346	1
ENSG00000095303.14	PTGS1	0.96489	0.3346	1
ENSG00000132357.13	CARD6	0.96489	0.3346	1
ENSG00000271576.1	RP11-486G15.2	0.964781	0.334655	2
ENSG00000151881.14	TMEM267	0.96469	0.3347	1
ENSG00000173726.10	TOMM20	-0.964386	0.334853	3
ENSG00000175854.11	SWI5	0.964291	0.3349	1
ENSG00000105419.17	MEIS3	-0.964144	0.334974	2
ENSG00000167394.12	ZNF668	-0.964139	0.334976	2
ENSG00000143369.14	ECM1	0.963738	0.335177	2
ENSG00000204899.5	MZT1	-0.963631	0.335231	2
ENSG00000083312.17	TNPO1	0.963512	0.335291	2
ENSG00000253309.6	SERPINE3	0.963294	0.3354	1
ENSG00000271344.1	RP11-274B21.9	0.96315	0.335472	2
ENSG00000143499.13	SMYD2	0.963078	0.335508	3
ENSG00000115425.13	PECR	-0.962895	0.3356	1
ENSG00000198466.11	ZNF587	-0.962725	0.335686	2
ENSG00000155868.7	MED7	0.962696	0.3357	1
ENSG00000163156.11	SCNM1	0.962298	0.3359	1
ENSG00000187187.13	ZNF546	-0.96229	0.335904	2
ENSG00000155629.14	PIK3AP1	0.962136	0.335981	3
ENSG00000050344.8	NFE2L3	0.962099	0.336	1
ENSG00000140386.12	SCAPER	0.962099	0.336	1
ENSG00000090615.14	GOLGA3	0.96169	0.336205	2
ENSG00000226091.7	LINC00937	0.961581	0.33626	2
ENSG00000145425.9	RPS3A	-0.961502	0.3363	1
ENSG00000113249.12	HAVCR1	-0.961502	0.3363	1
ENSG00000060656.19	PTPRU	0.961303	0.3364	1
ENSG00000166348.18	USP54	-0.961104	0.3365	1
ENSG00000151233.10	GXYLT1	0.961013	0.336546	3
ENSG00000170091.10	HMP19	0.960905	0.3366	1
ENSG00000230733.2	AC092171.4	0.960877	0.336614	2
ENSG00000103266.10	STUB1	-0.960507	0.3368	1
ENSG00000148225.15	WDR31	-0.96046	0.336824	2
ENSG00000148154.9	UGCG	0.960359	0.336874	2
ENSG00000214562.14	NUTM2D	-0.960341	0.336884	2
ENSG00000260027.4	HOXB7	-0.960308	0.3369	1
ENSG00000130935.9	NOL11	-0.960136	0.336987	2
ENSG00000102934.9	PLLP	0.960072	0.337019	2
ENSG00000175894.14	TSPEAR	-0.960034	0.337038	2
ENSG00000105483.17	CARD8	0.959984	0.337063	3
ENSG00000123411.14	IKZF4	-0.959712	0.3372	1
ENSG00000167220.11	HDHD2	-0.959712	0.3372	1
ENSG00000103479.15	RBL2	-0.959712	0.3372	1
ENSG00000185947.14	ZNF267	0.959712	0.3372	1
ENSG00000169764.15	UGP2	0.959681	0.337216	3
ENSG00000128805.14	ARHGAP22	-0.959633	0.33724	4
ENSG00000155592.15	ZKSCAN2	-0.959514	0.3373	1
ENSG00000146112.11	PPP1R18	-0.959212	0.337452	2
ENSG00000240230.5	COX19	-0.959142	0.337487	2
ENSG00000135074.15	ADAM19	0.959138	0.337489	3
ENSG00000164576.11	SAP30L	0.958618	0.337751	2
ENSG00000255760.1	RP11-428G5.5	-0.958557	0.337782	2
ENSG00000166669.13	ATF7IP2	0.9582	0.337962	3
ENSG00000136514.2	RTP4	-0.958159	0.337983	3
ENSG00000074319.12	TSG101	-0.958124	0.338	1
ENSG00000178732.5	GP5	-0.957808	0.33816	2
ENSG00000171503.11	ETFDH	-0.95771	0.338209	2
ENSG00000165355.7	FBXO33	0.957601	0.338264	2
ENSG00000162896.5	PIGR	0.957331	0.3384	1
ENSG00000204248.10	COL11A2	0.957199	0.338467	3
ENSG00000129518.8	EAPP	0.956935	0.3386	1
ENSG00000168874.12	ATOH8	-0.956819	0.338659	3
ENSG00000213719.8	CLIC1	-0.956737	0.3387	1
ENSG00000135426.15	TESPA1	0.956408	0.338866	2
ENSG00000091490.10	SEL1L3	0.955979	0.339083	2
ENSG00000161996.18	WDR90	-0.955945	0.3391	3
ENSG00000123975.4	CKS2	0.955724	0.339211	2
ENSG00000021488.12	SLC7A9	0.955361	0.339395	2
ENSG00000181938.13	GINS3	-0.955217	0.339468	2
ENSG00000118777.10	ABCG2	-0.954877	0.33964	3
ENSG00000117614.9	SYF2	-0.954561	0.3398	1
ENSG00000167333.12	TRIM68	-0.954404	0.339879	2
ENSG00000187997.11	C17orf99	0.954266	0.339949	2
ENSG00000146834.13	MEPCE	0.954165	0.34	1
ENSG00000274367.1	LA16c-380H5.6	-0.954165	0.34	1
ENSG00000078487.17	ZCWPW1	0.954165	0.34	1
ENSG00000051108.14	HERPUD1	-0.954129	0.340018	2
ENSG00000170448.11	NFXL1	-0.954087	0.340039	3
ENSG00000088256.8	GNA11	-0.95377	0.3402	1
ENSG00000204147.9	ASAH2B	0.95377	0.3402	1
ENSG00000254946.1	RP11-531H8.1	-0.95377	0.3402	1
ENSG00000161634.11	DCD	-0.953573	0.3403	1
ENSG00000179950.13	PUF60	-0.953375	0.3404	1
ENSG00000160796.16	NBEAL2	-0.953183	0.340498	2
ENSG00000150457.8	LATS2	-0.953178	0.3405	1
ENSG00000189238.5	LINC00943	-0.952783	0.3407	1
ENSG00000105808.17	RASA4	-0.952783	0.3407	1
ENSG00000266904.5	LINC00663	0.952702	0.340741	2
ENSG00000246898.1	LINC00920	-0.952701	0.340742	2
ENSG00000150712.10	MTMR12	-0.952388	0.3409	1
ENSG00000138399.17	FASTKD1	-0.952304	0.340943	2
ENSG00000113300.11	CNOT6	-0.951994	0.3411	1
ENSG00000146350.13	TBC1D32	0.951774	0.341212	2
ENSG00000182185.18	RAD51B	-0.951403	0.3414	1
ENSG00000198732.10	SMOC1	0.951403	0.3414	1
ENSG00000105649.9	RAB3A	0.951206	0.3415	1
ENSG00000224940.8	PRRT4	-0.951009	0.3416	1
ENSG00000135842.16	FAM129A	0.951009	0.3416	1
ENSG00000124356.15	STAMBP	0.950952	0.341629	5
ENSG00000104695.12	PPP2CB	-0.950647	0.341784	3
ENSG00000135249.7	RINT1	0.950615	0.3418	1
ENSG00000274736.4	CCL23	-0.950571	0.341822	3
ENSG00000102802.9	MEDAG	0.950418	0.3419	1
ENSG00000126247.10	CAPNS1	0.950271	0.341975	3
ENSG00000197780.9	TAF13	0.949667	0.342282	2
ENSG00000003987.13	MTMR7	0.949631	0.3423	1
ENSG00000153363.12	LINC00467	0.949163	0.342538	3
ENSG00000105738.10	SIPA1L3	0.949155	0.342542	2
ENSG00000129295.8	LRRC6	-0.94911	0.342565	3
ENSG00000168280.16	KIF5C	-0.949041	0.3426	1
ENSG00000224638.1	AC106900.6	-0.949041	0.3426	1
ENSG00000092098.16	RNF31	0.948844	0.3427	1
ENSG00000184743.12	ATL3	0.948807	0.342719	2
ENSG00000060749.14	QSER1	0.948741	0.342752	3
ENSG00000126500.3	FLRT1	-0.948444	0.342904	2
ENSG00000280798.1	LINC00294	0.948218	0.343018	3
ENSG00000282828.1	RP11-443F4.1	-0.948058	0.3431	1
ENSG00000145494.11	NDUFS6	-0.948058	0.3431	1
ENSG00000221823.10	PPP3R1	-0.948051	0.343104	2
ENSG00000100151.15	PICK1	-0.948022	0.343118	2
ENSG00000134375.10	TIMM17A	0.947861	0.3432	1
ENSG00000081923.11	ATP8B1	0.947861	0.3432	1
ENSG00000163346.16	PBXIP1	-0.947469	0.3434	1
ENSG00000141574.7	SECTM1	0.947327	0.343472	2
ENSG00000155100.10	OTUD6B	-0.947272	0.3435	1
ENSG00000119414.11	PPP6C	-0.947219	0.343527	2
ENSG00000141098.12	GFOD2	0.94688	0.3437	1
ENSG00000240344.8	PPIL3	-0.946471	0.343908	3
ENSG00000011105.12	TSPAN9	-0.946291	0.344	1
ENSG00000164818.15	DNAAF5	-0.946291	0.344	1
ENSG00000034510.5	TMSB10	0.945507	0.3444	1
ENSG00000187017.15	ESPN	-0.945393	0.344458	2
ENSG00000124882.3	EREG	-0.945212	0.344551	2
ENSG00000164117.13	FBXO8	-0.944919	0.3447	1
ENSG00000133703.11	KRAS	0.944919	0.3447	1
ENSG00000085377.13	PREP	-0.944747	0.344788	3
ENSG00000115290.9	GRB14	-0.943941	0.3452	1
ENSG00000204227.4	RING1	0.943745	0.3453	1
ENSG00000150281.6	CTF1	-0.943549	0.3454	1
ENSG00000163938.16	GNL3	0.943386	0.345483	2
ENSG00000206047.2	DEFA1	-0.943354	0.3455	1
ENSG00000160959.7	LRRC14	-0.943158	0.3456	1
ENSG00000166439.5	RNF169	0.943158	0.3456	1
ENSG00000118655.4	DCLRE1B	-0.942767	0.3458	1
ENSG00000232311.1	RP1-249I4.2	0.942572	0.3459	1
ENSG00000065717.14	TLE2	0.942233	0.346073	2
ENSG00000159588.14	CCDC17	0.941506	0.346446	2
ENSG00000107185.9	RGP1	0.9414	0.3465	1
ENSG00000114395.10	CYB561D2	0.9414	0.3465	1
ENSG00000067057.16	PFKP	0.940835	0.346789	2
ENSG00000168792.4	ABHD15	0.940594	0.346913	2
ENSG00000135723.13	FHOD1	-0.939716	0.347363	2
ENSG00000162869.15	PPP1R21	-0.939599	0.347423	5
ENSG00000077380.15	DYNC1I2	0.939449	0.3475	1
ENSG00000077549.17	CAPZB	0.939449	0.3475	1
ENSG00000090905.18	TNRC6A	0.939371	0.34754	2
ENSG00000076258.9	FMO4	0.939255	0.3476	1
ENSG00000213462.4	ERV3-1	-0.939074	0.347693	2
ENSG00000137693.13	YAP1	0.938476	0.348	1
ENSG00000145244.11	CORIN	-0.938476	0.348	1
ENSG00000198373.12	WWP2	-0.938281	0.3481	1
ENSG00000109118.13	PHF12	0.938086	0.3482	1
ENSG00000137807.13	KIF23	0.938086	0.3482	1
ENSG00000072274.12	TFRC	0.938074	0.348206	2
ENSG00000079134.11	THOC1	-0.937892	0.3483	1
ENSG00000028137.18	TNFRSF1B	0.937892	0.3483	1
ENSG00000255198.4	SNHG9	0.937888	0.348302	2
ENSG00000187231.13	SESTD1	-0.937797	0.348349	3
ENSG00000138036.18	DYNC2LI1	0.93776	0.348368	3
ENSG00000178966.16	RMI1	0.937756	0.34837	2
ENSG00000139428.11	MMAB	-0.937697	0.3484	1
ENSG00000102886.14	GDPD3	0.937549	0.348476	2
ENSG00000129535.12	NRL	0.937503	0.3485	1
ENSG00000110315.6	RNF141	0.937503	0.3485	1
ENSG00000213999.15	MEF2B	0.937114	0.3487	1
ENSG00000248712.7	CCDC153	0.937114	0.3487	1
ENSG00000182359.14	KBTBD3	-0.937114	0.3487	1
ENSG00000267416.1	CTD-2319I12.2	0.937005	0.348756	2
ENSG00000158292.6	GPR153	-0.936987	0.348765	2
ENSG00000152784.15	PRDM8	-0.936919	0.3488	1
ENSG00000167543.15	TP53I13	-0.9366	0.348964	2
ENSG00000023572.8	GLRX2	-0.936555	0.348988	2
ENSG00000128833.12	MYO5C	-0.936531	0.349	1
ENSG00000164379.6	FOXQ1	-0.936336	0.3491	1
ENSG00000198026.7	ZNF335	0.936324	0.349106	2
ENSG00000105323.16	HNRNPUL1	-0.935912	0.349318	2
ENSG00000123643.12	SLC36A1	-0.935782	0.349385	3
ENSG00000272829.1	XXbac-B135H6.18	0.935754	0.3494	1
ENSG00000148719.14	DNAJB12	0.935428	0.349568	3
ENSG00000159363.17	ATP13A2	0.935377	0.349594	2
ENSG00000142208.15	AKT1	0.934528	0.350032	2
ENSG00000099849.14	RASSF7	0.934019	0.350294	2
ENSG00000178199.13	ZC3H12D	0.933814	0.3504	1
ENSG00000111052.7	LIN7A	-0.93377	0.350422	2
ENSG00000163931.15	TKT	0.93348	0.350572	2
ENSG00000108556.7	CHRNE	0.933479	0.350573	2
ENSG00000169220.17	RGS14	0.933039	0.3508	1
ENSG00000270629.5	NBPF14	0.932845	0.3509	1
ENSG00000107929.14	LARP4B	0.932651	0.351	1
ENSG00000055130.15	CUL1	0.932215	0.351225	2
ENSG00000147813.15	NAPRT	-0.932087	0.351292	6
ENSG00000145016.15	RUBCN	0.931877	0.3514	1
ENSG00000167207.11	NOD2	-0.931684	0.3515	1
ENSG00000197245.5	FAM110D	0.93149	0.3516	1
ENSG00000203791.14	METTL10	-0.931217	0.351741	3
ENSG00000160218.12	TRAPPC10	0.93091	0.3519	1
ENSG00000276255.2	RP5-881P19.7	0.930717	0.352	1
ENSG00000198900.5	TOP1	0.930717	0.352	1
ENSG00000282608.1	ADORA3	0.93033	0.3522	1
ENSG00000118690.12	ARMC2	0.93033	0.3522	1
ENSG00000101019.21	UQCC1	0.930137	0.3523	1
ENSG00000203786.6	KPRP	-0.929944	0.3524	1
ENSG00000117448.13	AKR1A1	-0.929808	0.35247	2
ENSG00000138448.11	ITGAV	-0.929558	0.3526	1
ENSG00000154263.17	ABCA10	-0.929493	0.352633	2
ENSG00000251247.10	ZNF345	0.929172	0.3528	1
ENSG00000271109.1	CTC-523E23.11	0.929172	0.3528	1
ENSG00000066926.10	FECH	-0.928979	0.3529	1
ENSG00000132635.16	PCED1A	0.928786	0.353	1
ENSG00000005243.9	COPZ2	0.928646	0.353073	3
ENSG00000277463.1	CTD-3035K23.6	0.928593	0.3531	1
ENSG00000197892.12	KIF13B	0.928593	0.3531	1
ENSG00000206190.11	ATP10A	-0.928403	0.353199	3
ENSG00000198429.9	ZNF69	-0.928015	0.3534	1
ENSG00000091947.9	TMEM101	-0.927921	0.353448	3
ENSG00000184163.3	C1QTNF12	-0.927822	0.3535	1
ENSG00000100211.10	CBY1	-0.927754	0.353535	2
ENSG00000168811.6	IL12A	0.927244	0.3538	1
ENSG00000170291.14	ELP5	-0.927244	0.3538	1
ENSG00000213523.10	SRA1	-0.927162	0.353842	2
ENSG00000108405.3	P2RX1	0.927126	0.353861	2
ENSG00000184221.12	OLIG1	-0.927103	0.353873	3
ENSG00000135677.10	GNS	0.927051	0.3539	1
ENSG00000183336.8	BOLA2	-0.926858	0.354	1
ENSG00000102978.12	POLR2C	0.92682	0.35402	2
ENSG00000176945.16	MUC20	-0.926784	0.354038	2
ENSG00000274386.5	TMEM269	-0.926281	0.3543	1
ENSG00000147536.11	GINS4	-0.926088	0.3544	1
ENSG00000212694.8	LINC01089	-0.925896	0.3545	1
ENSG00000167257.10	RNF214	0.92568	0.354612	2
ENSG00000184227.7	ACOT1	-0.925586	0.354661	4
ENSG00000248487.8	ABHD14A	-0.925511	0.3547	1
ENSG00000159556.9	ISL2	-0.925341	0.354789	3
ENSG00000165131.6	C7orf34	0.925324	0.354797	3
ENSG00000198252.11	STYX	-0.925319	0.3548	1
ENSG00000126709.14	IFI6	-0.925319	0.3548	1
ENSG00000100023.18	PPIL2	0.925207	0.354858	2
ENSG00000179954.15	SSC5D	0.925127	0.3549	1
ENSG00000115380.19	EFEMP1	0.925127	0.3549	1
ENSG00000085465.12	OVGP1	0.924742	0.3551	1
ENSG00000080007.7	DDX43	0.92455	0.3552	1
ENSG00000272338.2	RP11-722E23.2	0.924358	0.3553	1
ENSG00000110931.18	CAMKK2	0.924358	0.3553	1
ENSG00000135250.16	SRPK2	0.923782	0.3556	1
ENSG00000182568.16	SATB1	-0.923782	0.3556	1
ENSG00000134812.7	GIF	-0.92359	0.3557	1
ENSG00000187736.12	NHEJ1	-0.921588	0.356743	2
ENSG00000111452.12	ADGRD1	0.921284	0.356902	2
ENSG00000171169.8	NAIF1	-0.921097	0.357	1
ENSG00000266651.1	RP11-138I1.3	0.921025	0.357037	2
ENSG00000110906.12	KCTD10	0.921005	0.357048	3
ENSG00000233927.4	RPS28	0.920714	0.3572	1
ENSG00000183160.8	TMEM119	-0.920581	0.357269	2
ENSG00000138613.13	APH1B	-0.920522	0.3573	1
ENSG00000143862.7	ARL8A	-0.920252	0.357441	2
ENSG00000176101.11	SSNA1	-0.920139	0.3575	1
ENSG00000275835.4	TUBGCP5	-0.920062	0.357541	2
ENSG00000156113.22	KCNMA1	-0.919827	0.357663	4
ENSG00000186204.14	CYP4F12	0.919757	0.3577	1
ENSG00000035403.17	VCL	-0.919567	0.357799	2
ENSG00000112782.15	CLIC5	0.919565	0.3578	1
ENSG00000126264.9	HCST	-0.919565	0.3578	1
ENSG00000139350.11	NEDD1	-0.919374	0.3579	1
ENSG00000003402.19	CFLAR	-0.919295	0.357941	2
ENSG00000170142.11	UBE2E1	-0.91921	0.357986	2
ENSG00000188786.9	MTF1	0.919183	0.358	1
ENSG00000196876.15	SCN8A	0.919005	0.358093	3
ENSG00000134049.5	IER3IP1	-0.918648	0.35828	2
ENSG00000152454.3	ZNF256	0.918418	0.3584	1
ENSG00000118564.14	FBXL5	0.918227	0.3585	1
ENSG00000131037.14	EPS8L1	-0.918114	0.358559	3
ENSG00000150540.13	HNMT	0.918036	0.3586	1
ENSG00000100902.10	PSMA6	-0.91797	0.358634	2
ENSG00000165457.13	FOLR2	-0.917654	0.3588	1
ENSG00000085741.12	WNT11	-0.917613	0.358821	4
ENSG00000164088.17	PPM1M	-0.917463	0.3589	1
ENSG00000131730.15	CKMT2	0.917322	0.358974	2
ENSG00000095139.13	ARCN1	-0.917196	0.35904	2
ENSG00000274225.1	KB-68A7.1	0.917081	0.3591	1
ENSG00000182586.8	LINC00334	-0.917081	0.3591	1
ENSG00000205413.7	SAMD9	0.916891	0.3592	1
ENSG00000150764.13	DIXDC1	0.916891	0.3592	1
ENSG00000204592.8	HLA-E	-0.9167	0.3593	1
ENSG00000272143.1	FGF14-AS2	-0.916509	0.3594	1
ENSG00000122566.20	HNRNPA2B1	0.916128	0.3596	1
ENSG00000116266.10	STXBP3	-0.915937	0.3597	1
ENSG00000269713.7	NBPF9	-0.915746	0.3598	1
ENSG00000135441.7	BLOC1S1	-0.915425	0.359969	3
ENSG00000271734.1	RP1-111B22.3	0.915279	0.360045	2
ENSG00000170379.19	TCAF2	-0.914984	0.3602	1
ENSG00000138835.22	RGS3	0.914573	0.360416	2
ENSG00000164338.9	UTP15	0.914105	0.360662	2
ENSG00000142168.14	SOD1	0.914075	0.360678	2
ENSG00000178467.17	P4HTM	-0.913651	0.3609	1
ENSG00000110628.13	SLC22A18	0.913335	0.361066	3
ENSG00000105520.10	PLPPR2	-0.913321	0.361074	2
ENSG00000105402.7	NAPA	-0.913271	0.3611	1
ENSG00000087502.17	ERGIC2	0.913233	0.36112	2
ENSG00000139410.14	SDSL	-0.913154	0.361162	2
ENSG00000070882.12	OSBPL3	0.913143	0.361167	2
ENSG00000169490.16	TM2D2	-0.912862	0.361315	2
ENSG00000135365.15	PHF21A	0.912701	0.3614	1
ENSG00000158805.11	ZNF276	0.912565	0.361472	2
ENSG00000187741.14	FANCA	0.912556	0.361476	3
ENSG00000072135.12	PTPN18	-0.912131	0.3617	1
ENSG00000066136.20	NFYC	0.912131	0.3617	1
ENSG00000263264.1	CTB-133G6.1	0.911813	0.361867	2
ENSG00000172732.11	MUS81	-0.911503	0.36203	2
ENSG00000103549.21	RNF40	-0.91122	0.36218	2
ENSG00000073711.10	PPP2R3A	-0.911181	0.3622	1
ENSG00000138030.12	KHK	-0.910991	0.3623	1
ENSG00000072163.19	LIMS2	-0.910801	0.3624	1
ENSG00000153574.8	RPIA	0.910481	0.362569	3
ENSG00000006042.11	TMEM98	-0.910019	0.362812	4
ENSG00000126870.15	WDR60	0.90956	0.363055	2
ENSG00000123737.12	EXOSC9	-0.909506	0.363083	2
ENSG00000131023.12	LATS1	0.909426	0.363126	2
ENSG00000213139.7	CRYGS	0.909284	0.3632	1
ENSG00000047188.15	YTHDC2	0.908825	0.363443	2
ENSG00000198873.11	GRK5	-0.908716	0.3635	1
ENSG00000196935.8	SRGAP1	-0.90863	0.363546	2
ENSG00000197043.13	ANXA6	-0.907944	0.363908	3
ENSG00000123338.12	NCKAP1L	0.90777	0.364	1
ENSG00000093134.14	VNN3	0.907697	0.364038	4
ENSG00000142751.14	GPN2	0.907581	0.3641	2
ENSG00000183091.19	NEB	-0.90758	0.3641	1
ENSG00000198700.9	IPO9	0.907431	0.364179	2
ENSG00000147650.11	LRP12	-0.906788	0.364519	2
ENSG00000165030.3	NFIL3	0.906635	0.3646	1
ENSG00000269930.1	RP11-932O9.9	-0.906635	0.3646	1
ENSG00000275632.1	RP5-967N21.11	-0.906257	0.3648	1
ENSG00000168961.16	LGALS9	-0.906219	0.36482	2
ENSG00000172403.10	SYNPO2	0.905998	0.364937	3
ENSG00000116221.15	MRPL37	0.905879	0.365	1
ENSG00000164440.14	TXLNB	-0.905879	0.365	1
ENSG00000283632.2	EXOC3L2	0.905879	0.365	1
ENSG00000125430.8	HS3ST3B1	0.905757	0.365064	2
ENSG00000167920.8	TMEM99	0.905638	0.365127	3
ENSG00000100068.11	LRP5L	0.905401	0.365253	4
ENSG00000167632.14	TRAPPC9	0.905076	0.365425	4
ENSG00000163344.5	PMVK	-0.904746	0.3656	1
ENSG00000144550.12	CPNE9	-0.904669	0.365641	2
ENSG00000145604.15	SKP2	-0.904557	0.3657	1
ENSG00000180817.11	PPA1	-0.904266	0.365854	4
ENSG00000188822.7	CNR2	0.904218	0.36588	2
ENSG00000112855.14	HARS2	-0.90418	0.3659	1
ENSG00000164733.20	CTSB	0.903915	0.366041	4
ENSG00000263874.2	LINC00672	0.903904	0.366046	3
ENSG00000197982.13	C1orf122	-0.903788	0.366108	2
ENSG00000163558.12	PRKCI	0.903426	0.3663	1
ENSG00000137460.8	FHDC1	0.903345	0.366343	2
ENSG00000172006.11	ZNF554	-0.903237	0.3664	1
ENSG00000006712.14	PAF1	-0.903176	0.366433	2
ENSG00000186529.15	CYP4F3	-0.903169	0.366436	2
ENSG00000147570.9	DNAJC5B	-0.90286	0.3666	1
ENSG00000116497.17	S100PBP	0.902714	0.366678	2
ENSG00000114854.7	TNNC1	-0.902397	0.366846	2
ENSG00000107593.16	PKD2L1	-0.902296	0.3669	2
ENSG00000163449.10	TMEM169	0.902265	0.366916	2
ENSG00000101230.5	ISM1	-0.901919	0.3671	1
ENSG00000275385.1	CCL18	0.901731	0.3672	1
ENSG00000100441.9	KHNYN	-0.901648	0.367244	2
ENSG00000188234.13	AGAP4	-0.901542	0.3673	1
ENSG00000156599.10	ZDHHC5	0.90128	0.36744	2
ENSG00000197249.13	SERPINA1	0.901256	0.367452	4
ENSG00000271151.1	RP11-394I13.2	-0.901166	0.3675	1
ENSG00000172197.10	MBOAT1	-0.901166	0.3675	1
ENSG00000130684.13	ZNF337	-0.901083	0.367544	2
ENSG00000173258.12	ZNF483	0.901079	0.367546	2
ENSG00000164220.6	F2RL2	0.900978	0.3676	1
ENSG00000141026.5	MED9	0.900602	0.3678	1
ENSG00000240771.6	ARHGEF25	-0.900552	0.367826	2
ENSG00000042980.12	ADAM28	-0.900195	0.368017	3
ENSG00000144635.8	DYNC1LI1	0.900113	0.36806	3
ENSG00000123342.15	MMP19	-0.900038	0.3681	1
ENSG00000186583.11	SPATC1	0.900038	0.3681	1
ENSG00000153563.15	CD8A	0.89985	0.3682	1
ENSG00000002549.12	LAP3	-0.89967	0.368296	3
ENSG00000166794.4	PPIB	0.899594	0.368337	2
ENSG00000204604.9	ZNF468	0.899449	0.368414	2
ENSG00000054282.15	SDCCAG8	-0.899287	0.3685	1
ENSG00000269524.1	CTB-83J4.1	0.899099	0.3686	1
ENSG00000164221.12	CCDC112	0.899095	0.368602	2
ENSG00000164879.6	CA3	0.898911	0.3687	1
ENSG00000261159.1	RP11-723O4.9	-0.898801	0.368759	2
ENSG00000152463.14	OLAH	0.898536	0.3689	1
ENSG00000061936.9	SFSWAP	-0.897785	0.3693	1
ENSG00000197343.10	ZNF655	0.897673	0.36936	2
ENSG00000244733.5	RP11-506M13.3	-0.89741	0.3695	1
ENSG00000147475.14	ERLIN2	-0.897035	0.3697	1
ENSG00000111785.19	RIC8B	0.896849	0.369799	2
ENSG00000148688.13	RPP30	0.896473	0.37	1
ENSG00000163827.12	LRRC2	-0.896473	0.37	1
ENSG00000112715.21	VEGFA	-0.896286	0.3701	1
ENSG00000181409.11	AATK	-0.896099	0.3702	1
ENSG00000102996.4	MMP15	0.896099	0.3702	1
ENSG00000152457.17	DCLRE1C	-0.895684	0.370421	3
ENSG00000155275.18	TRMT44	0.894976	0.3708	1
ENSG00000126067.11	PSMB2	-0.894602	0.371	1
ENSG00000173369.15	C1QB	-0.894415	0.3711	1
ENSG00000136492.8	BRIP1	0.894415	0.3711	1
ENSG00000138074.14	SLC5A6	-0.894228	0.3712	1
ENSG00000173705.8	SUSD5	-0.894041	0.3713	1
ENSG00000196449.3	YRDC	-0.894041	0.3713	1
ENSG00000117877.10	CD3EAP	-0.893633	0.371518	2
ENSG00000177683.13	THAP5	0.89348	0.3716	1
ENSG00000131462.7	TUBG1	-0.89348	0.3716	1
ENSG00000215012.8	C22orf29	-0.893478	0.371601	2
ENSG00000127951.6	FGL2	0.893458	0.371612	2
ENSG00000033050.7	ABCF2	0.893283	0.371706	2
ENSG00000197150.12	ABCB8	-0.89324	0.371728	2
ENSG00000143196.4	DPT	0.893107	0.3718	1
ENSG00000132170.19	PPARG	-0.892733	0.372	1
ENSG00000110435.11	PDHX	0.892547	0.3721	1
ENSG00000175115.11	PACS1	-0.892521	0.372114	2
ENSG00000186350.9	RXRA	-0.891987	0.3724	1
ENSG00000178163.7	ZNF518B	0.891606	0.372604	2
ENSG00000175309.14	PHYKPL	0.89125	0.372795	3
ENSG00000125834.12	STK35	0.890944	0.372959	2
ENSG00000131095.12	GFAP	0.890682	0.3731	1
ENSG00000072121.15	ZFYVE26	-0.89059	0.373149	2
ENSG00000277151.1	RP11-380B4.3	-0.890309	0.3733	1
ENSG00000178974.9	FBXO34	0.890044	0.373442	3
ENSG00000180921.6	FAM83H	-0.889966	0.373484	2
ENSG00000122852.14	SFTPA1	0.889378	0.3738	1
ENSG00000204304.11	PBX2	-0.889251	0.373868	3
ENSG00000164889.13	SLC4A2	0.889249	0.373869	2
ENSG00000106635.7	BCL7B	-0.88882	0.3741	1
ENSG00000239697.10	TNFSF12	0.88865	0.374191	3
ENSG00000164002.11	EXO5	0.888527	0.374257	3
ENSG00000171307.18	ZDHHC16	0.888262	0.3744	1
ENSG00000171311.12	EXOSC1	-0.888262	0.3744	1
ENSG00000171914.16	TLN2	0.888262	0.3744	1
ENSG00000125731.12	SH2D3A	-0.888262	0.3744	1
ENSG00000124535.15	WRNIP1	-0.888132	0.37447	2
ENSG00000012061.15	ERCC1	-0.888076	0.3745	1
ENSG00000205544.3	TMEM256	-0.8879	0.374594	3
ENSG00000267547.1	RP11-686D22.4	-0.887872	0.37461	3
ENSG00000170545.16	SMAGP	-0.887838	0.374628	2
ENSG00000116198.12	CEP104	-0.887482	0.374819	2
ENSG00000100336.17	APOL4	-0.88729	0.374923	3
ENSG00000075303.12	SLC25A40	-0.887042	0.375056	2
ENSG00000173868.11	PHOSPHO1	0.886961	0.3751	1
ENSG00000283199.1	ABC13-47488600E17.1	0.886702	0.375239	2
ENSG00000056736.9	IL17RB	0.886656	0.375264	3
ENSG00000185669.5	SNAI3	-0.886218	0.3755	1
ENSG00000133477.16	FAM83F	-0.886218	0.3755	1
ENSG00000258476.5	LINC02207	-0.886033	0.3756	1
ENSG00000198000.11	NOL8	0.88571	0.375774	2
ENSG00000156931.15	VPS8	0.885213	0.376042	4
ENSG00000078902.15	TOLLIP	0.885164	0.376068	2
ENSG00000112294.12	ALDH5A1	0.884884	0.376219	3
ENSG00000131379.9	C3orf20	-0.884364	0.3765	1
ENSG00000167664.8	TMIGD2	0.884269	0.376551	2
ENSG00000075218.18	GTSE1	-0.884198	0.37659	2
ENSG00000110917.7	MLEC	-0.883808	0.3768	1
ENSG00000231435.1	AC011747.3	0.883252	0.3771	1
ENSG00000104689.9	TNFRSF10A	-0.88308	0.377193	4
ENSG00000149532.15	CPSF7	0.882882	0.3773	1
ENSG00000180035.12	ZNF48	0.88259	0.377458	2
ENSG00000104325.6	DECR1	-0.882512	0.3775	1
ENSG00000124920.13	MYRF	0.882464	0.377526	2
ENSG00000133874.1	RNF122	-0.882426	0.377547	2
ENSG00000104312.7	RIPK2	0.882327	0.3776	1
ENSG00000141568.20	FOXK2	0.882184	0.377678	2
ENSG00000124785.8	NRN1	-0.882142	0.3777	1
ENSG00000211584.13	SLC48A1	-0.881772	0.3779	1
ENSG00000164332.7	UBLCP1	0.881304	0.378153	2
ENSG00000137073.21	UBAP2	-0.8813	0.378155	2
ENSG00000145703.15	IQGAP2	0.880686	0.378488	2
ENSG00000153406.13	NMRAL1	-0.880384	0.378651	3
ENSG00000146063.19	TRIM41	0.880291	0.378702	2
ENSG00000166164.15	BRD7	-0.879946	0.378888	3
ENSG00000119661.14	DNAL1	0.879925	0.3789	1
ENSG00000255112.2	CHMP1B	0.87974	0.379	1
ENSG00000107099.15	DOCK8	-0.879608	0.379072	3
ENSG00000182923.16	CEP63	-0.87948	0.379141	2
ENSG00000187189.10	TSPYL4	0.879294	0.379242	3
ENSG00000134684.10	YARS	0.879174	0.379307	2
ENSG00000232125.2	DYTN	0.879002	0.3794	1
ENSG00000170776.21	AKAP13	-0.878973	0.379416	4
ENSG00000160072.19	ATAD3B	0.878634	0.3796	1
ENSG00000162972.10	MAIP1	0.878587	0.379625	2
ENSG00000100519.11	PSMC6	-0.878401	0.379726	3
ENSG00000113734.17	BNIP1	-0.878153	0.379861	2
ENSG00000243284.1	VSIG8	0.878098	0.379891	2
ENSG00000021355.12	SERPINB1	0.877637	0.380141	2
ENSG00000169991.10	IFFO2	0.877467	0.380233	2
ENSG00000148341.17	SH3GLB2	-0.877461	0.380236	2
ENSG00000213064.9	SFT2D2	-0.877344	0.3803	1
ENSG00000146707.14	POMZP3	-0.877218	0.380368	2
ENSG00000171103.10	TRMT61B	-0.876791	0.3806	1
ENSG00000259959.1	RP11-121C2.2	-0.876646	0.380679	2
ENSG00000124422.11	USP22	0.876638	0.380683	2
ENSG00000123505.15	AMD1	0.876607	0.3807	1
ENSG00000159346.12	ADIPOR1	-0.876087	0.380983	2
ENSG00000165548.10	TMEM63C	-0.87584	0.381117	2
ENSG00000114209.14	PDCD10	-0.875452	0.381328	2
ENSG00000114166.7	KAT2B	-0.875398	0.381357	3
ENSG00000119686.9	FLVCR2	0.875323	0.381398	2
ENSG00000184209.14	SNRNP35	0.875023	0.381561	2
ENSG00000259431.5	THTPA	-0.874768	0.3817	1
ENSG00000130313.6	PGLS	-0.874585	0.3818	1
ENSG00000122483.17	CCDC18	-0.874462	0.381866	3
ENSG00000167105.7	TMEM92	-0.874401	0.3819	1
ENSG00000108061.11	SHOC2	0.874401	0.3819	1
ENSG00000197056.9	ZMYM1	0.873587	0.382343	2
ENSG00000170006.11	TMEM154	0.873483	0.3824	1
ENSG00000102981.9	PARD6A	-0.873321	0.382488	2
ENSG00000116544.11	DLGAP3	-0.873299	0.3825	1
ENSG00000164430.15	MB21D1	-0.8732	0.382554	2
ENSG00000085563.14	ABCB1	-0.873116	0.3826	1
ENSG00000092964.17	DPYSL2	0.873116	0.3826	1
ENSG00000100216.5	TOMM22	0.872749	0.3828	1
ENSG00000168509.19	HFE2	-0.872749	0.3828	1
ENSG00000129003.15	VPS13C	0.872739	0.382806	3
ENSG00000117569.18	PTBP2	0.872687	0.382834	2
ENSG00000240045.1	RP11-451G4.2	0.872565	0.3829	1
ENSG00000070814.17	TCOF1	0.872446	0.382965	2
ENSG00000197208.5	SLC22A4	0.872322	0.383033	2
ENSG00000112293.14	GPLD1	0.871862	0.383284	2
ENSG00000154451.14	GBP5	-0.871832	0.3833	1
ENSG00000127980.15	PEX1	-0.871727	0.383357	2
ENSG00000259772.6	RP11-16E12.2	-0.871649	0.3834	1
ENSG00000168411.13	RFWD3	-0.871637	0.383407	3
ENSG00000130653.15	PNPLA7	-0.871511	0.383475	2
ENSG00000198887.8	SMC5	0.871479	0.383493	3
ENSG00000151553.14	FAM160B1	0.871371	0.383551	2
ENSG00000100220.11	RTCB	0.871282	0.3836	1
ENSG00000153253.16	SCN3A	0.871099	0.3837	1
ENSG00000246067.7	RAB30-AS1	-0.871002	0.383753	2
ENSG00000169410.9	PTPN9	0.870856	0.383833	2
ENSG00000104760.16	FGL1	-0.870515	0.384019	2
ENSG00000126878.12	AIF1L	-0.870001	0.3843	1
ENSG00000197457.9	STMN3	-0.86978	0.384421	2
ENSG00000106524.8	ANKMY2	0.869635	0.3845	1
ENSG00000261652.2	C15orf65	0.869588	0.384526	2
ENSG00000162971.10	TYW5	0.869452	0.3846	1
ENSG00000144381.16	HSPD1	0.869086	0.3848	1
ENSG00000112139.14	MDGA1	-0.869069	0.384809	3
ENSG00000173402.11	DAG1	0.868903	0.3849	1
ENSG00000177106.14	EPS8L2	-0.868538	0.3851	1
ENSG00000213658.11	LAT	-0.868377	0.385188	2
ENSG00000119314.15	PTBP3	0.868331	0.385213	2
ENSG00000117523.15	PRRC2C	0.868196	0.385287	2
ENSG00000140259.6	MFAP1	-0.868172	0.3853	1
ENSG00000079931.14	MOXD1	0.86799	0.3854	1
ENSG00000066855.15	MTFR1	0.867964	0.385414	3
ENSG00000236104.2	ZBTB22	-0.867807	0.3855	1
ENSG00000273765.1	RP11-370I10.11	0.867624	0.3856	1
ENSG00000167528.12	ZNF641	0.867624	0.3856	1
ENSG00000120314.18	WDR55	0.867442	0.3857	1
ENSG00000240859.1	AC093627.10	-0.867434	0.385704	3
ENSG00000145332.13	KLHL8	0.866894	0.386	1
ENSG00000110318.13	CEP126	-0.866762	0.386073	3
ENSG00000131100.12	ATP6V1E1	-0.866761	0.386073	2
ENSG00000158163.14	DZIP1L	-0.866529	0.3862	1
ENSG00000173757.9	STAT5B	0.866261	0.386347	2
ENSG00000166743.9	ACSM1	0.866217	0.386371	2
ENSG00000204815.9	TTC25	-0.865982	0.3865	1
ENSG00000101189.6	MRGBP	-0.865982	0.3865	1
ENSG00000161955.16	TNFSF13	0.86592	0.386534	2
ENSG00000198162.12	MAN1A2	-0.8658	0.3866	1
ENSG00000255974.7	CYP2A6	0.865717	0.386646	2
ENSG00000111711.9	GOLT1B	-0.865435	0.3868	1
ENSG00000254093.8	PINX1	-0.865253	0.3869	1
ENSG00000112062.10	MAPK14	-0.864888	0.3871	1
ENSG00000009724.16	MASP2	0.864342	0.3874	1
ENSG00000272892.1	RP11-57G10.8	-0.864342	0.3874	1
ENSG00000172409.5	CLP1	0.864342	0.3874	1
ENSG00000123610.4	TNFAIP6	-0.863707	0.387749	3
ENSG00000189292.15	ALKAL2	0.86325	0.388	1
ENSG00000133048.12	CHI3L1	0.863175	0.388041	3
ENSG00000149927.17	DOC2A	-0.862247	0.388551	2
ENSG00000148200.16	NR6A1	-0.862159	0.3886	1
ENSG00000163534.14	FCRL1	0.861828	0.388782	2
ENSG00000182504.10	CEP97	0.861432	0.389	1
ENSG00000065615.13	CYB5R4	-0.861432	0.389	1
ENSG00000180425.11	C11orf71	0.86142	0.389007	2
ENSG00000117519.15	CNN3	0.861251	0.3891	1
ENSG00000166770.10	ZNF667-AS1	0.861045	0.389213	2
ENSG00000100290.2	BIK	0.860706	0.3894	1
ENSG00000008869.11	HEATR5B	-0.860613	0.389451	2
ENSG00000003989.17	SLC7A2	-0.860524	0.3895	1
ENSG00000117472.9	TSPAN1	0.860343	0.3896	1
ENSG00000186566.12	GPATCH8	-0.85998	0.3898	1
ENSG00000118971.7	CCND2	-0.859799	0.3899	1
ENSG00000078237.6	TIGAR	-0.859799	0.3899	1
ENSG00000104267.9	CA2	-0.859617	0.39	1
ENSG00000232859.9	LYRM9	-0.859579	0.390021	2
ENSG00000148814.17	LRRC27	-0.85946	0.390087	4
ENSG00000128185.9	DGCR6L	-0.859293	0.390179	2
ENSG00000273243.1	CTA-217C2.2	-0.859121	0.390274	3
ENSG00000149716.12	ORAOV1	-0.859048	0.390314	2
ENSG00000008277.14	ADAM22	-0.858892	0.3904	1
ENSG00000204099.11	NEU4	0.858761	0.390472	2
ENSG00000100365.14	NCF4	0.858711	0.3905	1
ENSG00000129355.6	CDKN2D	-0.858399	0.390672	2
ENSG00000163281.11	GNPDA2	0.858107	0.390833	2
ENSG00000109686.17	SH3D19	0.85798	0.390904	2
ENSG00000041353.9	RAB27B	-0.857805	0.391	1
ENSG00000111886.10	GABRR2	0.857803	0.391001	3
ENSG00000162496.8	DHRS3	-0.857081	0.3914	1
ENSG00000132950.18	ZMYM5	0.856719	0.3916	1
ENSG00000215241.3	RP11-266K4.9	-0.856538	0.3917	1
ENSG00000104368.17	PLAT	0.856538	0.3917	1
ENSG00000187764.11	SEMA4D	0.856515	0.391713	4
ENSG00000101150.17	TPD52L2	0.855996	0.392	1
ENSG00000238198.1	RP11-31F15.2	-0.855634	0.392201	2
ENSG00000180537.12	RNF182	0.855464	0.392295	2
ENSG00000134864.10	GGACT	0.855454	0.3923	1
ENSG00000128203.6	ASPHD2	0.855334	0.392366	3
ENSG00000103647.12	CORO2B	-0.855273	0.3924	1
ENSG00000041880.14	PARP3	0.855078	0.392508	2
ENSG00000101146.12	RAE1	0.854912	0.3926	1
ENSG00000183307.3	CECR6	-0.854817	0.392652	2
ENSG00000100276.9	RASL10A	0.854737	0.392697	2
ENSG00000107959.15	PITRM1	0.85465	0.392745	5
ENSG00000197782.14	ZNF780A	0.854598	0.392774	2
ENSG00000213246.6	SUPT4H1	-0.854551	0.3928	1
ENSG00000129315.10	CCNT1	0.85437	0.3929	1
ENSG00000161040.16	FBXL13	-0.85419	0.393	1
ENSG00000143376.12	SNX27	-0.85419	0.393	1
ENSG00000196510.12	ANAPC7	0.854026	0.393091	2
ENSG00000100239.15	PPP6R2	0.853984	0.393114	2
ENSG00000224877.3	NDUFAF8	0.853918	0.393151	4
ENSG00000121753.12	ADGRB2	-0.853829	0.3932	1
ENSG00000121350.15	PYROXD1	0.853648	0.3933	1
ENSG00000179598.5	PLD6	-0.853619	0.393316	2
ENSG00000172086.7	KRCC1	-0.853539	0.393361	2
ENSG00000172638.12	EFEMP2	-0.853372	0.393453	3
ENSG00000163026.11	WDCP	0.853287	0.3935	1
ENSG00000168306.12	ACOX2	-0.853287	0.3935	1
ENSG00000189227.5	C15orf61	-0.853148	0.393577	2
ENSG00000137757.10	CASP5	0.852746	0.3938	1
ENSG00000083223.17	ZCCHC6	-0.852566	0.3939	1
ENSG00000085760.14	MTIF2	0.852488	0.393943	2
ENSG00000100991.11	TRPC4AP	-0.852407	0.393988	3
ENSG00000158488.15	CD1E	0.852386	0.394	1
ENSG00000162511.7	LAPTM5	0.852349	0.39402	3
ENSG00000091164.12	TXNL1	0.852206	0.3941	1
ENSG00000006453.13	BAIAP2L1	-0.852136	0.394139	2
ENSG00000106404.13	CLDN15	-0.852025	0.3942	1
ENSG00000092758.15	COL9A3	0.852004	0.394212	2
ENSG00000103249.17	CLCN7	-0.851815	0.394317	4
ENSG00000108256.8	NUFIP2	0.851594	0.39444	2
ENSG00000254685.6	FPGT	0.851305	0.3946	1
ENSG00000064932.15	SBNO2	-0.851305	0.3946	1
ENSG00000235169.7	SMIM1	-0.851038	0.394748	2
ENSG00000175591.11	P2RY2	0.850765	0.3949	1
ENSG00000176623.11	RMDN1	-0.850679	0.394948	4
ENSG00000149591.16	TAGLN	-0.850466	0.395066	2
ENSG00000160051.11	IQCC	-0.850405	0.3951	1
ENSG00000090432.6	MUL1	0.850225	0.3952	1
ENSG00000124302.12	CHST8	0.849865	0.3954	1
ENSG00000177508.11	IRX3	-0.849326	0.3957	1
ENSG00000167136.6	ENDOG	-0.849326	0.3957	1
ENSG00000023516.8	AKAP11	-0.849273	0.395729	2
ENSG00000170899.10	GSTA4	0.849253	0.39574	2
ENSG00000125450.10	NUP85	-0.849166	0.395789	2
ENSG00000156140.9	ADAMTS3	0.848427	0.3962	1
ENSG00000168887.10	C2orf68	0.84753	0.3967	1
ENSG00000163755.8	HPS3	-0.847417	0.396763	2
ENSG00000235641.4	LINC00484	0.847409	0.396767	2
ENSG00000250274.1	CTB-114C7.4	-0.84735	0.3968	1
ENSG00000111817.16	DSE	-0.846991	0.397	1
ENSG00000116783.14	TNNI3K	0.846826	0.397092	2
ENSG00000137414.5	FAM8A1	0.846768	0.397124	2
ENSG00000173171.14	MTX1	-0.846763	0.397127	2
ENSG00000146476.10	ARMT1	-0.846753	0.397133	2
ENSG00000105429.12	MEGF8	0.846464	0.397294	2
ENSG00000107736.19	CDH23	0.846189	0.397447	4
ENSG00000213927.3	CCL27	-0.846141	0.397474	2
ENSG00000183621.15	ZNF438	0.845958	0.397576	3
ENSG00000170819.4	BFSP2	-0.845915	0.3976	1
ENSG00000205639.9	MFSD2B	0.845788	0.397671	2
ENSG00000260804.3	LINC01963	0.845784	0.397673	2
ENSG00000225331.1	LINC01678	-0.845557	0.3978	1
ENSG00000148219.16	ASTN2	-0.845532	0.397814	2
ENSG00000145375.7	SPATA5	0.845421	0.397876	2
ENSG00000165409.16	TSHR	0.845378	0.3979	1
ENSG00000095485.16	CWF19L1	-0.845339	0.397921	2
ENSG00000041802.10	LSG1	-0.845238	0.397978	2
ENSG00000156453.13	PCDH1	0.845199	0.398	1
ENSG00000185189.17	NRBP2	0.845113	0.398048	2
ENSG00000279141.3	LINC01451	0.845019	0.3981	1
ENSG00000185340.15	GAS2L1	-0.844755	0.398248	3
ENSG00000112624.12	GLTSCR1L	-0.844482	0.3984	1
ENSG00000197903.7	HIST1H2BK	-0.84444	0.398423	2
ENSG00000180574.3	EIF2S3L	-0.844303	0.3985	1
ENSG00000204261.8	PSMB8-AS1	0.844283	0.398511	2
ENSG00000178209.14	PLEC	0.843872	0.398741	2
ENSG00000186340.14	THBS2	-0.843312	0.399054	2
ENSG00000167083.6	GNGT2	-0.84323	0.3991	1
ENSG00000145868.16	FBXO38	0.84323	0.3991	1
ENSG00000100147.13	CCDC134	-0.843153	0.399143	2
ENSG00000154188.9	ANGPT1	0.843051	0.3992	1
ENSG00000236682.1	AC068282.3	-0.843051	0.3992	1
ENSG00000172375.12	C2CD2L	-0.843051	0.3992	1
ENSG00000126432.13	PRDX5	-0.842834	0.399321	3
ENSG00000013503.9	POLR3B	-0.842492	0.399513	2
ENSG00000187479.5	C11orf96	0.842437	0.399543	2
ENSG00000119446.13	RBM18	-0.84219	0.399682	2
ENSG00000141298.17	SSH2	-0.842157	0.3997	1
ENSG00000168671.9	UGT3A2	0.842157	0.3997	1
ENSG00000137699.16	TRIM29	0.841814	0.399892	2
ENSG00000091622.15	PITPNM3	-0.8418	0.3999	1
ENSG00000100079.6	LGALS2	0.841733	0.399937	2
ENSG00000139719.9	VPS33A	0.841631	0.399995	3
ENSG00000100263.13	RHBDD3	-0.841492	0.400072	2
ENSG00000223865.10	HLA-DPB1	0.841229	0.40022	3
ENSG00000127337.6	YEATS4	-0.841189	0.400242	3
ENSG00000079246.15	XRCC5	0.84116	0.400258	3
ENSG00000090861.15	AARS	0.840907	0.4004	1
ENSG00000059915.16	PSD	0.840907	0.4004	1
ENSG00000185527.11	PDE6G	-0.840765	0.40048	2
ENSG00000213983.11	AP1G2	0.840663	0.400537	3
ENSG00000129437.9	KLK14	0.840589	0.400578	2
ENSG00000109063.14	MYH3	0.840549	0.400601	2
ENSG00000197006.13	METTL9	-0.840372	0.4007	1
ENSG00000178105.9	DDX10	-0.840321	0.400728	3
ENSG00000138623.9	SEMA7A	-0.840193	0.4008	1
ENSG00000099998.17	GGT5	0.840193	0.4008	1
ENSG00000142512.14	SIGLEC10	0.839604	0.40113	3
ENSG00000115970.18	THADA	-0.839302	0.4013	1
ENSG00000122085.16	MTERF4	-0.839147	0.401387	3
ENSG00000164403.14	SHROOM1	0.839124	0.4014	1
ENSG00000129219.13	PLD2	0.838945	0.4015	1
ENSG00000197345.12	MRPL21	0.838584	0.401703	2
ENSG00000120992.17	LYPLA1	-0.838383	0.401815	2
ENSG00000129422.14	MTUS1	-0.838324	0.401849	2
ENSG00000135114.12	OASL	-0.83793	0.40207	3
ENSG00000162694.13	EXTL2	-0.837879	0.402099	2
ENSG00000179082.3	C9orf106	-0.837877	0.4021	1
ENSG00000204172.12	AGAP9	-0.837877	0.4021	1
ENSG00000180878.2	C11orf42	0.837699	0.4022	1
ENSG00000077984.5	CST7	0.837587	0.402263	3
ENSG00000146072.6	TNFRSF21	-0.837521	0.4023	1
ENSG00000164296.6	TIGD6	-0.837466	0.402331	3
ENSG00000035681.7	NSMAF	0.837343	0.4024	1
ENSG00000143337.18	TOR1AIP1	-0.837192	0.402484	2
ENSG00000168779.19	SHOX2	0.837165	0.4025	1
ENSG00000133317.14	LGALS12	0.837165	0.4025	1
ENSG00000143891.16	GALM	-0.83711	0.402531	2
ENSG00000116157.5	GPX7	-0.837031	0.402575	4
ENSG00000169908.11	TM4SF1	-0.836987	0.4026	1
ENSG00000260360.1	RP11-533E19.5	0.836987	0.4026	1
ENSG00000273759.1	RP4-563E14.1	-0.83692	0.402637	2
ENSG00000100445.17	SDR39U1	-0.836874	0.402663	2
ENSG00000247516.6	MIR4458HG	0.836837	0.402684	2
ENSG00000197355.10	UAP1L1	0.836713	0.402754	2
ENSG00000145725.19	PPIP5K2	-0.836668	0.402779	2
ENSG00000107140.15	TESK1	-0.836631	0.4028	1
ENSG00000099814.15	CEP170B	0.836556	0.402842	2
ENSG00000271204.1	RP11-138A9.1	0.835937	0.40319	2
ENSG00000168404.12	MLKL	-0.83592	0.4032	1
ENSG00000176658.16	MYO1D	-0.835726	0.403309	2
ENSG00000164086.9	DUSP7	0.835564	0.4034	1
ENSG00000171425.9	ZNF581	0.835031	0.4037	1
ENSG00000063978.15	RNF4	0.834854	0.4038	1
ENSG00000233922.2	LINC01694	-0.834782	0.40384	2
ENSG00000167508.11	MVD	0.834741	0.403863	2
ENSG00000166024.13	R3HCC1L	0.834676	0.4039	1
ENSG00000175110.11	MRPS22	-0.834676	0.4039	1
ENSG00000013288.8	MAN2B2	0.834672	0.403902	3
ENSG00000196072.11	BLOC1S2	-0.834586	0.403951	3
ENSG00000104915.14	STX10	0.834244	0.404144	2
ENSG00000068305.17	MEF2A	0.834213	0.404161	2
ENSG00000118473.21	SGIP1	-0.833966	0.4043	1
ENSG00000187800.13	PEAR1	0.833789	0.4044	1
ENSG00000179943.7	FIZ1	0.833789	0.4044	1
ENSG00000107937.18	GTPBP4	0.833789	0.4044	1
ENSG00000180739.13	S1PR5	-0.833446	0.404593	2
ENSG00000129473.9	BCL2L2	0.833434	0.4046	1
ENSG00000129204.16	USP6	-0.833309	0.404671	3
ENSG00000120738.7	EGR1	-0.833257	0.4047	1
ENSG00000148935.10	GAS2	0.833233	0.404713	2
ENSG00000251442.5	LINC01094	0.833159	0.404755	2
ENSG00000161179.13	YDJC	-0.833079	0.4048	1
ENSG00000133805.15	AMPD3	0.832901	0.404901	2
ENSG00000166913.12	YWHAB	-0.832861	0.404923	2
ENSG00000138496.16	PARP9	-0.832789	0.404963	3
ENSG00000172771.11	EFCAB12	-0.83256	0.405093	2
ENSG00000177728.16	TMEM94	0.832547	0.4051	1
ENSG00000164808.16	SPIDR	-0.832395	0.405186	2
ENSG00000145623.12	OSMR	-0.832382	0.405193	2
ENSG00000130770.17	ATPIF1	0.832272	0.405255	2
ENSG00000183421.11	RIPK4	0.832023	0.405396	3
ENSG00000111247.14	RAD51AP1	-0.832016	0.4054	1
ENSG00000267060.5	PTGES3L	0.831839	0.4055	1
ENSG00000134744.13	ZCCHC11	-0.831484	0.4057	1
ENSG00000197798.8	FAM118B	-0.830701	0.406143	3
ENSG00000111875.7	ASF1A	-0.830534	0.406237	2
ENSG00000105245.9	NUMBL	0.829886	0.406603	3
ENSG00000112077.15	RHAG	-0.82984	0.406629	2
ENSG00000111707.11	SUDS3	-0.829538	0.4068	1
ENSG00000259120.2	SMIM6	0.829449	0.40685	2
ENSG00000121671.11	CRY2	-0.829185	0.407	1
ENSG00000155324.9	GRAMD3	0.829185	0.407	1
ENSG00000167964.12	RAB26	0.829008	0.4071	1
ENSG00000187105.8	HEATR4	0.828831	0.4072	1
ENSG00000182986.12	ZNF320	-0.828741	0.407251	3
ENSG00000101247.17	NDUFAF5	0.828691	0.407279	2
ENSG00000053108.16	FSTL4	-0.828638	0.407309	2
ENSG00000152332.15	UHMK1	0.828529	0.407371	2
ENSG00000109670.13	FBXW7	0.828414	0.407436	2
ENSG00000145022.4	TCTA	-0.828343	0.407476	2
ENSG00000100650.15	SRSF5	0.828301	0.4075	1
ENSG00000185482.7	STAC3	-0.828301	0.4075	1
ENSG00000242498.7	ARPIN	-0.828249	0.407529	2
ENSG00000171865.9	RNASEH1	-0.827771	0.4078	1
ENSG00000013374.15	NUB1	-0.827719	0.407829	2
ENSG00000100014.19	SPECC1L	0.826957	0.408261	3
ENSG00000105705.15	SUGP1	-0.826889	0.4083	1
ENSG00000168615.11	ADAM9	-0.826849	0.408322	2
ENSG00000165506.14	DNAAF2	0.826536	0.4085	1
ENSG00000102967.11	DHODH	-0.82636	0.4086	1
ENSG00000128617.2	OPN1SW	-0.826307	0.40863	3
ENSG00000169813.16	HNRNPF	0.825831	0.4089	1
ENSG00000160883.10	HK3	-0.825831	0.4089	1
ENSG00000134215.15	VAV3	-0.825831	0.4089	1
ENSG00000272871.1	RP11-408A13.4	-0.825604	0.409029	2
ENSG00000162576.16	MXRA8	0.825126	0.4093	1
ENSG00000169136.10	ATF5	-0.825071	0.409331	2
ENSG00000176055.9	MBLAC2	0.82495	0.4094	1
ENSG00000163961.4	RNF168	0.824864	0.409449	2
ENSG00000128268.11	MGAT3	0.824792	0.40949	2
ENSG00000197070.13	ARRDC1	0.824743	0.409517	3
ENSG00000170917.13	NUDT6	0.824422	0.4097	1
ENSG00000103335.21	PIEZO1	0.824111	0.409876	3
ENSG00000256660.5	CLEC12B	-0.82407	0.4099	1
ENSG00000269220.1	LINC00528	0.82404	0.409917	2
ENSG00000104974.11	LILRA1	-0.823366	0.4103	1
ENSG00000014641.17	MDH1	0.823225	0.41038	2
ENSG00000184293.7	CLECL1	-0.823141	0.410428	3
ENSG00000160199.14	PKNOX1	0.822971	0.410525	3
ENSG00000138231.12	DBR1	-0.822838	0.4106	1
ENSG00000138380.17	CARF	0.822644	0.41071	2
ENSG00000071242.11	RPS6KA2	0.822609	0.41073	2
ENSG00000166272.16	WBP1L	0.822326	0.410891	3
ENSG00000165029.15	ABCA1	-0.822311	0.4109	1
ENSG00000108578.14	BLMH	-0.822311	0.4109	1
ENSG00000130948.9	HSD17B3	0.822135	0.411	1
ENSG00000105372.6	RPS19	0.821784	0.4112	1
ENSG00000127564.16	PKMYT1	0.821784	0.4112	1
ENSG00000122484.8	RPAP2	-0.821784	0.4112	1
ENSG00000068001.13	HYAL2	0.821784	0.4112	1
ENSG00000174842.16	GLMN	0.821784	0.4112	1
ENSG00000100823.11	APEX1	-0.821705	0.411245	2
ENSG00000131507.10	NDFIP1	-0.821579	0.411316	2
ENSG00000271605.5	MILR1	0.821336	0.411455	2
ENSG00000103047.7	TANGO6	-0.821257	0.4115	1
ENSG00000198718.12	TOGARAM1	0.820906	0.4117	1
ENSG00000181577.15	C6orf223	0.820795	0.411763	3
ENSG00000178814.16	OPLAH	-0.820758	0.411784	2
ENSG00000072736.18	NFATC3	0.820406	0.411985	3
ENSG00000162384.13	C1orf123	-0.820327	0.41203	2
ENSG00000126106.13	TMEM53	-0.820204	0.4121	1
ENSG00000069011.15	PITX1	-0.819914	0.412265	3
ENSG00000101194.17	SLC17A9	-0.819912	0.412266	5
ENSG00000086730.16	LAT2	0.819853	0.4123	1
ENSG00000102780.16	DGKH	0.819502	0.4125	1
ENSG00000173114.12	LRRN3	-0.819502	0.4125	1
ENSG00000273348.1	RP11-535A5.1	0.819367	0.412577	2
ENSG00000151287.16	TEX30	-0.819327	0.4126	1
ENSG00000189182.9	KRT77	0.819237	0.412651	2
ENSG00000205853.10	RFPL3S	-0.819151	0.4127	1
ENSG00000100294.12	MCAT	-0.819151	0.4127	1
ENSG00000185127.6	C6orf120	-0.819073	0.412745	3
ENSG00000120899.17	PTK2B	-0.818966	0.412806	2
ENSG00000177685.16	CRACR2B	0.818808	0.412896	8
ENSG00000173812.10	EIF1	0.818528	0.413056	2
ENSG00000126838.9	PZP	0.817925	0.4134	1
ENSG00000122882.10	ECD	0.81775	0.4135	1
ENSG00000167526.13	RPL13	0.81775	0.4135	1
ENSG00000126351.12	THRA	0.81775	0.4135	1
ENSG00000274605.1	RP11-12G12.7	0.817575	0.4136	1
ENSG00000204634.12	TBC1D8	-0.817575	0.4136	1
ENSG00000110921.13	MVK	-0.817502	0.413642	2
ENSG00000143450.16	OAZ3	0.817436	0.413679	2
ENSG00000035499.12	DEPDC1B	0.817433	0.413681	2
ENSG00000163082.9	SGPP2	0.817354	0.413726	2
ENSG00000156170.12	NDUFAF6	-0.817341	0.413734	2
ENSG00000124593.15	RP11-298J23.10	0.817128	0.413855	2
ENSG00000162434.11	JAK1	0.817119	0.413861	2
ENSG00000129255.15	MPDU1	-0.81689	0.413991	2
ENSG00000204262.11	COL5A2	0.816875	0.414	1
ENSG00000130165.10	ELOF1	0.816717	0.41409	2
ENSG00000171606.17	ZNF274	-0.8167	0.4141	1
ENSG00000109184.14	DCUN1D4	0.816525	0.4142	1
ENSG00000211460.11	TSN	0.816	0.4145	1
ENSG00000213865.7	C8orf44	0.81587	0.414575	2
ENSG00000184752.12	NDUFA12	-0.815636	0.414708	3
ENSG00000091986.15	CCDC80	-0.815433	0.414825	2
ENSG00000131381.12	RBSN	-0.814952	0.4151	1
ENSG00000205710.3	C17orf107	0.814757	0.415212	2
ENSG00000065618.18	COL17A1	-0.814394	0.415419	2
ENSG00000059122.16	FLYWCH1	0.813996	0.415647	2
ENSG00000271789.1	RP5-1112D6.7	-0.813904	0.4157	1
ENSG00000116161.17	CACYBP	0.813904	0.4157	1
ENSG00000013306.15	SLC25A39	-0.813731	0.415799	2
ENSG00000119927.13	GPAM	0.813657	0.415842	2
ENSG00000051825.14	MPHOSPH9	-0.81341	0.415983	2
ENSG00000128923.10	MINDY2	-0.813228	0.416087	3
ENSG00000115282.19	TTC31	-0.813206	0.4161	1
ENSG00000135637.13	CCDC142	0.813206	0.4161	1
ENSG00000135083.14	CCNJL	0.813031	0.4162	1
ENSG00000184281.14	TSSC4	0.813031	0.4162	1
ENSG00000196562.14	SULF2	-0.812895	0.416278	6
ENSG00000269949.1	RP11-738E22.3	-0.812888	0.416282	2
ENSG00000108622.10	ICAM2	0.812334	0.4166	1
ENSG00000180357.9	ZNF609	0.812334	0.4166	1
ENSG00000170852.10	KBTBD2	-0.812142	0.41671	2
ENSG00000153827.13	TRIP12	-0.812023	0.416779	2
ENSG00000020181.17	ADGRA2	0.811985	0.4168	1
ENSG00000173545.4	ZNF622	0.811985	0.4168	1
ENSG00000117174.10	ZNHIT6	-0.81197	0.416809	3
ENSG00000156471.12	PTDSS1	0.811861	0.416872	2
ENSG00000111142.13	METAP2	-0.811687	0.416971	2
ENSG00000136521.12	NDUFB5	-0.811463	0.4171	1
ENSG00000117322.17	CR2	0.811186	0.417259	2
ENSG00000117602.11	RCAN3	-0.811114	0.4173	1
ENSG00000198816.6	ZNF358	0.811114	0.4173	1
ENSG00000118898.15	PPL	0.811114	0.4173	1
ENSG00000040487.12	PQLC2	0.810927	0.417408	3
ENSG00000232629.8	HLA-DQB2	-0.810766	0.4175	1
ENSG00000113593.11	PPWD1	0.810436	0.41769	2
ENSG00000272462.2	U91328.19	0.810371	0.417727	3
ENSG00000134489.6	HRH4	-0.810244	0.4178	1
ENSG00000253704.1	RP11-267M23.4	-0.810193	0.417829	2
ENSG00000126254.11	RBM42	-0.81007	0.4179	1
ENSG00000151006.7	PRSS53	-0.809807	0.418051	2
ENSG00000272908.1	RP11-121A8.1	-0.809741	0.418089	4
ENSG00000137312.14	FLOT1	0.809297	0.418345	4
ENSG00000187824.8	TMEM220	-0.809255	0.418369	2
ENSG00000185946.15	RNPC3	0.8092	0.4184	1
ENSG00000115486.11	GGCX	-0.809087	0.418465	2
ENSG00000219607.3	PPP1R3G	-0.809026	0.4185	1
ENSG00000165417.11	GTF2A1	-0.809026	0.4185	1
ENSG00000213995.11	NAXD	-0.808875	0.418587	2
ENSG00000232748.3	RP11-196G11.6	-0.808743	0.418663	2
ENSG00000182903.15	ZNF721	-0.808679	0.4187	1
ENSG00000161010.14	MRNIP	0.808679	0.4187	1
ENSG00000184164.14	CRELD2	0.808679	0.4187	1
ENSG00000119906.11	SLF2	0.808595	0.418748	2
ENSG00000099822.2	HCN2	-0.808157	0.419	1
ENSG00000153832.11	FBXO36	-0.808066	0.419053	2
ENSG00000154079.5	SDHAF4	-0.80789	0.419154	2
ENSG00000125826.20	RBCK1	-0.80786	0.419171	2
ENSG00000127540.11	UQCR11	-0.80781	0.4192	1
ENSG00000174606.13	ANGEL2	0.807449	0.419408	3
ENSG00000170876.7	TMEM43	-0.806942	0.4197	1
ENSG00000173890.16	GPR160	0.806771	0.419798	3
ENSG00000151376.16	ME3	-0.806564	0.419918	2
ENSG00000278224.5	PRICKLE4	-0.806421	0.42	1
ENSG00000107551.20	RASSF4	0.80619	0.420134	3
ENSG00000165733.7	BMS1	-0.806074	0.4202	1
ENSG00000173013.5	CCDC96	0.805931	0.420283	2
ENSG00000185453.12	C19orf68	0.805809	0.420353	2
ENSG00000163378.13	EOGT	-0.805207	0.4207	1
ENSG00000158623.14	COPG2	-0.80507	0.420779	2
ENSG00000120925.15	RNF170	-0.805034	0.4208	1
ENSG00000168172.8	HOOK3	-0.805034	0.4208	1
ENSG00000095397.13	WHRN	-0.804652	0.42102	2
ENSG00000140876.11	NUDT7	-0.804471	0.421125	5
ENSG00000241484.9	ARHGAP8	-0.804455	0.421134	3
ENSG00000170209.4	ANKK1	-0.80405	0.421368	2
ENSG00000154655.15	L3MBTL4	0.804025	0.421383	3
ENSG00000148362.10	C9orf142	0.803934	0.421435	2
ENSG00000032444.15	PNPLA6	-0.803475	0.4217	1
ENSG00000010282.14	HHATL	0.803475	0.4217	1
ENSG00000164707.15	SLC13A4	-0.803475	0.4217	1
ENSG00000186395.7	KRT10	0.803429	0.421727	3
ENSG00000198408.13	MGEA5	-0.803129	0.4219	1
ENSG00000101470.9	TNNC2	0.802956	0.422	1
ENSG00000025800.13	KPNA6	0.802956	0.422	1
ENSG00000142039.3	CCDC97	0.802956	0.422	1
ENSG00000122188.12	LAX1	-0.802741	0.422124	2
ENSG00000117481.10	NSUN4	-0.80261	0.4222	1
ENSG00000100288.19	CHKB	-0.802376	0.422336	4
ENSG00000273136.6	NBPF26	0.802264	0.4224	1
ENSG00000232677.6	LINC00665	-0.801788	0.422676	2
ENSG00000070413.19	DGCR2	0.801589	0.422791	2
ENSG00000071894.16	CPSF1	-0.80152	0.422831	3
ENSG00000116688.16	MFN2	-0.801515	0.422834	4
ENSG00000100483.13	VCPKMT	-0.801227	0.423	1
ENSG00000091592.15	NLRP1	0.801185	0.423024	2
ENSG00000143882.10	ATP6V1C2	0.801008	0.423127	2
ENSG00000042753.11	AP2S1	-0.800914	0.423181	2
ENSG00000153790.11	C7orf31	-0.800882	0.4232	1
ENSG00000115128.6	SF3B6	-0.800882	0.4232	1
ENSG00000204237.4	OXLD1	0.800701	0.423305	2
ENSG00000173110.7	HSPA6	-0.800635	0.423343	2
ENSG00000214189.8	ZNF788	0.800537	0.4234	1
ENSG00000088882.7	CPXM1	-0.800537	0.4234	1
ENSG00000166949.15	SMAD3	0.800537	0.4234	1
ENSG00000079313.13	REXO1	-0.800364	0.4235	1
ENSG00000142186.16	SCYL1	-0.800364	0.4235	1
ENSG00000185808.13	PIGP	0.800364	0.4235	1
ENSG00000108798.8	ABI3	-0.800191	0.4236	1
ENSG00000260193.1	RP11-83N9.5	0.800139	0.42363	2
ENSG00000139178.10	C1RL	-0.800007	0.423707	2
ENSG00000076555.15	ACACB	-0.799846	0.4238	1
ENSG00000198865.9	CCDC152	-0.799673	0.4239	1
ENSG00000083097.14	DOPEY1	0.799497	0.424003	2
ENSG00000185168.5	LINC00482	-0.799496	0.424003	2
ENSG00000154640.14	BTG3	-0.799328	0.4241	1
ENSG00000272911.1	RP11-74E22.6	0.798811	0.4244	1
ENSG00000131969.14	ABHD12B	-0.798639	0.4245	1
ENSG00000115738.9	ID2	-0.798294	0.4247	1
ENSG00000153214.9	TMEM87B	0.798172	0.424771	4
ENSG00000136444.9	RSAD1	-0.798121	0.4248	1
ENSG00000011009.10	LYPLA2	0.797777	0.425	1
ENSG00000258082.1	RP11-443B7.3	-0.797512	0.425154	2
ENSG00000159674.11	SPON2	-0.797002	0.42545	2
ENSG00000139537.10	CCDC65	-0.796744	0.4256	1
ENSG00000119929.12	CUTC	-0.796744	0.4256	1
ENSG00000124731.12	TREM1	-0.796567	0.425702	2
ENSG00000068097.14	HEATR6	0.796438	0.425777	2
ENSG00000128311.13	TST	0.796399	0.4258	1
ENSG00000170430.9	MGMT	0.796241	0.425892	4
ENSG00000087301.8	TXNDC16	-0.796055	0.426	1
ENSG00000146285.13	SCML4	0.795885	0.426099	4
ENSG00000159763.3	PIP	0.795883	0.4261	1
ENSG00000116685.15	KIAA2013	-0.79579	0.426154	2
ENSG00000187676.7	B3GLCT	-0.795586	0.426273	2
ENSG00000250903.8	GMDS-AS1	-0.795527	0.426307	3
ENSG00000244045.12	TMEM199	0.795367	0.4264	1
ENSG00000107341.4	UBE2R2	0.795195	0.4265	1
ENSG00000125170.10	DOK4	0.795195	0.4265	1
ENSG00000125648.14	SLC25A23	-0.795097	0.426557	3
ENSG00000232680.2	AC002511.3	-0.794851	0.4267	1
ENSG00000205786.8	LINC01531	-0.794851	0.4267	1
ENSG00000233214.1	AC002511.2	-0.794851	0.4267	1
ENSG00000168062.9	BATF2	-0.794508	0.4269	1
ENSG00000169189.16	NSMCE1	0.794481	0.426916	2
ENSG00000075073.14	TACR2	0.79437	0.42698	2
ENSG00000151846.8	PABPC3	-0.794336	0.427	1
ENSG00000100221.10	JOSD1	-0.794226	0.427064	2
ENSG00000116455.13	WDR77	-0.793992	0.4272	1
ENSG00000143851.15	PTPN7	-0.793846	0.427285	4
ENSG00000164484.11	TMEM200A	0.79382	0.4273	1
ENSG00000171940.13	ZNF217	-0.793761	0.427335	2
ENSG00000141570.10	CBX8	-0.793649	0.4274	1
ENSG00000133561.15	GIMAP6	0.793649	0.4274	1
ENSG00000151655.18	ITIH2	-0.793305	0.4276	1
ENSG00000214736.7	TOMM6	-0.793134	0.4277	1
ENSG00000242616.3	GNG10	-0.793134	0.4277	1
ENSG00000170653.18	ATF7	0.793134	0.4277	1
ENSG00000188529.14	SRSF10	-0.793126	0.427705	2
ENSG00000064419.13	TNPO3	-0.792341	0.428162	2
ENSG00000143167.11	GPA33	-0.792257	0.428211	2
ENSG00000170801.9	HTRA3	0.792104	0.4283	1
ENSG00000137714.2	FDX1	0.791911	0.428413	3
ENSG00000119392.14	GLE1	-0.791684	0.428545	2
ENSG00000125703.14	ATG4C	0.791596	0.428596	2
ENSG00000239732.3	TLR9	0.791418	0.4287	1
ENSG00000143318.12	CASQ1	0.791247	0.4288	1
ENSG00000132681.16	ATP1A4	0.791247	0.4288	1
ENSG00000143036.16	SLC44A3	0.791161	0.42885	2
ENSG00000178338.10	ZNF354B	0.791075	0.4289	1
ENSG00000198783.5	ZNF830	0.790786	0.429069	2
ENSG00000272693.3	RP11-479O9.4	0.790576	0.429191	2
ENSG00000226124.6	FTCDNL1	-0.790314	0.429345	3
ENSG00000064393.15	HIPK2	0.790219	0.4294	1
ENSG00000103202.12	NME4	0.79015	0.42944	4
ENSG00000157657.14	ZNF618	0.790048	0.4295	1
ENSG00000259673.5	IQCH-AS1	-0.790035	0.429507	2
ENSG00000136167.13	LCP1	-0.789876	0.4296	1
ENSG00000204614.8	TRIM40	-0.789876	0.4296	1
ENSG00000129596.4	CDO1	0.789876	0.4296	1
ENSG00000118454.12	ANKRD13C	-0.789876	0.4296	1
ENSG00000162194.12	LBHD1	0.789705	0.4297	1
ENSG00000023608.4	SNAPC1	-0.789391	0.429884	2
ENSG00000138964.16	PARVG	-0.789363	0.4299	1
ENSG00000095787.21	WAC	0.789363	0.4299	1
ENSG00000152926.14	ZNF117	0.789234	0.429975	3
ENSG00000004534.14	RBM6	-0.789192	0.43	1
ENSG00000158711.13	ELK4	0.788663	0.430309	3
ENSG00000119326.14	CTNNAL1	0.788572	0.430362	2
ENSG00000103264.17	FBXO31	-0.788507	0.4304	1
ENSG00000154781.15	CCDC174	0.788423	0.430449	3
ENSG00000163069.12	SGCB	0.788302	0.43052	2
ENSG00000182272.11	B4GALNT4	-0.788229	0.430563	2
ENSG00000117528.11	ABCD3	0.787569	0.430949	2
ENSG00000043591.5	ADRB1	-0.787333	0.431087	3
ENSG00000198901.13	PRC1	-0.787068	0.431242	2
ENSG00000104972.15	LILRB1	-0.78697	0.4313	3
ENSG00000198342.9	ZNF442	-0.786969	0.4313	1
ENSG00000085117.11	CD82	0.786798	0.4314	1
ENSG00000172508.10	CARNS1	-0.786798	0.4314	1
ENSG00000123838.10	C4BPA	-0.786793	0.431403	2
ENSG00000100154.14	TTC28	-0.786457	0.4316	1
ENSG00000163257.10	DCAF16	-0.786379	0.431645	3
ENSG00000072110.13	ACTN1	0.786286	0.4317	1
ENSG00000108813.10	DLX4	-0.786286	0.4317	1
ENSG00000171786.5	NHLH1	0.785945	0.4319	1
ENSG00000143595.12	AQP10	-0.785632	0.432083	4
ENSG00000105723.11	GSK3A	0.785603	0.4321	1
ENSG00000097046.12	CDC7	-0.785483	0.432171	3
ENSG00000185298.12	CCDC137	-0.785163	0.432358	2
ENSG00000125901.5	MRPS26	-0.785111	0.432388	2
ENSG00000189129.13	PLAC9	-0.785098	0.432396	2
ENSG00000182810.6	DDX28	-0.785091	0.4324	1
ENSG00000112212.11	TSPO2	-0.784921	0.4325	1
ENSG00000166889.13	PATL1	0.784921	0.4325	1
ENSG00000106066.14	CPVL	0.784753	0.432599	2
ENSG00000247982.6	LINC00926	0.784402	0.432804	2
ENSG00000100941.8	PNN	0.784262	0.432886	2
ENSG00000007341.18	ST7L	0.784068	0.433	1
ENSG00000138166.5	DUSP5	0.783898	0.4331	1
ENSG00000137270.10	GCM1	0.783728	0.4332	1
ENSG00000205181.5	LINC00654	-0.783237	0.433488	2
ENSG00000140474.12	ULK3	0.783046	0.4336	1
ENSG00000161860.7	SYCE2	-0.78292	0.433674	2
ENSG00000100036.12	SLC35E4	0.782901	0.433685	3
ENSG00000140396.12	NCOA2	-0.782749	0.433775	2
ENSG00000132780.16	NASP	0.782706	0.4338	1
ENSG00000163811.11	WDR43	0.782535	0.4339	1
ENSG00000121058.4	COIL	0.782535	0.4339	1
ENSG00000248746.5	ACTN3	-0.782365	0.434	1
ENSG00000141391.13	PRELID3A	0.782225	0.434082	3
ENSG00000267519.5	CTD-3252C9.4	0.782195	0.4341	1
ENSG00000160972.9	PPP1R16A	-0.78194	0.43425	2
ENSG00000135622.12	SEMA4F	0.781344	0.4346	1
ENSG00000221866.9	PLXNA4	0.781195	0.434688	2
ENSG00000110324.10	IL10RA	-0.781004	0.4348	1
ENSG00000250317.8	SMIM20	0.780834	0.4349	1
ENSG00000169118.17	CSNK1G1	-0.780834	0.4349	1
ENSG00000099974.7	DDTL	0.780664	0.435	1
ENSG00000240972.1	MIF	0.780664	0.435	1
ENSG00000100412.15	ACO2	-0.780664	0.435	1
ENSG00000097007.17	ABL1	-0.780646	0.435011	2
ENSG00000181904.8	C5orf24	0.780494	0.4351	1
ENSG00000272644.1	RP11-33O4.1	0.780154	0.4353	1
ENSG00000159214.12	CCDC24	0.779882	0.43546	3
ENSG00000116288.12	PARK7	-0.779878	0.435463	3
ENSG00000213186.7	TRIM59	-0.779645	0.4356	1
ENSG00000186300.11	ZNF555	0.779305	0.4358	1
ENSG00000132749.10	TESMIN	-0.779055	0.435947	2
ENSG00000049860.13	HEXB	0.778936	0.436017	2
ENSG00000136045.11	PWP1	0.778806	0.436094	3
ENSG00000081386.12	ZNF510	-0.778796	0.4361	1
ENSG00000131504.15	DIAPH1	-0.778796	0.4361	1
ENSG00000138119.16	MYOF	0.778791	0.436103	2
ENSG00000255837.1	TAS2R20	-0.77876	0.436121	2
ENSG00000130640.13	TUBGCP2	-0.778626	0.4362	1
ENSG00000230257.2	NFE4	-0.778585	0.436224	3
ENSG00000141642.8	ELAC1	-0.778355	0.43636	2
ENSG00000114735.9	HEMK1	-0.77834	0.436368	3
ENSG00000172037.13	LAMB2	0.778316	0.436383	2
ENSG00000177463.15	NR2C2	-0.778287	0.4364	1
ENSG00000111725.10	PRKAB1	-0.778112	0.436503	2
ENSG00000112425.14	EPM2A	-0.777947	0.4366	1
ENSG00000069956.11	MAPK6	0.777778	0.4367	1
ENSG00000135047.14	CTSL	-0.777778	0.4367	1
ENSG00000054277.13	OPN3	0.777778	0.4367	1
ENSG00000234444.9	ZNF736	0.777635	0.436784	2
ENSG00000105699.16	LSR	-0.777468	0.436883	3
ENSG00000234076.1	TPRG1-AS1	-0.777452	0.436892	2
ENSG00000152240.12	HAUS1	-0.777449	0.436894	2
ENSG00000033627.16	ATP6V0A1	0.77727	0.436999	2
ENSG00000175084.11	DES	0.777269	0.437	1
ENSG00000107831.12	FGF8	-0.777269	0.437	1
ENSG00000124228.14	DDX27	0.777161	0.437064	2
ENSG00000103489.11	XYLT1	0.776849	0.437248	2
ENSG00000245060.6	LINC00847	-0.776683	0.437346	2
ENSG00000162383.11	SLC1A7	0.776636	0.437374	2
ENSG00000275898.1	RP11-497G19.7	-0.776083	0.4377	1
ENSG00000167900.11	TK1	0.775986	0.437757	2
ENSG00000111490.12	TBC1D30	0.775798	0.437868	2
ENSG00000107951.14	MTPAP	-0.775733	0.437907	2
ENSG00000168803.14	ADAL	0.775422	0.43809	2
ENSG00000056972.18	TRAF3IP2	-0.77478	0.438469	2
ENSG00000234511.8	C5orf58	0.774559	0.4386	1
ENSG00000259494.1	MRPL46	0.774559	0.4386	1
ENSG00000159082.17	SYNJ1	0.774052	0.4389	1
ENSG00000246100.3	LINC00900	-0.773519	0.439215	2
ENSG00000110080.18	ST3GAL4	0.773465	0.439247	2
ENSG00000112304.10	ACOT13	0.773434	0.439266	3
ENSG00000234630.1	LL22NC03-2H8.4	0.773376	0.4393	1
ENSG00000197548.12	ATG7	0.773216	0.439394	2
ENSG00000140988.15	RPS2	-0.772732	0.439681	3
ENSG00000120437.8	ACAT2	0.7727	0.4397	1
ENSG00000127399.14	LRRC61	0.77266	0.439724	2
ENSG00000105722.9	ERF	0.772531	0.4398	1
ENSG00000159374.17	M1AP	0.772336	0.439916	2
ENSG00000243910.7	TUBA4B	-0.772024	0.4401	1
ENSG00000176915.14	ANKLE2	0.77196	0.440138	3
ENSG00000108599.14	AKAP10	0.771846	0.440206	3
ENSG00000101773.18	RBBP8	0.771459	0.440435	2
ENSG00000105373.18	GLTSCR2	-0.771367	0.440489	5
ENSG00000106443.15	PHF14	0.771356	0.440496	2
ENSG00000104824.16	HNRNPL	-0.771349	0.4405	1
ENSG00000163032.11	VSNL1	-0.77118	0.4406	1
ENSG00000171916.16	LGALS9C	0.77118	0.4406	1
ENSG00000074695.5	LMAN1	-0.771012	0.4407	1
ENSG00000198734.10	F5	-0.770199	0.441182	3
ENSG00000059758.7	CDK17	0.770171	0.441199	2
ENSG00000232653.8	GOLGA8N	0.770168	0.4412	1
ENSG00000124688.13	MAD2L1BP	-0.770168	0.4412	1
ENSG00000091640.7	SPAG7	-0.770168	0.4412	1
ENSG00000145358.6	DDIT4L	0.769831	0.4414	1
ENSG00000110011.13	DNAJC4	-0.769771	0.441436	2
ENSG00000256039.1	RP11-291B21.2	0.769733	0.441458	2
ENSG00000185697.16	MYBL1	-0.769704	0.441475	2
ENSG00000141504.11	SAT2	0.769663	0.4415	1
ENSG00000165526.8	RPUSD4	-0.769494	0.4416	1
ENSG00000073150.13	PANX2	0.769494	0.4416	1
ENSG00000139182.13	CLSTN3	0.769462	0.441619	4
ENSG00000033867.16	SLC4A7	-0.769326	0.4417	1
ENSG00000101474.11	APMAP	0.769103	0.441832	3
ENSG00000189127.7	ANKRD34B	-0.768835	0.441991	3
ENSG00000167641.10	PPP1R14A	-0.768489	0.442197	3
ENSG00000198690.9	FAN1	-0.768291	0.442315	2
ENSG00000132510.10	KDM6B	0.768248	0.44234	2
ENSG00000196652.11	ZKSCAN5	-0.767944	0.442521	2
ENSG00000135778.11	NTPCR	0.767751	0.442635	4
ENSG00000158022.6	TRIM63	-0.767642	0.4427	1
ENSG00000092068.19	SLC7A8	-0.767636	0.442703	2
ENSG00000129757.12	CDKN1C	-0.767305	0.4429	1
ENSG00000181610.12	MRPS23	0.767137	0.443	1
ENSG00000083444.16	PLOD1	-0.766986	0.44309	2
ENSG00000158865.12	SLC5A11	0.76695	0.443111	2
ENSG00000160226.15	C21orf2	-0.766463	0.443401	2
ENSG00000140463.13	BBS4	-0.766398	0.443439	3
ENSG00000250312.6	ZNF718	0.766319	0.443486	2
ENSG00000103254.9	FAM173A	-0.766296	0.4435	1
ENSG00000129250.11	KIF1C	0.766137	0.443595	4
ENSG00000060642.10	PIGV	-0.766128	0.4436	1
ENSG00000014257.15	ACPP	0.765987	0.443684	4
ENSG00000188739.14	RBM34	-0.76596	0.4437	1
ENSG00000136213.9	CHST12	0.765513	0.443966	3
ENSG00000196263.7	ZNF471	0.765253	0.444121	2
ENSG00000221944.6	TIGD1	0.76512	0.4442	1
ENSG00000060762.18	MPC1	-0.764899	0.444332	2
ENSG00000024048.10	UBR2	-0.764616	0.4445	1
ENSG00000167103.11	PIP5KL1	-0.764416	0.444619	2
ENSG00000151746.13	BICD1	-0.763622	0.445093	2
ENSG00000014138.8	POLA2	0.763442	0.4452	1
ENSG00000001461.16	NIPAL3	0.763382	0.445236	2
ENSG00000182795.12	C1orf116	-0.763274	0.4453	1
ENSG00000189091.12	SF3B3	-0.763274	0.4453	1
ENSG00000135775.13	COG2	-0.763227	0.445328	2
ENSG00000237753.1	AC079922.3	-0.762758	0.445608	2
ENSG00000047849.21	MAP4	0.762603	0.4457	1
ENSG00000134278.15	SPIRE1	-0.762507	0.445757	3
ENSG00000262246.5	CORO7	-0.762403	0.44582	2
ENSG00000164754.14	RAD21	0.762353	0.44585	2
ENSG00000186088.15	GSAP	-0.761933	0.4461	1
ENSG00000141030.12	COPS3	-0.761919	0.446109	2
ENSG00000182093.14	WRB	0.761858	0.446145	2
ENSG00000164073.9	MFSD8	0.761765	0.4462	1
ENSG00000178026.12	LRRC75B	-0.761263	0.4465	1
ENSG00000183662.10	FAM19A1	0.76113	0.446579	2
ENSG00000170486.10	KRT72	0.761081	0.446608	2
ENSG00000261371.5	PECAM1	0.760928	0.4467	1
ENSG00000254006.5	RP11-1D12.2	-0.760901	0.446716	2
ENSG00000176022.4	B3GALT6	0.760593	0.4469	1
ENSG00000203814.6	HIST2H2BF	0.760593	0.4469	1
ENSG00000266714.6	MYO15B	0.760521	0.446943	5
ENSG00000120129.5	DUSP1	-0.760512	0.446948	2
ENSG00000156885.5	COX6A2	0.760259	0.4471	1
ENSG00000116962.14	NID1	0.759924	0.4473	1
ENSG00000171475.13	WIPF2	0.759757	0.4474	2
ENSG00000174837.14	ADGRE1	0.759678	0.447447	5
ENSG00000183019.7	MCEMP1	-0.759422	0.4476	1
ENSG00000177542.10	SLC25A22	0.759088	0.4478	1
ENSG00000158402.18	CDC25C	0.759088	0.4478	1
ENSG00000273669.1	RP11-405M12.4	-0.759087	0.447801	2
ENSG00000150681.9	RGS18	-0.758921	0.4479	1
ENSG00000134627.11	PIWIL4	0.758921	0.4479	1
ENSG00000095932.6	SMIM24	-0.758705	0.448029	2
ENSG00000164896.19	FASTK	-0.758586	0.4481	1
ENSG00000161513.11	FDXR	-0.758586	0.4481	1
ENSG00000087191.12	PSMC5	0.758419	0.4482	1
ENSG00000002834.17	LASP1	0.758252	0.4483	1
ENSG00000198053.11	SIRPA	0.758085	0.4484	1
ENSG00000283297.1	RP4-816N1.8	-0.758041	0.448426	2
ENSG00000166326.6	TRIM44	-0.757964	0.448472	2
ENSG00000170085.17	SIMC1	0.757918	0.4485	1
ENSG00000167850.3	CD300C	-0.757891	0.448516	2
ENSG00000139832.4	RAB20	-0.757859	0.448535	3
ENSG00000138032.20	PPM1B	0.757751	0.4486	1
ENSG00000198673.10	FAM19A2	0.757583	0.448701	4
ENSG00000186407.6	CD300E	-0.757417	0.4488	1
ENSG00000235162.8	C12orf75	-0.757377	0.448824	2
ENSG00000139675.11	HNRNPA1L2	0.75725	0.4489	1
ENSG00000065833.8	ME1	-0.757214	0.448922	2
ENSG00000088826.17	SMOX	-0.757162	0.448953	2
ENSG00000213593.9	TMX2	-0.757083	0.449	1
ENSG00000105926.15	MPP6	0.756916	0.4491	1
ENSG00000165272.14	AQP3	0.756749	0.4492	1
ENSG00000162735.18	PEX19	-0.756749	0.4492	1
ENSG00000115137.11	DNAJC27	0.756596	0.449292	2
ENSG00000173786.16	CNP	0.756348	0.449441	2
ENSG00000113558.18	SKP1	0.756327	0.449453	2
ENSG00000137513.9	NARS2	0.756249	0.4495	1
ENSG00000134109.10	EDEM1	-0.756238	0.449507	2
ENSG00000171345.13	KRT19	-0.756082	0.4496	1
ENSG00000125107.17	CNOT1	-0.755947	0.449681	3
ENSG00000114993.16	RTKN	-0.755701	0.449829	2
ENSG00000171790.15	SLFNL1	-0.755695	0.449832	2
ENSG00000104043.14	ATP8B4	0.755415	0.45	1
ENSG00000086288.11	NME8	0.754809	0.450363	3
ENSG00000173442.12	EHBP1L1	-0.754748	0.4504	1
ENSG00000269973.1	RP11-95D17.1	-0.754639	0.450465	3
ENSG00000115325.13	DOK1	0.754411	0.450602	2
ENSG00000100099.20	HPS4	-0.754324	0.450655	2
ENSG00000132003.9	ZSWIM4	-0.754249	0.4507	1
ENSG00000063180.8	CA11	0.754238	0.450706	2
ENSG00000156603.15	MED19	-0.753915	0.4509	1
ENSG00000184900.15	SUMO3	-0.753915	0.4509	1
ENSG00000100461.17	RBM23	0.753915	0.4509	1
ENSG00000189280.3	GJB5	-0.753902	0.450908	2
ENSG00000135643.4	KCNMB4	0.753749	0.451	1
ENSG00000109445.10	ZNF330	0.753416	0.4512	1
ENSG00000196584.2	XRCC2	-0.75325	0.4513	1
ENSG00000069482.6	GAL	-0.75325	0.4513	1
ENSG00000181666.17	HKR1	0.753083	0.4514	1
ENSG00000213339.8	QTRT1	0.753083	0.4514	1
ENSG00000178381.11	ZFAND2A	0.752759	0.451595	2
ENSG00000171150.7	SOCS5	-0.752745	0.451603	2
ENSG00000015532.9	XYLT2	0.752584	0.4517	1
ENSG00000163219.11	ARHGAP25	0.752525	0.451736	2
ENSG00000260256.1	AP001063.1	0.752418	0.4518	1
ENSG00000204632.11	HLA-G	-0.752249	0.451901	3
ENSG00000011198.7	ABHD5	0.752082	0.452002	2
ENSG00000204392.10	LSM2	-0.752028	0.452034	2
ENSG00000142544.6	CTU1	0.751592	0.452297	2
ENSG00000161544.9	CYGB	-0.751586	0.4523	1
ENSG00000138413.13	IDH1	0.751397	0.452414	2
ENSG00000154767.14	XPC	0.750921	0.4527	1
ENSG00000186141.8	POLR3C	0.750755	0.4528	1
ENSG00000111684.10	LPCAT3	0.750589	0.4529	1
ENSG00000283696.1	RP11-122G18.12	-0.750553	0.452922	3
ENSG00000244607.5	CCDC13	0.750423	0.453	1
ENSG00000136643.11	RPS6KC1	0.750423	0.453	1
ENSG00000070770.8	CSNK2A2	0.750091	0.4532	1
ENSG00000120910.14	PPP3CC	-0.749941	0.45329	2
ENSG00000170445.12	HARS	-0.749911	0.453308	2
ENSG00000205659.10	LIN52	-0.7499	0.453315	2
ENSG00000140471.16	LINS1	-0.749895	0.453318	3
ENSG00000133055.8	MYBPH	0.749857	0.453341	2
ENSG00000256433.2	RP1-102E24.8	-0.749528	0.453539	4
ENSG00000156299.13	TIAM1	0.749261	0.4537	1
ENSG00000182557.7	SPNS3	0.749261	0.4537	1
ENSG00000170275.14	CRTAP	0.748861	0.453941	3
ENSG00000187513.8	GJA4	-0.748749	0.454008	2
ENSG00000206344.7	HCG27	0.748655	0.454065	4
ENSG00000187210.12	GCNT1	0.748628	0.454082	3
ENSG00000111602.11	TIMELESS	0.748431	0.4542	1
ENSG00000042493.15	CAPG	0.74818	0.454352	3
ENSG00000077585.13	GPR137B	-0.748163	0.454362	2
ENSG00000115687.13	PASK	-0.74811	0.454394	3
ENSG00000111642.14	CHD4	0.7481	0.4544	1
ENSG00000152256.13	PDK1	0.7481	0.4544	1
ENSG00000173482.16	PTPRM	-0.748053	0.454428	3
ENSG00000198860.11	TSEN15	-0.748012	0.454453	2
ENSG00000180596.7	HIST1H2BC	0.747934	0.4545	1
ENSG00000213199.7	ASIC3	-0.747741	0.454616	2
ENSG00000140526.17	ABHD2	-0.747306	0.454879	2
ENSG00000186184.16	POLR1D	-0.747193	0.454947	4
ENSG00000185813.10	PCYT2	0.747105	0.455	1
ENSG00000197121.14	PGAP1	-0.74694	0.4551	1
ENSG00000235823.1	OLMALINC	-0.746608	0.4553	1
ENSG00000007047.14	MARK4	0.746112	0.4556	1
ENSG00000100122.5	CRYBB1	0.746112	0.4556	1
ENSG00000115392.11	FANCL	0.745781	0.4558	1
ENSG00000141424.12	SLC39A6	-0.745781	0.4558	1
ENSG00000143924.18	EML4	0.745764	0.45581	2
ENSG00000169228.13	RAB24	-0.745621	0.455896	2
ENSG00000042832.11	TG	0.745615	0.4559	1
ENSG00000115318.11	LOXL3	0.745312	0.456083	2
ENSG00000278740.1	RP11-147L13.14	0.745284	0.4561	1
ENSG00000158691.14	ZSCAN12	-0.745189	0.456158	2
ENSG00000140395.8	WDR61	0.745075	0.456226	2
ENSG00000166250.11	CLMP	-0.745048	0.456243	2
ENSG00000184860.9	SDR42E1	-0.745043	0.456246	2
ENSG00000197948.10	FCHSD1	-0.7446	0.456513	2
ENSG00000006715.15	VPS41	-0.744557	0.45654	2
ENSG00000242802.6	AP5Z1	-0.744089	0.456823	2
ENSG00000266709.1	RP11-214O1.2	0.74388	0.456949	2
ENSG00000176153.11	GPX2	0.743631	0.4571	1
ENSG00000260136.5	CTD-2270L9.4	-0.743465	0.4572	1
ENSG00000271752.1	RP11-269M20.3	0.7433	0.4573	1
ENSG00000125637.15	PSD4	0.7433	0.4573	1
ENSG00000163666.8	HESX1	-0.74297	0.4575	1
ENSG00000163191.5	S100A11	-0.74297	0.4575	1
ENSG00000012232.8	EXTL3	0.74297	0.4575	1
ENSG00000076043.9	REXO2	-0.74284	0.457578	2
ENSG00000186047.9	DLEU7	-0.742805	0.4576	1
ENSG00000245954.6	RP11-18H21.1	0.742768	0.457622	3
ENSG00000244620.1	AL122127.25	0.742474	0.4578	1
ENSG00000277258.4	PCGF2	-0.742274	0.457921	2
ENSG00000267221.2	CTD-2132N18.2	0.742144	0.458	1
ENSG00000188910.7	GJB3	-0.742144	0.458	1
ENSG00000096433.10	ITPR3	0.742021	0.458075	5
ENSG00000185201.16	IFITM2	-0.741979	0.4581	1
ENSG00000187742.14	SECISBP2	0.741694	0.458273	3
ENSG00000172795.15	DCP2	-0.741552	0.458359	2
ENSG00000076513.16	ANKRD13A	0.741484	0.4584	1
ENSG00000071575.11	TRIB2	0.741458	0.458416	2
ENSG00000204954.9	C12orf73	-0.741364	0.458473	3
ENSG00000138798.11	EGF	0.741319	0.4585	1
ENSG00000101161.7	PRPF6	0.741055	0.45866	2
ENSG00000178177.15	LCORL	-0.740824	0.4588	1
ENSG00000140564.11	FURIN	0.740824	0.4588	1
ENSG00000182871.14	COL18A1	-0.740135	0.459218	2
ENSG00000088836.12	SLC4A11	0.740133	0.459219	2
ENSG00000109911.18	ELP4	0.739835	0.4594	1
ENSG00000235151.1	AC114730.2	0.739835	0.4594	1
ENSG00000001084.10	GCLC	0.73967	0.4595	1
ENSG00000167987.10	VPS37C	0.73967	0.4595	1
ENSG00000146067.15	FAM193B	-0.739601	0.459542	2
ENSG00000159259.7	CHAF1B	0.739398	0.459665	2
ENSG00000126251.6	GPR42	-0.739012	0.4599	1
ENSG00000261770.1	CTC-459F4.1	0.73889	0.459974	4
ENSG00000179454.13	KLHL28	-0.738847	0.46	1
ENSG00000164077.13	MON1A	-0.738835	0.460007	2
ENSG00000273366.1	CTA-989H11.1	-0.738682	0.4601	1
ENSG00000264695.1	RP11-178F10.2	-0.738682	0.4601	1
ENSG00000136936.10	XPA	-0.738682	0.4601	1
ENSG00000117862.11	TXNDC12	0.738518	0.4602	1
ENSG00000134717.17	BTF3L4	0.738518	0.4602	1
ENSG00000163918.10	RFC4	0.73832	0.46032	2
ENSG00000259869.1	AL022344.7	0.738024	0.4605	1
ENSG00000140263.13	SORD	0.737859	0.4606	1
ENSG00000227467.3	LINC01537	-0.737594	0.460761	2
ENSG00000134339.8	SAA2	0.73753	0.4608	1
ENSG00000172725.13	CORO1B	-0.73753	0.4608	1
ENSG00000166333.13	ILK	-0.73739	0.460885	3
ENSG00000197024.8	ZNF398	0.737357	0.460906	2
ENSG00000204356.13	NELFE	0.737037	0.4611	1
ENSG00000180644.7	PRF1	0.737037	0.4611	1
ENSG00000154978.12	VOPP1	-0.737037	0.4611	1
ENSG00000154447.14	SH3RF1	0.736708	0.4613	1
ENSG00000095066.11	HOOK2	0.736679	0.461317	2
ENSG00000167985.6	SDHAF2	-0.736613	0.461358	2
ENSG00000127884.4	ECHS1	-0.736494	0.46143	2
ENSG00000204103.3	MAFB	-0.736321	0.461535	2
ENSG00000178409.13	BEND3	0.736215	0.4616	1
ENSG00000181638.17	ZFP41	-0.735886	0.4618	1
ENSG00000167657.13	DAPK3	-0.73582	0.46184	2
ENSG00000100583.4	SAMD15	0.735754	0.461881	2
ENSG00000128590.4	DNAJB9	0.735722	0.4619	1
ENSG00000053254.15	FOXN3	0.735722	0.4619	1
ENSG00000136243.16	NUPL2	0.735722	0.4619	1
ENSG00000083642.18	PDS5B	0.735558	0.462	1
ENSG00000179776.17	CDH5	-0.735558	0.462	1
ENSG00000227124.8	ZNF717	-0.735435	0.462075	2
ENSG00000122481.16	RWDD3	0.735423	0.462082	4
ENSG00000111087.9	GLI1	-0.735053	0.462307	2
ENSG00000102755.11	FLT1	0.734901	0.4624	1
ENSG00000164366.3	CCDC127	-0.73487	0.462419	3
ENSG00000271888.1	RP11-560J1.2	0.734824	0.462447	2
ENSG00000229314.5	ORM1	-0.734558	0.462609	2
ENSG00000089351.14	GRAMD1A	0.734514	0.462635	2
ENSG00000143493.12	INTS7	0.734244	0.4628	1
ENSG00000204710.2	SPDYC	0.734178	0.46284	2
ENSG00000138246.15	DNAJC13	0.73414	0.462863	2
ENSG00000169019.10	COMMD8	0.733967	0.462969	2
ENSG00000274267.1	HIST1H3B	0.733916	0.463	1
ENSG00000110344.9	UBE4A	-0.733842	0.463045	2
ENSG00000165629.19	ATP5C1	-0.733477	0.463268	3
ENSG00000165915.13	SLC39A13	-0.733424	0.4633	1
ENSG00000012124.16	CD22	-0.73326	0.4634	1
ENSG00000118412.12	CASP8AP2	-0.73326	0.4634	1
ENSG00000106069.21	CHN2	-0.732984	0.463568	2
ENSG00000104290.10	FZD3	-0.732604	0.4638	1
ENSG00000205531.12	NAP1L4	0.732388	0.463932	3
ENSG00000112874.9	NUDT12	0.732203	0.464045	2
ENSG00000115365.11	LANCL1	0.732181	0.464058	2
ENSG00000142541.16	RPL13A	0.732112	0.4641	1
ENSG00000278002.1	RP11-596C23.2	-0.732112	0.4641	1
ENSG00000145220.13	LYAR	-0.732092	0.464112	3
ENSG00000161203.13	AP2M1	0.732005	0.464166	2
ENSG00000124102.4	PI3	0.731948	0.4642	1
ENSG00000141622.13	RNF165	0.731948	0.4642	1
ENSG00000143633.12	C1orf131	0.731785	0.4643	1
ENSG00000172469.15	MANEA	-0.731766	0.464311	3
ENSG00000151208.16	DLG5	-0.731753	0.464319	2
ENSG00000089041.16	P2RX7	-0.731688	0.464359	3
ENSG00000110013.12	SIAE	0.731621	0.4644	1
ENSG00000148908.14	RGS10	-0.731511	0.464467	2
ENSG00000143514.16	TP53BP2	-0.731457	0.4645	1
ENSG00000164741.14	DLC1	0.731454	0.464502	2
ENSG00000164091.11	WDR82	-0.73143	0.464517	2
ENSG00000160293.16	VAV2	0.731293	0.4646	1
ENSG00000135823.13	STX6	-0.731135	0.464696	4
ENSG00000101190.12	TCFL5	0.730966	0.4648	1
ENSG00000276529.1	AP001505.10	0.730966	0.4648	1
ENSG00000123219.12	CENPK	0.730775	0.464917	2
ENSG00000119411.10	BSPRY	-0.730668	0.464982	3
ENSG00000105711.11	SCN1B	-0.730605	0.465021	2
ENSG00000137098.13	SPAG8	0.730475	0.4651	1
ENSG00000114270.17	COL7A1	-0.730311	0.4652	1
ENSG00000165997.4	ARL5B	-0.730108	0.465324	2
ENSG00000133195.11	SLC39A11	-0.72985	0.465482	2
ENSG00000105205.6	CLC	0.72982	0.4655	1
ENSG00000182149.20	IST1	-0.72982	0.4655	1
ENSG00000119900.7	OGFRL1	0.729535	0.465674	2
ENSG00000070010.18	UFD1L	0.729288	0.465825	2
ENSG00000162522.10	KIAA1522	0.729239	0.465855	2
ENSG00000274213.1	RP11-670E13.6	0.729166	0.4659	1
ENSG00000167208.14	SNX20	-0.729106	0.465937	3
ENSG00000216937.13	CCDC7	0.729015	0.465992	2
ENSG00000272391.5	POM121C	0.728891	0.466068	2
ENSG00000124444.15	ZNF576	0.728676	0.4662	1
ENSG00000272799.1	RP11-474N24.6	0.728535	0.466286	2
ENSG00000058453.16	CROCC	0.72853	0.466289	2
ENSG00000149403.12	GRIK4	0.728512	0.4663	1
ENSG00000172817.3	CYP7B1	0.728367	0.466389	2
ENSG00000272417.1	CTD-2199O4.6	-0.728186	0.4665	1
ENSG00000157856.10	DRC1	-0.72795	0.466644	2
ENSG00000196396.9	PTPN1	-0.727902	0.466674	2
ENSG00000167792.11	NDUFV1	-0.727206	0.4671	1
ENSG00000102575.10	ACP5	-0.727142	0.467139	3
ENSG00000137288.9	UQCC2	-0.726945	0.46726	2
ENSG00000237879.1	LINC00398	0.726923	0.467273	2
ENSG00000153157.12	SYCP2L	-0.726922	0.467274	3
ENSG00000100321.14	SYNGR1	0.726891	0.467293	2
ENSG00000132128.16	LRRC41	0.72672	0.467398	2
ENSG00000251580.1	RP11-539L10.3	0.726716	0.4674	1
ENSG00000182141.10	ZNF708	-0.726716	0.4674	1
ENSG00000123091.4	RNF11	-0.726643	0.467445	2
ENSG00000161011.19	SQSTM1	0.726552	0.467501	2
ENSG00000107968.9	MAP3K8	-0.72639	0.4676	1
ENSG00000122756.14	CNTFR	0.72639	0.4676	1
ENSG00000184203.7	PPP1R2	0.726111	0.467771	2
ENSG00000196843.15	ARID5A	-0.725924	0.467886	2
ENSG00000101162.3	TUBB1	0.725737	0.468	1
ENSG00000273145.1	CITF22-92A6.1	-0.725489	0.468152	2
ENSG00000092470.11	WDR76	-0.725411	0.4682	1
ENSG00000163564.14	PYHIN1	-0.725139	0.468367	2
ENSG00000272732.1	RP5-1159O4.2	0.725085	0.4684	1
ENSG00000196123.12	KIAA0895L	0.724759	0.4686	1
ENSG00000160401.14	CFAP157	-0.724759	0.4686	1
ENSG00000075399.13	VPS9D1	-0.724732	0.468616	3
ENSG00000121879.3	PIK3CA	0.724725	0.468621	2
ENSG00000171488.14	LRRC8C	0.724596	0.4687	1
ENSG00000164442.9	CITED2	-0.724433	0.4688	1
ENSG00000114770.16	ABCC5	-0.724413	0.468812	2
ENSG00000259834.1	RP11-284N8.3	-0.724382	0.468831	3
ENSG00000160352.15	ZNF714	0.72426	0.468906	2
ENSG00000169397.3	RNASE3	0.724207	0.468939	2
ENSG00000140367.11	UBE2Q2	-0.724201	0.468942	3
ENSG00000172116.21	CD8B	0.724115	0.468995	2
ENSG00000197415.11	VEPH1	0.723781	0.4692	1
ENSG00000136044.11	APPL2	0.723781	0.4692	1
ENSG00000180448.10	ARHGAP45	-0.723761	0.469213	2
ENSG00000187118.12	CMC1	0.723293	0.4695	1
ENSG00000180773.14	SLC36A4	-0.723205	0.469554	2
ENSG00000095906.16	NUBP2	-0.722933	0.469721	2
ENSG00000189050.15	RNFT1	-0.722273	0.470127	2
ENSG00000269892.1	RP4-761J14.10	-0.722272	0.470127	2
ENSG00000243317.7	C7orf73	0.721801	0.470417	2
ENSG00000135063.17	FAM189A2	0.721745	0.470451	2
ENSG00000273723.1	RP11-93H24.3	-0.721666	0.4705	1
ENSG00000160094.14	ZNF362	-0.721615	0.470531	2
ENSG00000176182.5	MYPOP	-0.721555	0.470568	2
ENSG00000164062.12	APEH	-0.721178	0.4708	1
ENSG00000214900.9	LINC01588	-0.721163	0.470809	2
ENSG00000176358.15	TAC4	-0.720853	0.471	1
ENSG00000084090.13	STARD7	0.720853	0.471	1
ENSG00000129083.12	COPB1	-0.72069	0.4711	1
ENSG00000151413.16	NUBPL	-0.72069	0.4711	1
ENSG00000204653.9	ASPDH	-0.72069	0.4711	1
ENSG00000105518.13	TMEM205	0.720429	0.471261	2
ENSG00000117013.14	KCNQ4	0.720365	0.4713	1
ENSG00000011260.13	UTP18	-0.720206	0.471398	3
ENSG00000100330.15	MTMR3	0.720041	0.4715	1
ENSG00000008952.16	SEC62	0.720041	0.4715	1
ENSG00000124664.10	SPDEF	0.720041	0.4715	1
ENSG00000151729.10	SLC25A4	-0.719553	0.4718	1
ENSG00000267397.1	RP11-873E20.1	0.719544	0.471806	2
ENSG00000214194.8	LINC00998	-0.71946	0.471857	2
ENSG00000215883.10	CYB5RL	-0.719391	0.4719	1
ENSG00000120029.12	C10orf76	-0.719229	0.472	1
ENSG00000278607.1	RP11-405M12.3	-0.719229	0.472	1
ENSG00000108309.13	RUNDC3A	0.719229	0.472	1
ENSG00000144645.13	OSBPL10	0.719229	0.472	1
ENSG00000115750.16	TAF1B	-0.718984	0.472151	2
ENSG00000154229.11	PRKCA	-0.718931	0.472183	2
ENSG00000171320.14	ESCO2	0.718904	0.4722	1
ENSG00000147676.13	MAL2	0.718742	0.4723	1
ENSG00000108559.11	NUP88	-0.718417	0.4725	1
ENSG00000273802.2	HIST1H2BG	-0.718271	0.47259	2
ENSG00000070808.15	CAMK2A	-0.718255	0.4726	1
ENSG00000135870.11	RC3H1	0.718255	0.4726	1
ENSG00000114353.16	GNAI2	-0.718093	0.4727	1
ENSG00000151694.12	ADAM17	-0.718093	0.4727	1
ENSG00000134056.11	MRPS36	0.717931	0.4728	1
ENSG00000177025.3	C19orf18	0.717802	0.47288	3
ENSG00000137261.13	KIAA0319	-0.717785	0.47289	3
ENSG00000118162.13	KPTN	0.717606	0.473	1
ENSG00000130487.5	KLHDC7B	-0.717531	0.473046	2
ENSG00000139055.6	ERP27	-0.717528	0.473049	2
ENSG00000122176.10	FMOD	-0.717289	0.473195	2
ENSG00000130558.19	OLFM1	0.717282	0.4732	1
ENSG00000257135.5	RP11-320M2.1	0.717282	0.4732	1
ENSG00000153006.15	SREK1IP1	-0.716958	0.4734	1
ENSG00000122068.12	FYTTD1	-0.716609	0.473615	2
ENSG00000139597.17	N4BP2L1	-0.716496	0.473685	2
ENSG00000162407.8	PLPP3	-0.71631	0.4738	1
ENSG00000159873.9	CCDC117	0.716148	0.4739	1
ENSG00000175866.15	BAIAP2	0.715919	0.474041	2
ENSG00000157216.15	SSBP3	-0.715752	0.474144	2
ENSG00000161618.9	ALDH16A1	-0.71568	0.474189	4
ENSG00000172269.18	DPAGT1	0.715662	0.4742	1
ENSG00000130595.17	TNNT3	0.715628	0.474221	2
ENSG00000135899.17	SP110	-0.715228	0.474468	2
ENSG00000132849.19	PATJ	0.715222	0.474472	2
ENSG00000164535.14	DAGLB	-0.715147	0.474518	3
ENSG00000010072.15	SPRTN	0.714853	0.4747	1
ENSG00000260101.1	RP11-568N6.1	-0.714529	0.4749	1
ENSG00000142686.7	C1orf216	-0.714425	0.474964	2
ENSG00000236383.8	LINC00854	-0.714367	0.475	1
ENSG00000198961.9	PJA2	0.714214	0.475095	4
ENSG00000258315.5	C17orf49	-0.714206	0.4751	1
ENSG00000083544.13	TDRD3	-0.714044	0.4752	1
ENSG00000143320.8	CRABP2	-0.714044	0.4752	1
ENSG00000180611.6	MB21D2	-0.713882	0.4753	1
ENSG00000139194.7	RBP5	0.713602	0.475474	3
ENSG00000134330.18	IAH1	0.713597	0.475477	2
ENSG00000260517.2	RP11-426C22.5	0.712822	0.475956	3
ENSG00000181619.11	GPR135	-0.712813	0.475961	3
ENSG00000104549.11	SQLE	-0.712589	0.4761	1
ENSG00000188649.12	CC2D2B	0.712383	0.476228	4
ENSG00000061794.12	MRPS35	-0.712213	0.476333	2
ENSG00000143126.7	CELSR2	0.712105	0.4764	1
ENSG00000211452.10	DIO1	-0.712063	0.476426	2
ENSG00000137880.5	GCHFR	-0.711943	0.4765	1
ENSG00000125977.6	EIF2S2	0.711782	0.4766	1
ENSG00000162063.12	CCNF	-0.71162	0.4767	1
ENSG00000132965.9	ALOX5AP	-0.711307	0.476894	3
ENSG00000197372.9	ZNF675	-0.711136	0.477	1
ENSG00000107821.14	KAZALD1	0.710975	0.4771	1
ENSG00000143382.14	ADAMTSL4	-0.710168	0.4776	1
ENSG00000169116.11	PARM1	-0.710168	0.4776	1
ENSG00000149115.13	TNKS1BP1	-0.710168	0.4776	1
ENSG00000280206.1	CTB-193M12.5	-0.710148	0.477612	2
ENSG00000146243.13	IRAK1BP1	0.710067	0.477662	3
ENSG00000103569.9	AQP9	0.709879	0.477779	2
ENSG00000260645.1	RP11-250B2.5	-0.709684	0.4779	1
ENSG00000128654.13	MTX2	-0.709523	0.478	1
ENSG00000010704.18	HFE	-0.709362	0.4781	1
ENSG00000142856.16	ITGB3BP	0.70932	0.478126	2
ENSG00000198964.13	SGMS1	0.709141	0.478237	3
ENSG00000157036.12	EXOG	-0.708878	0.4784	1
ENSG00000165181.16	C9orf84	0.708878	0.4784	1
ENSG00000079462.7	PAFAH1B3	-0.708878	0.4784	1
ENSG00000084092.6	NOA1	-0.708878	0.4784	1
ENSG00000197381.15	ADARB1	0.708835	0.478427	2
ENSG00000146197.8	SCUBE3	0.708395	0.4787	1
ENSG00000167281.18	RBFOX3	-0.708234	0.4788	1
ENSG00000103154.9	NECAB2	-0.70818	0.478834	4
ENSG00000176393.10	RNPEP	0.70812	0.478871	2
ENSG00000083937.8	CHMP2B	-0.707955	0.478973	4
ENSG00000100348.9	TXN2	0.707952	0.478975	2
ENSG00000166183.15	ASPG	-0.707751	0.4791	1
ENSG00000109771.15	LRP2BP	-0.70759	0.4792	1
ENSG00000179833.4	SERTAD2	0.70759	0.4792	1
ENSG00000156042.17	CFAP70	0.70759	0.4792	1
ENSG00000186352.8	ANKRD37	-0.70759	0.4792	1
ENSG00000198265.11	HELZ	0.70756	0.479219	2
ENSG00000146282.17	RARS2	0.707429	0.4793	1
ENSG00000129484.13	PARP2	0.707354	0.479347	2
ENSG00000134779.14	TPGS2	0.707318	0.479369	2
ENSG00000119699.7	TGFB3	0.707213	0.479434	3
ENSG00000132600.16	PRMT7	-0.706993	0.479571	3
ENSG00000134285.10	FKBP11	0.706946	0.4796	1
ENSG00000177879.15	AP3S1	-0.706864	0.479651	2
ENSG00000253797.2	UTP14C	-0.706624	0.4798	1
ENSG00000174137.12	FAM53A	-0.706142	0.4801	1
ENSG00000106028.10	SSBP1	0.706142	0.4801	1
ENSG00000050438.16	SLC4A8	-0.705981	0.4802	1
ENSG00000159905.14	ZNF221	-0.705862	0.480274	2
ENSG00000111424.10	VDR	0.705803	0.480311	2
ENSG00000125970.11	RALY	-0.705659	0.4804	1
ENSG00000188171.15	ZNF626	0.705659	0.4804	1
ENSG00000122203.14	KIAA1191	0.705538	0.480476	2
ENSG00000276071.1	CTD-3234P18.6	0.705499	0.4805	1
ENSG00000196218.12	RYR1	0.705499	0.4805	1
ENSG00000118292.8	C1orf54	-0.705338	0.4806	1
ENSG00000104823.8	ECH1	0.705338	0.4806	1
ENSG00000101307.15	SIRPB1	-0.705338	0.4806	1
ENSG00000119471.14	HSDL2	0.705127	0.480731	2
ENSG00000008083.13	JARID2	-0.704534	0.4811	1
ENSG00000279873.2	LINC01126	-0.704465	0.481143	2
ENSG00000065518.7	NDUFB4	0.704374	0.4812	1
ENSG00000166924.8	NYAP1	0.704053	0.4814	1
ENSG00000181315.10	ZNF322	-0.703923	0.481481	2
ENSG00000196418.12	ZNF124	-0.703892	0.4815	1
ENSG00000173660.11	UQCRH	0.70325	0.4819	1
ENSG00000237440.8	ZNF737	0.70322	0.481919	3
ENSG00000197558.11	SSPO	0.703101	0.481993	3
ENSG00000155530.2	LRGUK	0.702959	0.482082	3
ENSG00000275409.1	RP11-131L12.4	0.702929	0.4821	1
ENSG00000162241.12	SLC25A45	-0.70266	0.482268	2
ENSG00000164124.10	TMEM144	0.702634	0.482284	2
ENSG00000120370.12	GORAB	0.702554	0.482334	2
ENSG00000184207.8	PGP	-0.702448	0.4824	1
ENSG00000185955.4	C7orf61	-0.702448	0.4824	1
ENSG00000116819.6	TFAP2E	-0.702448	0.4824	1
ENSG00000084754.10	HADHA	-0.70217	0.482573	2
ENSG00000180089.5	TMEM86B	-0.701486	0.483	1
ENSG00000137574.10	TGS1	-0.701486	0.483	1
ENSG00000119950.20	MXI1	-0.701325	0.4831	1
ENSG00000005075.15	POLR2J	0.701165	0.4832	1
ENSG00000118508.4	RAB32	0.701165	0.4832	1
ENSG00000134748.12	PRPF38A	0.701005	0.4833	1
ENSG00000127995.16	CASD1	0.700845	0.4834	1
ENSG00000131116.11	ZNF428	-0.700812	0.48342	2
ENSG00000196961.12	AP2A1	-0.700684	0.4835	1
ENSG00000166046.10	TCP11L2	0.700684	0.4835	1
ENSG00000185818.7	NAT8L	0.700364	0.4837	1
ENSG00000117153.15	KLHL12	0.699884	0.484	1
ENSG00000204256.12	BRD2	0.699822	0.484039	2
ENSG00000074370.17	ATP2A3	0.699818	0.484041	2
ENSG00000171476.21	HOPX	0.699582	0.484188	2
ENSG00000043514.15	TRIT1	-0.699255	0.484392	3
ENSG00000167523.13	SPATA33	0.699096	0.484492	2
ENSG00000173230.15	GOLGB1	0.698763	0.4847	1
ENSG00000159256.12	MORC3	-0.698662	0.484763	3
ENSG00000216490.3	IFI30	-0.698603	0.4848	1
ENSG00000138385.15	SSB	-0.698603	0.4848	1
ENSG00000139218.17	SCAF11	-0.698443	0.4849	1
ENSG00000066739.11	ATG2B	-0.698283	0.485	1
ENSG00000184350.9	MRGPRE	0.698211	0.485045	3
ENSG00000132330.16	SCLY	-0.697934	0.485219	2
ENSG00000088812.17	ATRN	-0.697804	0.4853	1
ENSG00000166037.10	CEP57	-0.697804	0.4853	1
ENSG00000248516.1	RP11-265O12.1	-0.697435	0.48553	2
ENSG00000055955.15	ITIH4	-0.697056	0.485768	3
ENSG00000101444.12	AHCY	-0.697004	0.4858	1
ENSG00000076826.9	CAMSAP3	-0.696964	0.485825	2
ENSG00000182628.12	SKA2	0.696685	0.486	1
ENSG00000204370.9	SDHD	0.696685	0.486	1
ENSG00000121749.15	TBC1D15	-0.696486	0.486125	2
ENSG00000221949.5	LINC01465	0.696399	0.486179	2
ENSG00000063176.15	SPHK2	0.696365	0.4862	1
ENSG00000175931.12	UBE2O	0.696332	0.486221	2
ENSG00000173852.14	DPY19L1	-0.696139	0.486342	2
ENSG00000169609.13	C15orf40	0.695992	0.486434	3
ENSG00000154803.12	FLCN	-0.695886	0.4865	1
ENSG00000154122.12	ANKH	-0.695794	0.486558	3
ENSG00000085871.8	MGST2	0.695762	0.486578	4
ENSG00000163006.11	CCDC138	-0.695727	0.4866	1
ENSG00000171928.13	TVP23B	-0.695727	0.4866	1
ENSG00000163637.12	PRICKLE2	0.695248	0.4869	1
ENSG00000148331.11	ASB6	-0.695248	0.4869	1
ENSG00000143498.17	TAF1A	0.695026	0.487039	2
ENSG00000147533.16	GOLGA7	0.694758	0.487207	2
ENSG00000175322.11	ZNF519	-0.694477	0.487383	2
ENSG00000196476.11	C20orf96	-0.694453	0.487398	3
ENSG00000077157.21	PPP1R12B	0.694363	0.487455	2
ENSG00000159166.13	LAD1	0.694291	0.4875	1
ENSG00000164292.12	RHOBTB3	0.693972	0.4877	1
ENSG00000230537.1	RP11-305L7.1	0.693812	0.4878	1
ENSG00000136457.9	CHAD	-0.693709	0.487865	2
ENSG00000166788.9	SAAL1	-0.693613	0.487925	2
ENSG00000254206.5	NPIPB11	0.693493	0.488	1
ENSG00000129195.15	FAM64A	-0.693188	0.488192	2
ENSG00000090020.10	SLC9A1	0.693087	0.488255	2
ENSG00000128595.16	CALU	0.693077	0.488261	3
ENSG00000159882.12	ZNF230	-0.692889	0.488379	2
ENSG00000168101.14	NUDT16L1	0.692537	0.4886	1
ENSG00000173548.8	SNX33	0.692537	0.4886	1
ENSG00000204410.14	MSH5	-0.692533	0.488603	2
ENSG00000006576.16	PHTF2	0.692369	0.488705	2
ENSG00000085265.10	FCN1	0.692356	0.488714	4
ENSG00000196083.9	IL1RAP	-0.692059	0.4889	1
ENSG00000151366.12	NDUFC2	0.692059	0.4889	1
ENSG00000134248.13	LAMTOR5	-0.692005	0.488934	2
ENSG00000155363.18	MOV10	-0.691882	0.489011	2
ENSG00000124216.3	SNAI1	0.691741	0.4891	1
ENSG00000168309.16	FAM107A	-0.691582	0.4892	1
ENSG00000163535.17	SGO2	0.691464	0.489274	2
ENSG00000149483.11	TMEM138	-0.691263	0.4894	1
ENSG00000162144.9	CYB561A3	-0.691263	0.4894	1
ENSG00000238243.3	OR2W3	-0.691032	0.489546	5
ENSG00000162398.11	LEXM	0.690988	0.489573	2
ENSG00000225873.3	LINC00694	0.690966	0.489587	2
ENSG00000111245.14	MYL2	0.690945	0.4896	1
ENSG00000136861.17	CDK5RAP2	0.690945	0.4896	1
ENSG00000168291.12	PDHB	0.690762	0.489715	2
ENSG00000054690.13	PLEKHH1	-0.690716	0.489744	2
ENSG00000162174.12	ASRGL1	-0.690711	0.489747	2
ENSG00000134809.8	TIMM10	-0.690706	0.48975	2
ENSG00000170271.10	FAXDC2	0.690669	0.489774	2
ENSG00000148488.15	ST8SIA6	-0.690612	0.489809	2
ENSG00000254521.6	SIGLEC12	-0.690609	0.489811	4
ENSG00000257218.5	GATC	0.690495	0.489883	2
ENSG00000166796.11	LDHC	-0.690337	0.489982	2
ENSG00000198382.8	UVRAG	0.690307	0.490001	2
ENSG00000075618.17	FSCN1	-0.690102	0.49013	2
ENSG00000117419.14	ERI3	-0.689991	0.4902	1
ENSG00000163864.15	NMNAT3	-0.689723	0.490368	3
ENSG00000057704.12	TMCC3	0.689673	0.4904	1
ENSG00000198468.7	FLVCR1-AS1	-0.689612	0.490438	3
ENSG00000272432.1	RP3-465N24.6	-0.689514	0.4905	1
ENSG00000185559.13	DLK1	0.689196	0.4907	1
ENSG00000135362.13	PRR5L	-0.689183	0.490708	2
ENSG00000128245.14	YWHAH	-0.689065	0.490782	3
ENSG00000124074.11	ENKD1	0.688905	0.490883	2
ENSG00000141293.15	SKAP1	0.688719	0.491	1
ENSG00000186298.11	PPP1CC	-0.68856	0.4911	1
ENSG00000166130.14	IKBIP	0.688432	0.491181	3
ENSG00000185187.12	SIGIRR	-0.688417	0.491191	2
ENSG00000185811.16	IKZF1	-0.688401	0.4912	1
ENSG00000166925.8	TSC22D4	-0.688401	0.4912	1
ENSG00000073861.2	TBX21	-0.688243	0.4913	1
ENSG00000198612.10	COPS8	0.688084	0.4914	1
ENSG00000122547.10	EEPD1	0.687925	0.4915	1
ENSG00000134545.13	KLRC1	0.687883	0.491526	3
ENSG00000110042.7	DTX4	-0.687788	0.491586	2
ENSG00000081870.11	HSPB11	0.687766	0.4916	1
ENSG00000116212.14	LRRC42	-0.687766	0.4916	1
ENSG00000109099.13	PMP22	-0.687766	0.4916	1
ENSG00000139344.7	AMDHD1	-0.687191	0.491962	2
ENSG00000146555.18	SDK1	0.687183	0.491967	3
ENSG00000088002.11	SULT2B1	-0.687016	0.492073	2
ENSG00000273841.4	TAF9	0.686953	0.492112	2
ENSG00000077238.13	IL4R	-0.686931	0.492126	2
ENSG00000112699.10	GMDS	0.686738	0.492248	2
ENSG00000111832.12	RWDD1	-0.686664	0.492295	3
ENSG00000188493.14	C19orf54	0.686332	0.492504	3
ENSG00000107263.18	RAPGEF1	0.686021	0.4927	1
ENSG00000272711.1	RP11-259N19.1	0.685862	0.4928	1
ENSG00000104852.14	SNRNP70	-0.685631	0.492946	3
ENSG00000275216.1	RP11-54H7.4	0.685387	0.4931	1
ENSG00000274180.1	NATD1	0.68527	0.493174	2
ENSG00000038945.14	MSR1	-0.685209	0.493212	2
ENSG00000105146.12	AURKC	0.684834	0.493449	2
ENSG00000009413.15	REV3L	-0.684746	0.493504	2
ENSG00000143442.21	POGZ	0.684594	0.4936	1
ENSG00000080493.15	SLC4A4	0.684436	0.4937	1
ENSG00000145555.14	MYO10	0.684277	0.4938	1
ENSG00000164885.12	CDK5	0.684277	0.4938	1
ENSG00000144504.15	ANKMY1	-0.684182	0.49386	3
ENSG00000135164.18	DMTF1	0.684018	0.493963	2
ENSG00000198015.12	MRPL42	0.683931	0.494019	2
ENSG00000172845.14	SP3	-0.683644	0.4942	1
ENSG00000248905.8	FMN1	-0.683489	0.494298	2
ENSG00000185272.13	RBM11	-0.683186	0.494489	2
ENSG00000101654.17	RNMT	0.683087	0.494552	2
ENSG00000203705.10	TATDN3	-0.683018	0.494596	4
ENSG00000173226.16	IQCB1	0.682892	0.494675	3
ENSG00000176871.8	WSB2	-0.682821	0.49472	2
ENSG00000141562.17	NARF	0.682694	0.4948	1
ENSG00000188811.13	NHLRC3	0.682536	0.4949	1
ENSG00000143184.4	XCL1	0.68222	0.4951	1
ENSG00000213347.10	MXD3	-0.682067	0.495196	3
ENSG00000143742.12	SRP9	-0.682062	0.4952	1
ENSG00000157837.15	SPPL3	0.682016	0.495229	2
ENSG00000188690.12	UROS	0.681903	0.4953	1
ENSG00000167740.9	CYB5D2	0.681635	0.49547	2
ENSG00000228594.3	FNDC10	0.681592	0.495497	3
ENSG00000125388.19	GRK4	0.681271	0.4957	1
ENSG00000085382.11	HACE1	-0.68103	0.495853	3
ENSG00000176919.11	C8G	0.680604	0.496122	2
ENSG00000198792.12	TMEM184B	-0.680443	0.496224	4
ENSG00000189143.9	CLDN4	0.680323	0.4963	1
ENSG00000138750.14	NUP54	0.67926	0.496973	2
ENSG00000169418.9	NPR1	0.679218	0.497	1
ENSG00000126698.10	DNAJC8	0.67906	0.4971	1
ENSG00000177058.11	SLC38A9	-0.678744	0.4973	1
ENSG00000116005.11	PCYOX1	0.678517	0.497444	2
ENSG00000157538.13	DSCR3	0.678271	0.4976	1
ENSG00000079263.18	SP140	-0.677906	0.497831	2
ENSG00000197472.14	ZNF695	0.677867	0.497856	2
ENSG00000078246.16	TULP3	-0.677862	0.497859	2
ENSG00000111897.6	SERINC1	0.677521	0.498076	2
ENSG00000023041.11	ZDHHC6	-0.677486	0.498098	2
ENSG00000275580.1	RP11-295H24.4	-0.677482	0.4981	1
ENSG00000185324.21	CDK10	0.677482	0.4981	1
ENSG00000155636.14	RBM45	-0.67745	0.498121	2
ENSG00000153162.8	BMP6	0.677167	0.4983	1
ENSG00000172367.15	PDZD3	0.677167	0.4983	1
ENSG00000173040.12	EVC2	0.677009	0.4984	1
ENSG00000132912.12	DCTN4	-0.676694	0.4986	1
ENSG00000122299.11	ZC3H7A	-0.676694	0.4986	1
ENSG00000261218.5	RP11-960L18.1	-0.676504	0.498721	2
ENSG00000249115.8	HAUS5	0.676439	0.498762	2
ENSG00000176973.7	FAM89B	-0.676408	0.498782	2
ENSG00000079459.12	FDFT1	-0.676255	0.498879	2
ENSG00000114744.8	COMMD2	-0.675749	0.4992	1
ENSG00000104332.11	SFRP1	-0.675631	0.499275	2
ENSG00000168071.21	CCDC88B	0.675592	0.4993	1
ENSG00000060140.8	STYK1	-0.675592	0.4993	1
ENSG00000148400.9	NOTCH1	0.675434	0.4994	1
ENSG00000172243.17	CLEC7A	-0.675374	0.499438	4
ENSG00000150433.9	TMEM218	0.675293	0.499489	2
ENSG00000073169.13	SELENOO	0.675119	0.4996	1
ENSG00000144749.13	LRIG1	0.674647	0.4999	1
ENSG00000186951.16	PPARA	-0.67449	0.5	1
ENSG00000171302.16	CANT1	-0.674472	0.500011	2
ENSG00000264490.3	WI2-87327B8.1	-0.67447	0.500012	2
ENSG00000184640.17	2009-09-01	-0.67415	0.500216	2
ENSG00000167186.10	COQ7	-0.674084	0.500258	2
ENSG00000139193.3	CD27	-0.674018	0.5003	1
ENSG00000151651.15	ADAM8	0.674018	0.5003	1
ENSG00000116663.10	FBXO6	-0.673948	0.500345	2
ENSG00000144224.16	UBXN4	-0.673836	0.500416	2
ENSG00000168765.16	GSTM4	0.673688	0.50051	6
ENSG00000100890.15	KIAA0391	-0.673323	0.500742	2
ENSG00000064787.13	BCAS1	0.673232	0.5008	1
ENSG00000136404.15	TM6SF1	0.673144	0.500856	2
ENSG00000167720.12	SRR	0.673074	0.5009	1
ENSG00000103091.14	WDR59	0.67296	0.500973	3
ENSG00000140326.12	CDAN1	0.672917	0.501	1
ENSG00000008018.8	PSMB1	0.672896	0.501014	2
ENSG00000237513.1	RP11-325F22.2	0.672603	0.5012	1
ENSG00000198131.13	ZNF544	0.672468	0.501286	3
ENSG00000086598.10	TMED2	0.672413	0.501321	2
ENSG00000106012.17	IQCE	0.672289	0.5014	1
ENSG00000122643.18	NT5C3A	-0.672289	0.5014	1
ENSG00000115084.13	SLC35F5	-0.672093	0.501524	2
ENSG00000164037.16	SLC9B1	-0.671817	0.5017	1
ENSG00000040199.18	PHLPP2	-0.67166	0.5018	1
ENSG00000254986.7	DPP3	0.671554	0.501868	3
ENSG00000119285.10	HEATR1	-0.671503	0.5019	1
ENSG00000197142.10	ACSL5	0.671473	0.501919	2
ENSG00000114268.11	PFKFB4	0.671346	0.502	1
ENSG00000004779.9	NDUFAB1	0.671346	0.502	1
ENSG00000214253.8	FIS1	-0.671316	0.502019	2
ENSG00000172349.17	IL16	0.671032	0.5022	1
ENSG00000143545.8	RAB13	0.670875	0.5023	1
ENSG00000077458.12	FAM76B	0.670875	0.5023	1
ENSG00000278023.5	RDM1	-0.670753	0.502378	2
ENSG00000275763.3	C18orf65	-0.670718	0.5024	1
ENSG00000119723.16	COQ6	-0.670525	0.502523	3
ENSG00000159640.15	ACE	-0.670475	0.502555	2
ENSG00000159063.12	ALG8	0.670372	0.502621	2
ENSG00000163898.9	LIPH	0.670327	0.502649	3
ENSG00000177225.16	PDDC1	0.670248	0.5027	1
ENSG00000107882.11	SUFU	-0.670055	0.502823	2
ENSG00000172954.13	LCLAT1	0.669997	0.502859	2
ENSG00000107758.15	PPP3CB	0.669777	0.503	1
ENSG00000108774.14	RAB5C	0.66957	0.503132	2
ENSG00000268043.7	NBPF12	-0.669306	0.5033	1
ENSG00000126216.13	TUBGCP3	-0.669304	0.503302	3
ENSG00000189007.15	ADAT2	0.669273	0.503322	2
ENSG00000179178.10	TMEM125	-0.668836	0.5036	1
ENSG00000188428.19	BLOC1S5	-0.668379	0.503892	3
ENSG00000115825.9	PRKD3	-0.667896	0.5042	1
ENSG00000163867.16	ZMYM6	0.667896	0.5042	1
ENSG00000069020.18	MAST4	0.667739	0.5043	1
ENSG00000182768.8	NGRN	0.667583	0.5044	1
ENSG00000154719.13	MRPL39	-0.667377	0.504532	2
ENSG00000164168.7	TMEM184C	0.66735	0.504549	2
ENSG00000243335.9	KCTD7	-0.666838	0.504876	3
ENSG00000063169.10	GLTSCR1	0.6668	0.5049	2
ENSG00000180884.9	ZNF792	0.666797	0.504902	2
ENSG00000230989.6	HSBP1	0.66633	0.5052	1
ENSG00000163703.17	CRELD1	0.666017	0.5054	1
ENSG00000277232.2	GTSE1-AS1	0.665861	0.5055	1
ENSG00000027869.11	SH2D2A	0.665704	0.5056	1
ENSG00000161905.12	ALOX15	0.665548	0.5057	1
ENSG00000143067.4	ZNF697	0.665548	0.5057	1
ENSG00000088543.14	C3orf18	-0.665548	0.5057	1
ENSG00000121406.8	ZNF549	-0.665392	0.5058	1
ENSG00000163798.13	SLC4A1AP	-0.665293	0.505863	2
ENSG00000177707.10	NECTIN3	0.665079	0.506	1
ENSG00000215859.8	RP6-74O6.2	0.665079	0.506	1
ENSG00000049167.13	ERCC8	-0.664773	0.506196	2
ENSG00000064012.21	CASP8	0.664658	0.506269	4
ENSG00000152620.12	NADK2	0.664642	0.50628	2
ENSG00000166323.12	C11orf65	-0.664297	0.5065	1
ENSG00000181631.6	P2RY13	0.664195	0.506565	2
ENSG00000132603.13	NIP7	0.663932	0.506734	2
ENSG00000006282.20	SPATA20	0.663829	0.5068	1
ENSG00000266412.5	NCOA4	-0.663615	0.506937	2
ENSG00000129048.6	ACKR4	0.663204	0.5072	1
ENSG00000139547.7	RDH16	0.663204	0.5072	1
ENSG00000104880.17	ARHGEF18	0.663188	0.50721	2
ENSG00000140948.11	ZCCHC14	-0.663127	0.507249	3
ENSG00000247077.6	PGAM5	-0.663048	0.5073	1
ENSG00000170854.17	RIOX2	0.663048	0.5073	1
ENSG00000114859.15	CLCN2	0.662892	0.5074	1
ENSG00000106348.16	IMPDH1	-0.662879	0.507408	2
ENSG00000158710.14	TAGLN2	0.662735	0.5075	1
ENSG00000162461.7	SLC25A34	0.662579	0.5076	1
ENSG00000132406.11	TMEM128	0.662463	0.507674	2
ENSG00000106638.15	TBL2	-0.662271	0.507798	2
ENSG00000158417.10	EIF5B	-0.662267	0.5078	1
ENSG00000196172.9	ZNF681	0.662267	0.5078	1
ENSG00000110583.12	NAA40	-0.662154	0.507873	2
ENSG00000037042.8	TUBG2	-0.662056	0.507935	2
ENSG00000181029.8	TRAPPC5	0.661955	0.508	1
ENSG00000153291.15	SLC25A27	-0.661899	0.508036	2
ENSG00000215305.9	VPS16	0.661804	0.508097	5
ENSG00000105928.13	DFNA5	-0.6618	0.508099	2
ENSG00000111276.10	CDKN1B	0.661331	0.5084	1
ENSG00000179152.19	TCAIM	-0.661258	0.508447	2
ENSG00000168807.16	SNTB2	0.661172	0.508502	2
ENSG00000171984.14	C20orf196	-0.660602	0.508868	2
ENSG00000165810.16	BTNL9	-0.660596	0.508871	3
ENSG00000136279.20	DBNL	0.660507	0.508929	2
ENSG00000099901.16	RANBP1	-0.660084	0.5092	1
ENSG00000123901.8	GPR83	0.660058	0.509217	2
ENSG00000166888.11	STAT6	-0.659863	0.509342	2
ENSG00000275066.4	SYNRG	-0.659774	0.509399	2
ENSG00000145780.7	FEM1C	0.659772	0.5094	1
ENSG00000144674.16	GOLGA4	0.659772	0.5094	1
ENSG00000054523.17	KIF1B	0.659676	0.509462	4
ENSG00000126785.12	RHOJ	-0.659616	0.5095	1
ENSG00000162627.16	SNX7	0.659461	0.5096	1
ENSG00000154144.12	TBRG1	0.659165	0.50979	2
ENSG00000159352.15	PSMD4	0.659072	0.509849	2
ENSG00000197157.10	SND1	0.658838	0.51	1
ENSG00000248489.1	LINC02062	-0.658768	0.510045	2
ENSG00000187815.9	ZFP69	0.65869	0.510095	2
ENSG00000054983.16	GALC	0.658608	0.510148	2
ENSG00000107863.17	ARHGAP21	0.658371	0.5103	1
ENSG00000107897.18	ACBD5	0.658215	0.5104	1
ENSG00000140986.7	RPL3L	-0.658059	0.5105	1
ENSG00000125037.12	EMC3	0.657904	0.5106	1
ENSG00000101350.7	KIF3B	-0.657855	0.510631	2
ENSG00000197299.10	BLM	-0.657748	0.5107	1
ENSG00000118271.9	TTR	-0.657748	0.5107	1
ENSG00000115386.5	REG1A	0.657748	0.5107	1
ENSG00000196704.11	AMZ2	0.657429	0.510905	3
ENSG00000228727.8	SAPCD1	0.657281	0.511	1
ENSG00000160183.13	TMPRSS3	-0.657115	0.511107	3
ENSG00000125149.11	C16orf70	-0.65697	0.5112	1
ENSG00000169224.12	GCSAML	0.65697	0.5112	1
ENSG00000125875.13	TBC1D20	-0.656815	0.5113	1
ENSG00000213977.7	TAX1BP3	0.656659	0.5114	1
ENSG00000184292.6	TACSTD2	0.656504	0.5115	1
ENSG00000155256.17	ZFYVE27	-0.656193	0.5117	1
ENSG00000272047.1	GTF2H5	-0.656039	0.511799	4
ENSG00000011454.16	RABGAP1	0.656038	0.5118	1
ENSG00000062582.13	MRPS24	-0.655882	0.5119	1
ENSG00000120937.8	NPPB	0.655882	0.5119	1
ENSG00000184719.11	RNLS	0.655882	0.5119	1
ENSG00000136169.16	SETDB2	-0.655727	0.512	1
ENSG00000138346.14	DNA2	0.655577	0.512096	2
ENSG00000135655.15	USP15	0.655569	0.512101	3
ENSG00000204482.10	LST1	0.655455	0.512175	3
ENSG00000153989.7	NUS1	0.655086	0.512412	2
ENSG00000174529.7	TMEM81	0.654937	0.512508	2
ENSG00000183426.16	NPIPA1	-0.654752	0.512627	2
ENSG00000165185.14	KIAA1958	-0.654639	0.5127	1
ENSG00000240682.9	ISY1	0.654639	0.5127	1
ENSG00000162819.11	BROX	0.654484	0.5128	1
ENSG00000137936.16	BCAR3	-0.654385	0.512864	2
ENSG00000140968.10	IRF8	0.654383	0.512865	2
ENSG00000267666.2	AC004156.3	0.65423	0.512963	2
ENSG00000142173.14	COL6A2	-0.654133	0.513026	2
ENSG00000168434.12	COG7	-0.654018	0.5131	1
ENSG00000172878.13	METAP1D	-0.654014	0.513103	2
ENSG00000274173.1	RP4-568C11.4	0.653807	0.513236	5
ENSG00000023171.16	GRAMD1B	0.653804	0.513238	2
ENSG00000130881.13	LRP3	0.65373	0.513286	2
ENSG00000155666.11	KDM8	-0.653546	0.513404	2
ENSG00000198225.5	FKBP1C	-0.653398	0.5135	1
ENSG00000147669.10	POLR2K	0.653398	0.5135	1
ENSG00000162817.6	C1orf115	-0.65334	0.513537	3
ENSG00000100983.9	GSS	0.653189	0.513635	2
ENSG00000272899.3	RP11-309L24.4	-0.653088	0.5137	3
ENSG00000197165.10	SULT1A2	-0.653082	0.513703	3
ENSG00000213096.10	ZNF254	-0.652932	0.5138	1
ENSG00000136628.17	EPRS	-0.652622	0.514	1
ENSG00000175582.19	RAB6A	0.652595	0.514018	2
ENSG00000130649.9	CYP2E1	-0.652467	0.5141	1
ENSG00000198355.4	PIM3	0.651924	0.51445	2
ENSG00000281005.1	LINC00921	-0.651558	0.514686	2
ENSG00000006534.15	ALDH3B1	0.651537	0.5147	1
ENSG00000167005.13	NUDT21	-0.651522	0.51471	2
ENSG00000205089.7	CCNI2	0.651382	0.5148	1
ENSG00000129566.12	TEP1	-0.651333	0.514832	4
ENSG00000203326.11	ZNF525	-0.651244	0.514889	2
ENSG00000198825.12	INPP5F	-0.651227	0.5149	1
ENSG00000127507.17	ADGRE2	0.650996	0.515049	4
ENSG00000184992.10	BRI3BP	-0.650964	0.51507	2
ENSG00000142892.14	PIGK	0.650817	0.515164	2
ENSG00000277369.1	RP11-486I11.2	0.650762	0.5152	1
ENSG00000108239.8	TBC1D12	0.650762	0.5152	1
ENSG00000010165.19	METTL13	-0.650321	0.515485	2
ENSG00000065357.19	DGKA	0.650143	0.5156	1
ENSG00000108602.17	ALDH3A1	0.650143	0.5156	1
ENSG00000167799.9	NUDT8	0.650143	0.5156	1
ENSG00000172005.10	MAL	0.649988	0.5157	1
ENSG00000182389.19	CACNB4	0.649869	0.515777	2
ENSG00000059769.19	DNAJC25	-0.649661	0.515911	2
ENSG00000175550.7	DRAP1	0.649524	0.516	1
ENSG00000235173.6	HGH1	-0.649516	0.516005	2
ENSG00000186188.10	FFAR4	-0.649446	0.51605	2
ENSG00000114948.12	ADAM23	0.649369	0.5161	1
ENSG00000137672.12	TRPC6	0.649369	0.5161	1
ENSG00000206053.12	HN1L	0.649369	0.5161	1
ENSG00000196937.10	FAM3C	-0.649369	0.5161	1
ENSG00000066027.11	PPP2R5A	-0.649059	0.5163	1
ENSG00000167618.9	LAIR2	0.649034	0.516317	5
ENSG00000130707.17	ASS1	-0.648946	0.516373	2
ENSG00000234409.6	CCDC188	0.648905	0.5164	1
ENSG00000086232.12	EIF2AK1	0.648905	0.5164	1
ENSG00000167770.11	OTUB1	0.64875	0.5165	1
ENSG00000105726.16	ATP13A1	0.64803	0.516966	2
ENSG00000126860.11	EVI2A	0.647977	0.517	1
ENSG00000130844.16	ZNF331	0.647822	0.5171	1
ENSG00000104866.10	PPP1R37	-0.647779	0.517128	2
ENSG00000088992.17	TESC	-0.647721	0.517165	2
ENSG00000178015.4	GPR150	-0.647718	0.517168	2
ENSG00000185215.8	TNFAIP2	0.647115	0.517557	2
ENSG00000141698.16	NT5C3B	-0.646854	0.517727	4
ENSG00000006047.12	YBX2	-0.64682	0.517748	2
ENSG00000140320.11	BAHD1	0.64674	0.5178	1
ENSG00000165238.16	WNK2	-0.646586	0.5179	1
ENSG00000134317.17	GRHL1	0.646431	0.518	1
ENSG00000120896.13	SORBS3	-0.646431	0.518	1
ENSG00000103150.5	MLYCD	0.646405	0.518017	2
ENSG00000140374.15	ETFA	-0.646295	0.518088	3
ENSG00000136897.7	MRPL50	0.646277	0.5181	1
ENSG00000119383.19	PTPA	0.646146	0.518185	2
ENSG00000107719.8	PALD1	-0.646123	0.5182	1
ENSG00000164040.16	PGRMC2	-0.646035	0.518257	3
ENSG00000249096.6	RP11-290F5.1	-0.645925	0.518328	3
ENSG00000185730.7	ZNF696	0.645894	0.518348	2
ENSG00000144648.15	ACKR2	-0.645814	0.5184	1
ENSG00000104976.11	SNAPC2	-0.645505	0.5186	1
ENSG00000065029.14	ZNF76	-0.645505	0.5186	1
ENSG00000165322.17	ARHGAP12	0.645408	0.518663	2
ENSG00000162980.16	ARL5A	-0.645351	0.5187	1
ENSG00000079308.16	TNS1	0.645042	0.5189	1
ENSG00000185359.12	HGS	-0.644888	0.519	1
ENSG00000100030.14	MAPK1	-0.644832	0.519036	2
ENSG00000108509.20	CAMTA2	0.644827	0.51904	2
ENSG00000160180.15	TFF3	0.644733	0.5191	1
ENSG00000271643.1	RP11-10C24.3	-0.644733	0.5191	1
ENSG00000183475.12	ASB7	0.644579	0.5192	1
ENSG00000135392.15	DNAJC14	-0.644425	0.5193	1
ENSG00000185897.6	FFAR3	0.644159	0.519473	2
ENSG00000228486.10	LINC01125	0.644039	0.51955	2
ENSG00000150756.13	FAM173B	-0.643903	0.519638	2
ENSG00000141252.19	VPS53	0.643438	0.51994	5
ENSG00000101353.14	MROH8	-0.643327	0.520012	2
ENSG00000165983.14	PTER	0.642883	0.5203	1
ENSG00000087053.18	MTMR2	0.64282	0.520341	2
ENSG00000183793.13	NPIPA5	-0.642586	0.520493	2
ENSG00000111581.9	NUP107	-0.64258	0.520497	2
ENSG00000108561.8	C1QBP	-0.642575	0.5205	1
ENSG00000142959.4	BEST4	0.642113	0.5208	1
ENSG00000091157.13	WDR7	-0.642113	0.5208	1
ENSG00000176533.12	GNG7	-0.642113	0.5208	1
ENSG00000164867.10	NOS3	-0.641935	0.520916	2
ENSG00000184922.13	FMNL1	0.641899	0.520939	2
ENSG00000139977.13	NAA30	0.64181	0.520997	2
ENSG00000106100.10	NOD1	0.641805	0.521	1
ENSG00000168556.6	ING2	0.641651	0.5211	1
ENSG00000088854.12	C20orf194	0.64147	0.521217	2
ENSG00000159618.15	ADGRG5	-0.641432	0.521242	2
ENSG00000154743.17	TSEN2	0.641304	0.521325	2
ENSG00000189190.9	ZNF600	0.6412	0.521393	5
ENSG00000137942.16	FNBP1L	0.641035	0.5215	1
ENSG00000145388.14	METTL14	0.640947	0.521557	3
ENSG00000108176.14	DNAJC12	-0.640881	0.5216	1
ENSG00000125445.10	MRPS7	0.640881	0.5216	1
ENSG00000203772.7	SPRN	0.640765	0.521675	3
ENSG00000178935.5	ZNF552	0.640727	0.5217	1
ENSG00000198954.7	KIF1BP	-0.640727	0.5217	1
ENSG00000272444.1	RP11-1017G21.6	0.640695	0.521721	3
ENSG00000102763.17	VWA8	0.64027	0.521997	2
ENSG00000163507.13	KIAA1524	0.640266	0.522	1
ENSG00000123143.12	PKN1	-0.640173	0.52206	2
ENSG00000180210.14	F2	-0.640112	0.5221	1
ENSG00000137959.15	IFI44L	-0.639958	0.5222	1
ENSG00000118181.10	RPS25	-0.639827	0.522285	2
ENSG00000183474.15	GTF2H2C	-0.639804	0.5223	1
ENSG00000164089.8	ETNPPL	-0.639497	0.5225	1
ENSG00000196372.12	ASB13	-0.639351	0.522595	4
ENSG00000122008.15	POLK	-0.639189	0.5227	1
ENSG00000064547.13	LPAR2	0.638986	0.522832	3
ENSG00000127366.5	TAS2R5	-0.638984	0.522833	2
ENSG00000128322.6	IGLL1	0.638882	0.5229	1
ENSG00000197182.14	MIRLET7BHG	0.638882	0.5229	1
ENSG00000119636.15	BBOF1	-0.638882	0.5229	1
ENSG00000164078.12	MST1R	-0.638784	0.522963	2
ENSG00000109572.13	CLCN3	0.638636	0.52306	2
ENSG00000239779.6	WBP1	0.638632	0.523062	3
ENSG00000124172.9	ATP5E	0.638574	0.5231	1
ENSG00000168454.11	TXNDC2	-0.638561	0.523109	2
ENSG00000184986.10	TMEM121	-0.638383	0.523225	2
ENSG00000165389.6	SPTSSA	-0.638198	0.523345	2
ENSG00000128253.13	RFPL2	-0.637806	0.5236	1
ENSG00000144554.10	FANCD2	0.637806	0.5236	1
ENSG00000126218.11	F10	0.637652	0.5237	1
ENSG00000138180.15	CEP55	0.637652	0.5237	1
ENSG00000127463.13	EMC1	-0.637429	0.523845	3
ENSG00000109814.11	UGDH	0.637282	0.523941	2
ENSG00000132842.13	AP3B1	0.636971	0.524144	2
ENSG00000272902.2	TBC1D8-AS1	0.636885	0.5242	1
ENSG00000134287.9	ARF3	-0.636767	0.524277	3
ENSG00000104497.13	SNX16	-0.636349	0.524549	2
ENSG00000135624.15	CCT7	0.636117	0.5247	1
ENSG00000135617.3	PRADC1	0.636117	0.5247	1
ENSG00000144524.17	COPS7B	-0.636117	0.5247	1
ENSG00000110422.11	HIPK3	-0.635964	0.5248	1
ENSG00000140632.16	GLYR1	-0.635865	0.524864	2
ENSG00000100403.11	ZC3H7B	-0.6357	0.524972	2
ENSG00000175893.11	ZDHHC21	-0.635657	0.525	1
ENSG00000161509.13	GRIN2C	-0.635504	0.5251	1
ENSG00000183963.18	SMTN	-0.63535	0.5252	1
ENSG00000132703.3	APCS	-0.63535	0.5252	1
ENSG00000134463.14	ECHDC3	0.634915	0.525484	3
ENSG00000115641.18	FHL2	0.634875	0.52551	2
ENSG00000272953.1	RP11-1275H24.2	-0.634584	0.5257	1
ENSG00000107447.7	DNTT	-0.634584	0.5257	1
ENSG00000169744.12	LDB2	0.63443	0.5258	1
ENSG00000169714.16	CNBP	-0.63443	0.5258	1
ENSG00000117226.11	GBP3	-0.634277	0.5259	1
ENSG00000164105.3	SAP30	-0.634277	0.5259	1
ENSG00000083099.10	LYRM2	0.634099	0.526016	2
ENSG00000125510.15	OPRL1	-0.633971	0.5261	1
ENSG00000114126.17	TFDP2	0.633971	0.5261	1
ENSG00000041357.15	PSMA4	0.633892	0.526151	3
ENSG00000171643.13	S100Z	0.633874	0.526163	2
ENSG00000173992.8	CCS	0.633511	0.5264	1
ENSG00000179218.13	CALR	0.633486	0.526417	2
ENSG00000176340.3	COX8A	0.633358	0.5265	1
ENSG00000167100.14	SAMD14	-0.633358	0.5265	1
ENSG00000154721.14	JAM2	0.633205	0.5266	1
ENSG00000142765.17	SYTL1	-0.633029	0.526715	2
ENSG00000129810.14	SGO1	0.632745	0.5269	1
ENSG00000139722.6	VPS37B	0.632439	0.5271	1
ENSG00000099624.7	ATP5D	0.632133	0.5273	1
ENSG00000231473.2	LINC00441	0.631521	0.5277	1
ENSG00000139687.13	RB1	-0.631521	0.5277	1
ENSG00000111144.9	LTA4H	0.631404	0.527776	4
ENSG00000077522.12	ACTN2	-0.631215	0.5279	1
ENSG00000077616.10	NAALAD2	0.631215	0.5279	1
ENSG00000163528.12	CHCHD4	0.631048	0.528009	3
ENSG00000102858.12	MGRN1	0.630829	0.528153	2
ENSG00000131013.3	PPIL4	-0.630603	0.5283	1
ENSG00000257704.3	INAFM1	0.630325	0.528482	2
ENSG00000075856.11	SART3	0.630297	0.5285	1
ENSG00000171295.12	ZNF440	0.630198	0.528565	2
ENSG00000103089.8	FA2H	0.629839	0.5288	1
ENSG00000197535.14	MYO5A	0.629319	0.52914	2
ENSG00000105287.12	PRKD2	-0.629257	0.529181	4
ENSG00000257261.5	RP11-96H19.1	0.629138	0.529258	2
ENSG00000177731.15	FLII	0.628922	0.5294	1
ENSG00000164362.18	TERT	-0.628922	0.5294	1
ENSG00000110169.10	HPX	-0.628922	0.5294	1
ENSG00000161981.10	SNRNP25	0.628894	0.529418	2
ENSG00000063854.12	HAGH	0.628749	0.529513	3
ENSG00000146166.16	LGSN	0.628405	0.529739	2
ENSG00000175581.13	MRPL48	0.62803	0.529984	3
ENSG00000214357.8	NEURL1B	0.627952	0.530035	2
ENSG00000197226.12	TBC1D9B	0.627952	0.530036	3
ENSG00000050748.17	MAPK9	0.627759	0.530162	3
ENSG00000011422.11	PLAUR	0.627701	0.5302	1
ENSG00000129991.12	TNNI3	-0.627701	0.5302	1
ENSG00000032389.12	TSSC1	-0.627579	0.530279	2
ENSG00000176209.11	SMIM19	-0.627548	0.5303	1
ENSG00000130159.13	ECSIT	0.627548	0.5303	1
ENSG00000119321.8	FKBP15	-0.627375	0.530414	6
ENSG00000197971.14	MBP	0.627243	0.5305	1
ENSG00000181404.15	WASHC1	-0.62709	0.5306	1
ENSG00000173457.10	PPP1R14B	0.62709	0.5306	1
ENSG00000158966.13	CACHD1	0.627067	0.530616	2
ENSG00000094916.15	CBX5	-0.626819	0.530778	2
ENSG00000154258.16	ABCA9	0.626785	0.5308	1
ENSG00000107902.13	LHPP	0.626521	0.530973	4
ENSG00000118894.14	EEF2KMT	0.62648	0.531	1
ENSG00000158525.15	CPA5	-0.626347	0.531087	2
ENSG00000112031.15	MTRF1L	-0.626328	0.5311	1
ENSG00000239388.8	ASB14	0.626327	0.531101	2
ENSG00000180198.15	RCC1	0.626325	0.531102	4
ENSG00000010295.19	IFFO1	-0.626023	0.5313	1
ENSG00000149782.11	PLCB3	-0.625976	0.531331	2
ENSG00000180447.6	GAS1	0.625961	0.531341	2
ENSG00000260219.2	RP11-347C12.10	-0.625718	0.5315	1
ENSG00000008513.14	ST3GAL1	0.625647	0.531547	2
ENSG00000127415.12	IDUA	0.625576	0.531593	5
ENSG00000064652.10	SNX24	-0.625545	0.531613	2
ENSG00000115421.12	PAPOLG	-0.625413	0.5317	1
ENSG00000029153.14	ARNTL2	0.625413	0.5317	1
ENSG00000188672.17	RHCE	-0.625413	0.5317	1
ENSG00000163516.13	ANKZF1	0.625245	0.53181	2
ENSG00000167112.9	TRUB2	-0.625108	0.5319	1
ENSG00000125971.16	DYNLRB1	0.625108	0.5319	1
ENSG00000135390.17	ATP5G2	0.624914	0.532027	2
ENSG00000144747.15	TMF1	-0.624804	0.5321	1
ENSG00000172869.14	DMXL1	-0.624804	0.5321	1
ENSG00000107020.9	PLGRKT	0.624745	0.532138	3
ENSG00000100012.11	SEC14L3	-0.624625	0.532218	2
ENSG00000130305.16	NSUN5	-0.624366	0.532387	2
ENSG00000147454.13	SLC25A37	-0.624189	0.532504	2
ENSG00000181350.11	LRRC75A	-0.62389	0.5327	1
ENSG00000099282.9	TSPAN15	-0.623739	0.532799	2
ENSG00000181555.20	SETD2	-0.623738	0.5328	1
ENSG00000075336.11	TIMM21	0.623589	0.532897	2
ENSG00000185122.10	HSF1	0.623585	0.5329	1
ENSG00000171223.5	JUNB	-0.623433	0.533	1
ENSG00000138796.16	HADH	-0.623281	0.5331	1
ENSG00000141527.16	CARD14	0.622672	0.5335	1
ENSG00000134108.12	ARL8B	0.62252	0.5336	1
ENSG00000165006.13	UBAP1	-0.622368	0.5337	1
ENSG00000160991.15	ORAI2	0.622358	0.533707	2
ENSG00000164897.12	TMUB1	0.622287	0.533753	2
ENSG00000145979.17	TBC1D7	0.622221	0.533796	3
ENSG00000223501.8	VPS52	-0.622169	0.533831	2
ENSG00000063438.16	AHRR	0.622064	0.5339	1
ENSG00000178093.13	TSSK6	0.621912	0.534	1
ENSG00000063244.12	U2AF2	-0.621912	0.534	1
ENSG00000183010.16	PYCR1	0.62176	0.5341	1
ENSG00000214803.3	RP11-37N22.1	-0.621699	0.53414	2
ENSG00000168394.10	TAP1	0.621607	0.5342	1
ENSG00000036257.12	CUL3	-0.621607	0.5342	1
ENSG00000167863.11	ATP5H	0.62146	0.534297	2
ENSG00000101342.9	TLDC2	0.621455	0.5343	1
ENSG00000068079.7	IFI35	-0.62143	0.534317	2
ENSG00000188375.4	H3F3C	-0.621206	0.534464	2
ENSG00000154175.16	ABI3BP	0.621151	0.5345	1
ENSG00000205403.12	CFI	-0.621046	0.534569	3
ENSG00000160161.9	CILP2	-0.620999	0.5346	1
ENSG00000130024.14	PHF10	-0.620957	0.534628	2
ENSG00000137996.12	RTCA	0.620839	0.534706	2
ENSG00000169738.7	DCXR	0.620695	0.5348	1
ENSG00000125245.12	GPR18	0.620671	0.534816	2
ENSG00000179091.4	CYC1	0.620544	0.5349	1
ENSG00000244187.7	TMEM141	-0.620544	0.5349	1
ENSG00000228541.1	AC093159.1	-0.620392	0.535	1
ENSG00000136100.12	VPS36	0.620337	0.535036	2
ENSG00000174405.13	LIG4	0.62024	0.5351	1
ENSG00000114779.19	ABHD14B	-0.620213	0.535118	2
ENSG00000160588.9	MPZL3	-0.620204	0.535124	3
ENSG00000169026.12	MFSD7	-0.619621	0.535507	4
ENSG00000269190.5	FBXO17	-0.61948	0.5356	1
ENSG00000186193.8	SAPCD2	0.619435	0.53563	2
ENSG00000251576.1	LINC01267	-0.619372	0.535671	2
ENSG00000137331.11	IER3	0.619039	0.53589	2
ENSG00000162148.10	PPP1R32	0.619025	0.5359	1
ENSG00000249751.3	ECSCR	-0.618873	0.536	1
ENSG00000239264.8	TXNDC5	-0.618644	0.536151	2
ENSG00000118298.10	CA14	-0.618569	0.5362	1
ENSG00000127561.14	SYNGR3	-0.618418	0.5363	1
ENSG00000205426.10	KRT81	-0.618374	0.536329	2
ENSG00000233276.3	GPX1	0.618316	0.536367	2
ENSG00000117410.13	ATP6V0B	0.618114	0.5365	1
ENSG00000232956.8	SNHG15	-0.618083	0.536521	3
ENSG00000268836.1	LA16c-OS12.2	-0.617963	0.5366	1
ENSG00000166908.17	PIP4K2C	-0.61793	0.536622	2
ENSG00000070950.9	RAD18	-0.617811	0.5367	1
ENSG00000204130.12	RUFY2	-0.617741	0.536746	2
ENSG00000228889.6	UBAC2-AS1	0.617508	0.5369	1
ENSG00000227051.6	C14orf132	0.617501	0.536905	2
ENSG00000153898.12	MCOLN2	0.617356	0.537	1
ENSG00000164118.12	CEP44	-0.617356	0.537	2
ENSG00000181274.6	FRAT2	0.617305	0.537034	3
ENSG00000107798.17	LIPA	-0.617292	0.537042	4
ENSG00000105270.14	CLIP3	0.61715	0.537136	4
ENSG00000160908.14	ZNF394	0.617053	0.5372	1
ENSG00000277157.1	HIST1H4D	-0.617053	0.5372	1
ENSG00000102796.10	DHRS12	0.616962	0.53726	2
ENSG00000143156.13	NME7	-0.616901	0.5373	1
ENSG00000166377.19	ATP9B	0.616757	0.537395	3
ENSG00000186115.12	CYP4F2	-0.616723	0.537417	3
ENSG00000080298.15	RFX3	0.616446	0.5376	1
ENSG00000184489.11	PTP4A3	-0.616394	0.537634	2
ENSG00000108883.12	EFTUD2	0.616312	0.537689	2
ENSG00000177096.8	FAM109B	0.616196	0.537765	2
ENSG00000272142.1	RP11-428J1.5	-0.616143	0.5378	1
ENSG00000124164.15	VAPB	0.615689	0.5381	1
ENSG00000229017.6	LINC01277	-0.615575	0.538175	2
ENSG00000188243.12	COMMD6	-0.615537	0.5382	1
ENSG00000106780.8	MEGF9	-0.615533	0.538203	2
ENSG00000005471.15	ABCB4	-0.615291	0.538363	2
ENSG00000103507.13	BCKDK	-0.615099	0.538489	2
ENSG00000124608.4	AARS2	0.61503	0.538535	2
ENSG00000087589.16	CASS4	-0.614477	0.5389	1
ENSG00000188707.5	ZBED6CL	-0.614477	0.5389	1
ENSG00000080503.22	SMARCA2	-0.614477	0.5389	1
ENSG00000125458.6	NT5C	-0.614326	0.539	1
ENSG00000111729.13	CLEC4A	-0.613785	0.539358	4
ENSG00000273230.1	RP11-1246C19.1	0.613721	0.5394	1
ENSG00000203709.11	C1orf132	-0.613721	0.5394	1
ENSG00000254810.1	RP11-672A2.4	-0.613703	0.539412	2
ENSG00000125482.12	TTF1	0.613628	0.539461	2
ENSG00000133393.12	FOPNL	-0.612813	0.54	1
ENSG00000072864.14	NDE1	-0.612813	0.54	1
ENSG00000167984.17	NLRC3	0.6127	0.540075	2
ENSG00000170873.18	MTSS1	-0.612523	0.540192	2
ENSG00000120685.19	PROSER1	-0.612316	0.540329	2
ENSG00000183530.13	PRR14L	0.612208	0.5404	1
ENSG00000198795.10	ZNF521	-0.612057	0.5405	1
ENSG00000142694.6	EVA1B	0.611777	0.540685	2
ENSG00000177663.13	IL17RA	-0.611767	0.540692	3
ENSG00000099810.18	MTAP	-0.61176	0.540696	2
ENSG00000099256.18	PRTFDC1	-0.611755	0.5407	1
ENSG00000251129.1	RP11-734I18.1	0.611591	0.540808	2
ENSG00000092295.11	TGM1	-0.611483	0.54088	3
ENSG00000085982.13	USP40	-0.611397	0.540937	3
ENSG00000135956.8	TMEM127	-0.611356	0.540964	2
ENSG00000103510.19	KAT8	0.611059	0.54116	2
ENSG00000112486.15	CCR6	-0.611046	0.541169	2
ENSG00000144455.13	SUMF1	-0.610482	0.541543	3
ENSG00000168026.18	TTC21A	-0.610424	0.541581	2
ENSG00000164941.13	INTS8	0.610115	0.541786	2
ENSG00000109133.12	TMEM33	-0.610108	0.54179	2
ENSG00000163166.14	IWS1	0.610011	0.541854	3
ENSG00000155621.14	C9orf85	-0.60954	0.542167	2
ENSG00000265728.1	RP11-883A18.3	0.609339	0.5423	1
ENSG00000140598.13	EFL1	0.609188	0.5424	1
ENSG00000197790.1	OR52M1	0.609152	0.542424	2
ENSG00000176903.4	PNMA1	0.608783	0.542668	2
ENSG00000187583.10	PLEKHN1	-0.608297	0.542991	3
ENSG00000095209.11	TMEM38B	0.608291	0.542994	3
ENSG00000237649.7	KIFC1	-0.608283	0.543	1
ENSG00000249992.1	TMEM158	-0.607981	0.5432	1
ENSG00000124222.22	STX16	-0.607981	0.5432	1
ENSG00000187713.6	TMEM203	-0.607981	0.5432	1
ENSG00000158089.14	GALNT14	-0.60768	0.5434	1
ENSG00000268655.2	CTB-60B18.10	0.607529	0.5435	1
ENSG00000136982.5	DSCC1	0.607309	0.543646	2
ENSG00000204859.12	ZBTB48	-0.607094	0.543788	3
ENSG00000101282.8	RSPO4	0.607064	0.543808	5
ENSG00000125870.10	SNRPB2	-0.606961	0.543877	2
ENSG00000203880.11	PCMTD2	-0.606474	0.5442	1
ENSG00000219200.11	RNASEK	0.606474	0.5442	1
ENSG00000143870.12	PDIA6	0.606474	0.5442	1
ENSG00000260032.1	NORAD	0.606323	0.5443	1
ENSG00000116120.9	FARSB	0.606314	0.544306	2
ENSG00000137845.14	ADAM10	-0.606307	0.544311	3
ENSG00000105967.15	TFEC	-0.606022	0.5445	1
ENSG00000112339.14	HBS1L	-0.606022	0.5445	1
ENSG00000136161.12	RCBTB2	0.605929	0.544562	2
ENSG00000174738.12	NR1D2	-0.605872	0.5446	1
ENSG00000167460.14	TPM4	-0.605872	0.5446	1
ENSG00000157916.19	RER1	0.605872	0.5446	1
ENSG00000109610.5	SOD3	-0.605872	0.5446	1
ENSG00000103978.15	TMEM87A	-0.605872	0.5446	1
ENSG00000175691.8	ZNF77	-0.605721	0.5447	1
ENSG00000100592.15	DAAM1	0.60557	0.5448	1
ENSG00000076685.18	NT5C2	-0.605538	0.544822	3
ENSG00000151835.14	SACS	-0.60542	0.5449	1
ENSG00000169155.9	ZBTB43	0.60542	0.5449	1
ENSG00000104885.17	DOT1L	-0.605183	0.545057	3
ENSG00000164758.7	MED30	-0.605016	0.545168	2
ENSG00000102699.5	PARP4	-0.604667	0.5454	1
ENSG00000063015.19	SEZ6	-0.604517	0.5455	1
ENSG00000127947.15	PTPN12	-0.604485	0.545521	4
ENSG00000085733.15	CTTN	0.604216	0.5457	1
ENSG00000108651.9	UTP6	-0.604216	0.5457	1
ENSG00000197893.13	NRAP	0.604066	0.5458	1
ENSG00000147854.16	UHRF2	0.603915	0.5459	1
ENSG00000127554.12	GFER	-0.603898	0.545912	2
ENSG00000108395.13	TRIM37	-0.60383	0.545957	2
ENSG00000118246.13	FASTKD2	-0.60382	0.545964	3
ENSG00000163453.11	IGFBP7	-0.603688	0.546051	2
ENSG00000139163.15	ETNK1	0.603614	0.5461	1
ENSG00000165985.9	C1QL3	0.603514	0.546167	2
ENSG00000134202.10	GSTM3	0.603464	0.5462	2
ENSG00000003436.15	TFPI	0.603314	0.5463	1
ENSG00000164039.14	BDH2	-0.603136	0.546418	3
ENSG00000197965.11	MPZL1	-0.603069	0.546463	3
ENSG00000130338.12	TULP4	0.602863	0.5466	1
ENSG00000125498.19	KIR2DL1	-0.602712	0.5467	1
ENSG00000119638.12	NEK9	0.602524	0.546825	2
ENSG00000160058.18	BSDC1	-0.602412	0.5469	1
ENSG00000162526.6	TSSK3	-0.602412	0.5469	1
ENSG00000078304.19	PPP2R5C	0.602269	0.546995	2
ENSG00000139514.12	SLC7A1	-0.601961	0.5472	1
ENSG00000138459.8	SLC35A5	0.601661	0.5474	1
ENSG00000100888.12	CHD8	-0.601627	0.547423	2
ENSG00000168899.4	VAMP5	0.601545	0.547477	3
ENSG00000136122.15	BORA	-0.60136	0.5476	1
ENSG00000115944.14	COX7A2L	0.601286	0.547649	3
ENSG00000155849.15	ELMO1	-0.601144	0.547744	2
ENSG00000058404.19	CAMK2B	-0.60091	0.5479	1
ENSG00000188542.9	DUSP28	0.600613	0.548098	2
ENSG00000161888.11	SPC24	-0.60061	0.5481	1
ENSG00000226337.3	RP11-274B18.4	0.600511	0.548166	2
ENSG00000198003.11	CCDC151	0.60046	0.5482	1
ENSG00000065559.14	MAP2K4	0.599859	0.5486	1
ENSG00000271327.1	RP11-1109F11.3	-0.599709	0.5487	1
ENSG00000132953.16	XPO4	0.599685	0.548716	2
ENSG00000164776.9	PHKG1	-0.599482	0.548852	3
ENSG00000198821.10	CD247	-0.599271	0.548992	3
ENSG00000120159.11	CAAP1	0.599109	0.5491	1
ENSG00000188038.7	NRN1L	-0.599109	0.5491	1
ENSG00000162396.5	PARS2	-0.599049	0.54914	2
ENSG00000161542.16	PRPSAP1	0.598809	0.5493	1
ENSG00000007384.15	RHBDF1	0.598809	0.5493	1
ENSG00000177613.8	CSTF2T	0.598717	0.549361	3
ENSG00000107242.17	PIP5K1B	0.59863	0.549419	2
ENSG00000174721.9	FGFBP3	0.59806	0.5498	1
ENSG00000148483.8	TMEM236	-0.59776	0.55	1
ENSG00000197272.2	IL27	-0.59776	0.55	1
ENSG00000092529.23	CAPN3	0.597665	0.550064	3
ENSG00000215187.10	FAM166B	0.59761	0.5501	1
ENSG00000198420.9	TCAF1	-0.597556	0.550136	2
ENSG00000280670.2	CCDC163	-0.597161	0.5504	1
ENSG00000132763.14	MMACHC	-0.597161	0.5504	1
ENSG00000213906.9	LTB4R2	0.597011	0.5505	2
ENSG00000178038.16	ALS2CL	0.596861	0.5506	1
ENSG00000136930.12	PSMB7	-0.596731	0.550687	2
ENSG00000114354.13	TFG	0.596573	0.550793	2
ENSG00000120697.8	ALG5	-0.596435	0.550885	2
ENSG00000174099.10	MSRB3	-0.596412	0.5509	1
ENSG00000185252.18	ZNF74	0.596264	0.550999	2
ENSG00000174007.7	CEP19	0.596218	0.55103	2
ENSG00000166523.7	CLEC4E	0.595984	0.551186	2
ENSG00000272382.1	CTD-2035E11.4	0.595813	0.5513	1
ENSG00000213809.8	KLRK1	0.595813	0.5513	1
ENSG00000165792.17	METTL17	0.595689	0.551383	2
ENSG00000075340.22	ADD2	-0.595664	0.5514	1
ENSG00000178234.12	GALNT11	-0.595664	0.5514	1
ENSG00000189045.13	ANKDD1B	0.595516	0.551498	2
ENSG00000169385.2	RNASE2	0.595514	0.5515	1
ENSG00000106003.12	LFNG	-0.595514	0.5515	1
ENSG00000151640.12	DPYSL4	-0.595428	0.551558	3
ENSG00000027075.14	PRKCH	-0.595364	0.5516	1
ENSG00000010803.16	SCMH1	0.595364	0.5516	1
ENSG00000103174.11	NAGPA	0.595236	0.551686	2
ENSG00000137494.13	ANKRD42	0.595186	0.551719	3
ENSG00000128463.12	EMC4	-0.595123	0.551761	2
ENSG00000138411.10	HECW2	-0.595057	0.551806	3
ENSG00000141404.15	GNAL	-0.594931	0.551889	2
ENSG00000155085.15	AK9	0.594734	0.552021	3
ENSG00000135604.9	STX11	-0.594467	0.5522	1
ENSG00000178217.13	SH2D4B	-0.594467	0.5522	1
ENSG00000134571.10	MYBPC3	0.594331	0.552291	2
ENSG00000115241.10	PPM1G	-0.594317	0.5523	1
ENSG00000180138.7	CSNK1A1L	0.594018	0.5525	1
ENSG00000248538.6	RP11-10A14.5	-0.593869	0.5526	1
ENSG00000169884.13	WNT10B	-0.593869	0.5526	1
ENSG00000160685.13	ZBTB7B	0.593719	0.5527	1
ENSG00000134460.15	IL2RA	-0.59357	0.5528	1
ENSG00000105246.5	EBI3	-0.59357	0.5528	1
ENSG00000162777.16	DENND2D	0.593398	0.552915	2
ENSG00000068912.13	ERLEC1	0.59334	0.552954	2
ENSG00000270020.1	RP11-463O9.9	-0.592945	0.553218	3
ENSG00000271743.1	CTD-2541M15.3	0.592889	0.553256	2
ENSG00000105321.12	CCDC9	-0.592838	0.55329	3
ENSG00000178202.12	KDELC2	0.592822	0.5533	1
ENSG00000108479.11	GALK1	-0.59275	0.553348	2
ENSG00000143158.10	MPC2	-0.59265	0.553416	2
ENSG00000196689.11	TRPV1	0.592613	0.55344	2
ENSG00000101199.12	ARFGAP1	0.592524	0.5535	1
ENSG00000139197.10	PEX5	-0.592514	0.553506	2
ENSG00000161940.10	BCL6B	0.592076	0.5538	1
ENSG00000144485.10	HES6	0.591874	0.553935	2
ENSG00000134013.15	LOXL2	0.591794	0.553988	3
ENSG00000267834.1	RP11-167N5.5	-0.591616	0.554108	2
ENSG00000148120.16	C9orf3	0.591367	0.554274	2
ENSG00000187609.15	EXD3	0.591029	0.554501	4
ENSG00000163421.8	PROK2	0.590992	0.554526	2
ENSG00000163362.10	C1orf106	0.590776	0.55467	3
ENSG00000076924.11	XAB2	-0.590322	0.554974	3
ENSG00000213380.14	COG8	-0.590284	0.555	1
ENSG00000168938.5	PPIC	0.590135	0.5551	1
ENSG00000149599.15	DUSP15	0.590024	0.555175	3
ENSG00000185905.3	C16orf54	-0.589986	0.5552	1
ENSG00000163728.10	TTC14	0.589969	0.555211	2
ENSG00000196636.7	SDHAF3	-0.589853	0.555289	2
ENSG00000179918.18	SEPHS2	0.589837	0.5553	1
ENSG00000157954.14	WIPI2	0.589442	0.555565	3
ENSG00000074356.16	NCBP3	0.58944	0.555566	2
ENSG00000105136.20	ZNF419	0.589126	0.555777	2
ENSG00000275491.1	LINC01730	-0.589112	0.555786	2
ENSG00000143375.14	CGN	-0.588793	0.556	1
ENSG00000173597.8	SULT1B1	-0.588612	0.556122	2
ENSG00000108387.14	2004-09-01	0.588523	0.556181	2
ENSG00000136011.14	STAB2	0.588346	0.5563	1
ENSG00000155506.16	LARP1	-0.588346	0.5563	1
ENSG00000117620.14	SLC35A3	-0.588048	0.5565	1
ENSG00000124701.5	APOBEC2	0.587899	0.5566	1
ENSG00000118193.11	KIF14	0.58775	0.5567	1
ENSG00000085063.14	CD59	0.5877	0.556734	2
ENSG00000066294.14	CD84	0.587452	0.5569	1
ENSG00000135077.8	HAVCR2	0.587375	0.556952	2
ENSG00000182993.3	C12orf60	-0.587154	0.5571	1
ENSG00000169016.16	E2F6	-0.587118	0.557125	2
ENSG00000127124.14	HIVEP3	-0.587075	0.557153	2
ENSG00000128965.11	CHAC1	0.587005	0.5572	1
ENSG00000146592.16	CREB5	0.587005	0.5572	1
ENSG00000168484.12	SFTPC	-0.586857	0.5573	1
ENSG00000204209.11	DAXX	0.586748	0.557373	2
ENSG00000256128.5	LINC00944	0.586738	0.55738	2
ENSG00000126803.9	HSPA2	-0.586708	0.5574	1
ENSG00000185112.5	FAM43A	0.586552	0.557505	3
ENSG00000110218.8	PANX1	-0.586449	0.557574	4
ENSG00000164902.13	PHAX	-0.58643	0.557587	2
ENSG00000149557.12	FEZ1	-0.586193	0.557746	2
ENSG00000186628.12	FSD2	-0.585964	0.5579	1
ENSG00000119138.4	KLF9	-0.585964	0.5579	1
ENSG00000174238.14	PITPNA	-0.585692	0.558083	3
ENSG00000124203.6	ZNF831	0.585672	0.558096	2
ENSG00000012822.15	CALCOCO1	-0.585517	0.5582	1
ENSG00000181092.9	ADIPOQ	0.58522	0.5584	1
ENSG00000101049.14	SGK2	-0.585071	0.5585	1
ENSG00000196793.13	ZNF239	-0.585067	0.558502	2
ENSG00000100138.13	SNU13	0.584774	0.5587	1
ENSG00000213077.5	FAM106A	0.584625	0.5588	1
ENSG00000130227.16	XPO7	-0.584407	0.558946	2
ENSG00000124839.12	RAB17	-0.584328	0.559	1
ENSG00000167550.10	RHEBL1	0.584179	0.5591	1
ENSG00000157119.11	KLHL40	-0.583733	0.5594	1
ENSG00000181396.12	OGFOD3	0.583676	0.559438	2
ENSG00000183624.13	HMCES	0.583507	0.559552	3
ENSG00000055483.19	USP36	0.583258	0.55972	2
ENSG00000023839.10	ABCC2	0.583239	0.559732	3
ENSG00000068078.17	FGFR3	-0.583069	0.559847	2
ENSG00000144401.14	METTL21A	-0.582842	0.56	1
ENSG00000271614.1	ATP2B1-AS1	-0.582431	0.560277	2
ENSG00000157881.13	PANK4	0.582271	0.560384	2
ENSG00000204713.10	TRIM27	0.582248	0.5604	2
ENSG00000263956.6	NBPF11	0.582247	0.5604	1
ENSG00000164506.14	STXBP5	-0.582247	0.5604	1
ENSG00000188566.13	NDOR1	-0.581929	0.560614	2
ENSG00000198553.8	KCNRG	-0.581802	0.5607	1
ENSG00000198520.10	C1orf228	0.581505	0.5609	1
ENSG00000105656.12	ELL	0.580986	0.56125	4
ENSG00000275700.4	AATF	0.580873	0.561326	2
ENSG00000110330.8	BIRC2	-0.580763	0.5614	1
ENSG00000155368.16	DBI	-0.580615	0.5615	1
ENSG00000259687.1	LINC01220	-0.580462	0.561603	3
ENSG00000170035.15	UBE2E3	0.580319	0.5617	4
ENSG00000111678.10	C12orf57	-0.580318	0.5617	1
ENSG00000134852.14	CLOCK	0.579725	0.5621	1
ENSG00000163013.11	FBXO41	-0.579725	0.5621	1
ENSG00000065621.14	GSTO2	0.579498	0.562253	2
ENSG00000134575.9	ACP2	-0.579189	0.562462	3
ENSG00000100505.13	TRIM9	-0.579138	0.562496	3
ENSG00000143702.15	CEP170	0.578836	0.5627	1
ENSG00000276966.2	HIST1H4E	-0.578836	0.5627	1
ENSG00000138434.16	SSFA2	-0.578688	0.5628	1
ENSG00000275481.1	RP11-474P2.6	0.578684	0.562803	2
ENSG00000186409.14	CCDC30	0.578539	0.5629	1
ENSG00000274776.1	RP11-687F6.5	0.578391	0.563	1
ENSG00000221571.3	RNU6ATAC35P	-0.577651	0.5635	1
ENSG00000188761.11	BCL2L15	0.577636	0.56351	2
ENSG00000133392.17	MYH11	-0.577503	0.5636	1
ENSG00000021762.19	OSBPL5	0.57699	0.563947	4
ENSG00000164258.11	NDUFS4	-0.576466	0.5643	1
ENSG00000070759.16	TESK2	-0.576321	0.564398	2
ENSG00000162998.4	FRZB	-0.57617	0.5645	1
ENSG00000050165.17	DKK3	-0.57605	0.564581	2
ENSG00000101336.13	HCK	0.576022	0.5646	1
ENSG00000087085.13	ACHE	0.575727	0.5648	1
ENSG00000112305.14	SMAP1	0.575727	0.5648	1
ENSG00000109805.9	NCAPG	0.575723	0.564802	2
ENSG00000146083.11	RNF44	0.575452	0.564986	2
ENSG00000148834.12	GSTO1	-0.575283	0.5651	1
ENSG00000115183.14	TANC1	0.575283	0.5651	1
ENSG00000150753.11	CCT5	0.575283	0.5651	1
ENSG00000283317.1	RP11-122G18.11	0.575278	0.565103	2
ENSG00000278611.1	CTC-543D15.8	0.575158	0.565185	2
ENSG00000183248.11	PRR36	-0.575135	0.5652	1
ENSG00000073921.17	PICALM	-0.574941	0.565331	2
ENSG00000135912.10	TTLL4	0.574915	0.565349	2
ENSG00000198668.10	CALM1	-0.574839	0.5654	1
ENSG00000109047.7	RCVRN	-0.57477	0.565447	4
ENSG00000079156.16	OSBPL6	0.574736	0.56547	2
ENSG00000224934.2	RP11-441O15.3	-0.573813	0.566095	2
ENSG00000133612.18	AGAP3	0.573794	0.566107	4
ENSG00000132613.14	MTSS1L	0.573657	0.5662	1
ENSG00000106236.3	NPTX2	-0.573657	0.5662	1
ENSG00000111199.10	TRPV4	-0.573144	0.566547	2
ENSG00000181523.12	SGSH	-0.572883	0.566724	2
ENSG00000178531.5	CTXN1	-0.572771	0.5668	1
ENSG00000167747.13	C19orf48	-0.572673	0.566866	2
ENSG00000264575.1	LINC00526	-0.572623	0.5669	1
ENSG00000125414.18	MYH2	0.572623	0.5669	1
ENSG00000188305.5	C19orf35	-0.572494	0.566987	3
ENSG00000156265.15	MAP3K7CL	0.572481	0.566996	3
ENSG00000244649.4	LINC02086	-0.57218	0.5672	1
ENSG00000184226.14	PCDH9	-0.57218	0.5672	1
ENSG00000122884.12	P4HA1	-0.57218	0.5672	1
ENSG00000143951.15	WDPCP	0.571987	0.567331	3
ENSG00000140506.16	LMAN1L	0.571885	0.5674	1
ENSG00000136813.14	KIAA0368	0.571737	0.5675	1
ENSG00000274021.1	RP11-823E8.3	-0.571442	0.5677	1
ENSG00000156535.13	CD109	0.571163	0.567889	2
ENSG00000142192.20	APP	-0.57108	0.567945	2
ENSG00000183617.4	MRPL54	0.570852	0.5681	1
ENSG00000155561.14	NUP205	-0.570659	0.568231	2
ENSG00000115355.15	CCDC88A	-0.570262	0.5685	1
ENSG00000262873.1	CTD-2561B21.11	0.570262	0.5685	1
ENSG00000137601.16	NEK1	0.570189	0.568549	3
ENSG00000141580.15	WDR45B	-0.570165	0.568566	2
ENSG00000135968.20	GCC2	0.569503	0.569015	3
ENSG00000196388.8	INCA1	-0.569338	0.569127	2
ENSG00000182324.6	KCNJ14	-0.569221	0.569206	2
ENSG00000058063.15	ATP11B	0.569072	0.569307	2
ENSG00000069966.18	GNB5	-0.569005	0.569353	2
ENSG00000137486.16	ARRB1	-0.56888	0.569438	3
ENSG00000270647.5	TAF15	0.568788	0.5695	1
ENSG00000273295.1	AP000350.5	0.568788	0.5695	1
ENSG00000077150.18	NFKB2	0.568641	0.5696	1
ENSG00000163249.11	CCNYL1	-0.568641	0.5696	1
ENSG00000197323.11	TRIM33	-0.568628	0.569609	3
ENSG00000100726.14	TELO2	0.568426	0.569746	3
ENSG00000060069.16	CTDP1	-0.568373	0.569782	2
ENSG00000141384.12	TAF4B	-0.568288	0.56984	2
ENSG00000174669.11	SLC29A2	-0.568055	0.569998	2
ENSG00000203801.8	LINC00222	0.568052	0.57	1
ENSG00000271303.1	SRXN1	0.568015	0.570025	4
ENSG00000231672.6	DIRC3	0.567463	0.5704	1
ENSG00000271503.5	CCL5	-0.567168	0.5706	1
ENSG00000139505.11	MTMR6	-0.567165	0.570602	2
ENSG00000213533.11	TMEM110	-0.567021	0.5707	1
ENSG00000155366.16	RHOC	-0.566891	0.570789	2
ENSG00000132423.11	COQ3	-0.566835	0.570826	2
ENSG00000198169.8	ZNF251	-0.566727	0.5709	1
ENSG00000041988.15	THAP3	-0.566446	0.57109	3
ENSG00000113838.12	TBCCD1	-0.566432	0.5711	1
ENSG00000134900.11	TPP2	-0.56625	0.571224	2
ENSG00000004975.11	DVL2	-0.566138	0.5713	1
ENSG00000166557.12	TMED3	0.565865	0.571486	4
ENSG00000104833.11	TUBB4A	0.565697	0.5716	1
ENSG00000185615.15	PDIA2	-0.565573	0.571684	2
ENSG00000025434.18	NR1H3	-0.565257	0.571899	3
ENSG00000124596.16	OARD1	0.565255	0.5719	1
ENSG00000116752.5	BCAS2	0.565156	0.571967	3
ENSG00000161791.13	FMNL3	-0.565019	0.572061	2
ENSG00000213214.4	ARHGEF35	-0.564814	0.5722	1
ENSG00000156642.16	NPTN	0.564814	0.5722	1
ENSG00000102904.14	TSNAXIP1	-0.564794	0.572214	2
ENSG00000010379.15	SLC6A13	0.564667	0.5723	1
ENSG00000179403.11	VWA1	-0.56452	0.5724	1
ENSG00000168612.4	ZSWIM1	-0.56452	0.5724	1
ENSG00000255571.8	MIR9-3HG	0.564373	0.5725	1
ENSG00000118705.16	RPN2	0.564146	0.572655	2
ENSG00000093072.15	CECR1	0.564135	0.572662	3
ENSG00000164849.9	GPR146	-0.563528	0.573076	2
ENSG00000149294.16	NCAM1	-0.563492	0.5731	1
ENSG00000158158.11	CNNM4	0.563492	0.5731	1
ENSG00000136874.10	STX17	-0.563492	0.5731	1
ENSG00000185862.6	EVI2B	0.563345	0.5732	1
ENSG00000117118.9	SDHB	-0.563276	0.573247	2
ENSG00000124383.8	MPHOSPH10	-0.563139	0.57334	2
ENSG00000176978.13	DPP7	0.562975	0.573452	5
ENSG00000168461.12	RAB31	-0.562317	0.5739	1
ENSG00000048342.15	CC2D2A	0.562317	0.5739	1
ENSG00000166866.12	MYO1A	0.56217	0.574	1
ENSG00000133460.19	SLC2A11	0.56217	0.574	1
ENSG00000119684.15	MLH3	-0.561981	0.574129	2
ENSG00000162542.13	TMCO4	-0.56173	0.5743	1
ENSG00000164932.12	CTHRC1	-0.56173	0.5743	1
ENSG00000117597.17	DIEXF	-0.561657	0.57435	2
ENSG00000093167.17	LRRFIP2	0.561583	0.5744	1
ENSG00000138382.14	METTL5	0.561143	0.5747	1
ENSG00000167202.11	TBC1D2B	-0.561046	0.574766	2
ENSG00000120008.15	WDR11	0.560915	0.574855	2
ENSG00000158717.10	RNF166	-0.560828	0.574915	6
ENSG00000153002.11	CPB1	0.560729	0.574982	2
ENSG00000047579.19	DTNBP1	-0.560548	0.575106	2
ENSG00000091436.16	MAP3K20	-0.560541	0.57511	2
ENSG00000169905.12	TOR1AIP2	0.56041	0.5752	1
ENSG00000083845.8	RPS5	0.560161	0.57537	2
ENSG00000137776.16	SLTM	0.560116	0.5754	1
ENSG00000131370.15	SH3BP5	-0.559891	0.575554	3
ENSG00000229671.1	LINC01150	0.559823	0.5756	1
ENSG00000160447.6	PKN3	0.559459	0.575848	3
ENSG00000102898.11	NUTF2	-0.559384	0.5759	1
ENSG00000026297.15	RNASET2	0.559256	0.575987	2
ENSG00000167914.11	GSDMA	0.559245	0.575994	5
ENSG00000174282.11	ZBTB4	-0.559027	0.576143	3
ENSG00000160229.11	ZNF66	0.558959	0.576189	2
ENSG00000111737.11	RAB35	-0.558797	0.5763	1
ENSG00000172780.16	RAB43	0.558651	0.5764	1
ENSG00000214711.9	CAPN14	0.558504	0.5765	1
ENSG00000110079.16	MS4A4A	-0.558438	0.576546	2
ENSG00000197863.8	ZNF790	0.558358	0.5766	1
ENSG00000133119.12	RFC3	0.558358	0.5766	1
ENSG00000183977.13	PP2D1	0.558211	0.5767	1
ENSG00000164054.15	SHISA5	-0.558211	0.5767	1
ENSG00000107789.15	MINPP1	0.558211	0.5767	1
ENSG00000076108.11	BAZ2A	-0.558065	0.5768	1
ENSG00000155463.12	OXA1L	0.557767	0.577004	2
ENSG00000103852.12	TTC23	0.557641	0.57709	2
ENSG00000134058.11	CDK7	0.557573	0.577136	2
ENSG00000106591.3	MRPL32	-0.557387	0.577263	2
ENSG00000119915.4	ELOVL3	-0.557247	0.577359	2
ENSG00000081320.10	STK17B	-0.557081	0.577472	3
ENSG00000197114.11	ZGPAT	-0.556894	0.5776	1
ENSG00000118579.12	MED28	0.556812	0.577656	2
ENSG00000177076.5	ACER2	-0.556355	0.577969	3
ENSG00000112531.16	QKI	0.556308	0.578	1
ENSG00000105866.13	SP4	0.556305	0.578003	2
ENSG00000131115.15	ZNF227	0.556016	0.5782	1
ENSG00000110448.10	CD5	0.556016	0.5782	1
ENSG00000142733.14	MAP3K6	-0.555718	0.578404	4
ENSG00000178372.7	CALML5	-0.555607	0.578479	2
ENSG00000137054.15	POLR1E	-0.555588	0.578492	3
ENSG00000142405.21	NLRP12	0.555564	0.578509	3
ENSG00000243660.9	ZNF487	0.555418	0.578609	3
ENSG00000151743.10	AMN1	0.555285	0.5787	1
ENSG00000275963.1	RP11-180M15.6	0.555285	0.5787	1
ENSG00000167930.15	FAM234A	0.555285	0.5787	1
ENSG00000139746.15	RBM26	0.555167	0.578781	2
ENSG00000163624.5	CDS1	-0.555138	0.5788	1
ENSG00000164142.15	FAM160A1	-0.555075	0.578843	2
ENSG00000024862.17	CCDC28A	0.554806	0.579027	3
ENSG00000204882.3	GPR20	-0.553887	0.579656	2
ENSG00000163017.13	ACTG2	-0.553823	0.5797	1
ENSG00000269843.1	CTC-490E21.10	-0.553677	0.5798	1
ENSG00000174327.6	SLC16A13	0.553239	0.5801	1
ENSG00000186918.13	ZNF395	0.553239	0.5801	1
ENSG00000206527.9	HACD2	-0.553182	0.580139	2
ENSG00000162601.9	MYSM1	-0.553115	0.580185	2
ENSG00000018510.13	AGPS	-0.553113	0.580186	2
ENSG00000167613.15	LAIR1	-0.553093	0.5802	1
ENSG00000166902.4	MRPL16	0.552947	0.5803	1
ENSG00000005339.14	CREBBP	-0.552801	0.5804	1
ENSG00000008517.16	IL32	-0.552068	0.580902	2
ENSG00000242550.5	SERPINB10	-0.551953	0.580981	2
ENSG00000188846.13	RPL14	-0.551904	0.581014	2
ENSG00000263961.6	C1orf186	-0.551779	0.5811	1
ENSG00000132382.14	MYBBP1A	-0.551633	0.5812	1
ENSG00000117697.14	NSL1	0.551536	0.581266	2
ENSG00000158773.14	USF1	0.551487	0.5813	1
ENSG00000118804.8	STBD1	-0.551487	0.5813	1
ENSG00000141279.15	NPEPPS	0.551429	0.58134	2
ENSG00000213551.4	DNAJC9	0.551341	0.5814	1
ENSG00000184702.17	2005-09-01	-0.551341	0.5814	1
ENSG00000099785.10	2002-03-01	0.551333	0.581406	2
ENSG00000148175.12	STOM	0.551195	0.5815	1
ENSG00000220205.8	VAMP2	-0.550757	0.5818	1
ENSG00000011465.16	DCN	0.550757	0.5818	1
ENSG00000168994.13	PXDC1	0.550612	0.5819	1
ENSG00000187244.10	BCAM	-0.550591	0.581914	2
ENSG00000066084.12	DIP2B	-0.550415	0.582035	3
ENSG00000224420.3	ADM5	-0.550174	0.5822	1
ENSG00000181192.11	DHTKD1	-0.550168	0.582204	2
ENSG00000214113.10	LYRM4	0.550004	0.582317	3
ENSG00000112578.9	BYSL	-0.549946	0.582356	2
ENSG00000261587.2	TMEM249	-0.549882	0.5824	1
ENSG00000140945.16	CDH13	-0.549737	0.5825	1
ENSG00000060138.12	YBX3	0.549669	0.582546	2
ENSG00000162729.13	IGSF8	-0.549635	0.58257	2
ENSG00000231389.7	HLA-DPA1	0.549602	0.582593	2
ENSG00000163840.9	DTX3L	0.549591	0.5826	1
ENSG00000166562.8	SEC11C	0.549445	0.5827	1
ENSG00000144659.10	SLC25A38	0.549445	0.5827	1
ENSG00000184363.9	PKP3	-0.549445	0.5827	1
ENSG00000147872.9	PLIN2	-0.549229	0.582848	2
ENSG00000112992.16	NNT	-0.549145	0.582906	2
ENSG00000149922.10	TBX6	0.549029	0.582986	3
ENSG00000179242.15	CDH4	0.549008	0.583	1
ENSG00000140718.20	FTO	-0.548912	0.583066	2
ENSG00000186660.14	ZFP91	0.548862	0.5831	1
ENSG00000185015.7	CA13	-0.548862	0.5831	1
ENSG00000169258.6	GPRIN1	0.548751	0.583176	2
ENSG00000071994.10	PDCD2	-0.548655	0.583242	2
ENSG00000162757.4	C1orf74	-0.548571	0.5833	1
ENSG00000005249.12	PRKAR2B	-0.548435	0.583394	2
ENSG00000183396.3	TMEM89	0.548425	0.5834	1
ENSG00000203872.6	C6orf163	-0.548314	0.583476	3
ENSG00000078114.18	NEBL	0.548134	0.5836	1
ENSG00000275713.2	HIST1H2BH	-0.547843	0.5838	1
ENSG00000136870.10	ZNF189	-0.547551	0.584	1
ENSG00000148600.14	CDHR1	0.54726	0.5842	1
ENSG00000107731.12	UNC5B	-0.546704	0.584582	2
ENSG00000154814.13	OXNAD1	-0.546696	0.584588	2
ENSG00000167525.13	PROCA1	0.546678	0.5846	1
ENSG00000179397.17	C1orf101	0.546678	0.5846	1
ENSG00000148690.11	FRA10AC1	0.546624	0.584637	2
ENSG00000171208.9	NETO2	-0.546532	0.5847	1
ENSG00000155545.19	MIER3	0.546031	0.585044	2
ENSG00000110852.4	CLEC2B	0.54595	0.5851	1
ENSG00000004660.14	CAMKK1	0.545923	0.585119	2
ENSG00000229647.1	MYOSLID	-0.54589	0.585142	2
ENSG00000173451.6	THAP2	0.545735	0.585248	2
ENSG00000152056.16	AP1S3	-0.54566	0.5853	1
ENSG00000124490.13	CRISP2	-0.545591	0.585347	2
ENSG00000184117.11	NIPSNAP1	-0.545424	0.585462	2
ENSG00000106829.18	TLE4	0.545223	0.5856	1
ENSG00000165861.13	ZFYVE1	0.545118	0.585672	2
ENSG00000170043.11	TRAPPC1	0.545078	0.5857	1
ENSG00000171649.11	ZIK1	0.545078	0.5857	1
ENSG00000106346.11	USP42	0.544992	0.585759	2
ENSG00000213231.12	TCL1B	-0.544952	0.585786	2
ENSG00000111596.11	CNOT2	-0.54409	0.58638	2
ENSG00000198912.10	C1orf174	0.543279	0.586937	3
ENSG00000165487.13	MICU2	0.542918	0.587186	3
ENSG00000148335.14	NTMT1	-0.542753	0.5873	1
ENSG00000225940.5	C5orf67	-0.542608	0.5874	1
ENSG00000182902.13	SLC25A18	-0.542462	0.5875	1
ENSG00000213085.9	CFAP45	0.542462	0.5875	1
ENSG00000271259.1	RP11-1109F11.5	-0.542306	0.587608	2
ENSG00000122642.10	FKBP9	0.542234	0.587657	2
ENSG00000177565.16	TBL1XR1	-0.542172	0.5877	1
ENSG00000106588.10	PSMA2	0.542096	0.587753	2
ENSG00000197841.14	ZNF181	0.541875	0.587905	2
ENSG00000178301.3	AQP11	0.541737	0.588	1
ENSG00000104518.10	GSDMD	-0.54173	0.588005	3
ENSG00000173269.13	MMRN2	-0.541156	0.5884	1
ENSG00000260475.1	RP11-85A1.3	-0.541011	0.5885	1
ENSG00000166341.7	DCHS1	-0.541011	0.5885	1
ENSG00000197181.11	PIWIL2	0.540866	0.5886	1
ENSG00000150637.8	CD226	-0.540832	0.588624	3
ENSG00000187486.5	KCNJ11	0.540576	0.5888	1
ENSG00000100949.14	RABGGTA	-0.540572	0.588803	2
ENSG00000061987.14	MON2	0.540431	0.5889	1
ENSG00000141499.16	WRAP53	0.540431	0.5889	1
ENSG00000006634.7	DBF4	-0.53971	0.589397	2
ENSG00000174500.12	GCSAM	0.539197	0.589751	2
ENSG00000167644.11	C19orf33	-0.539155	0.58978	3
ENSG00000160087.20	UBE2J2	-0.538836	0.59	1
ENSG00000164898.12	FMC1	0.538495	0.590235	2
ENSG00000178977.3	LINC00324	0.538329	0.59035	2
ENSG00000151612.15	ZNF827	-0.538112	0.5905	1
ENSG00000134698.10	AGO4	0.537967	0.5906	1
ENSG00000130475.14	FCHO1	-0.537863	0.590672	3
ENSG00000262180.1	OCLM	0.537677	0.5908	1
ENSG00000270105.1	RP11-326C3.14	-0.537472	0.590942	2
ENSG00000175826.11	CTDNEP1	-0.537387	0.591	1
ENSG00000176024.17	ZNF613	0.537243	0.5911	1
ENSG00000155090.14	KLF10	-0.537221	0.591115	3
ENSG00000178921.13	PFAS	0.537194	0.591134	2
ENSG00000118849.9	RARRES1	0.537119	0.591185	2
ENSG00000173153.13	ESRRA	0.537098	0.5912	1
ENSG00000166928.10	MS4A14	0.536982	0.59128	2
ENSG00000161055.3	SCGB3A1	0.536808	0.5914	1
ENSG00000124091.9	GCNT7	-0.536229	0.5918	1
ENSG00000112584.13	FAM120B	0.536085	0.5919	1
ENSG00000104921.14	FCER2	0.535795	0.5921	1
ENSG00000197712.11	FAM114A1	0.535795	0.5921	1
ENSG00000155313.15	USP25	-0.535651	0.5922	1
ENSG00000251369.8	ZNF550	0.535506	0.5923	1
ENSG00000214026.10	MRPL23	0.535501	0.592304	2
ENSG00000151690.14	MFSD6	-0.535449	0.592339	4
ENSG00000125841.12	NRSN2	0.535217	0.5925	1
ENSG00000139998.14	RAB15	-0.535119	0.592568	4
ENSG00000239282.7	GATSL3	0.535117	0.592569	2
ENSG00000129007.14	CALML4	-0.535055	0.592612	2
ENSG00000176058.11	TPRN	-0.535024	0.592633	2
ENSG00000087266.15	SH3BP2	-0.534937	0.592693	3
ENSG00000105655.18	ISYNA1	0.534743	0.592828	2
ENSG00000131669.9	NINJ1	-0.534684	0.592868	3
ENSG00000197646.7	PDCD1LG2	-0.534478	0.593011	2
ENSG00000127989.13	MTERF1	-0.534349	0.5931	1
ENSG00000169696.15	ASPSCR1	0.534316	0.593123	3
ENSG00000147874.10	HAUS6	-0.534205	0.5932	1
ENSG00000272255.1	CTD-3224K15.3	0.534205	0.5932	1
ENSG00000106605.10	BLVRA	0.533886	0.59342	3
ENSG00000058799.14	YIPF1	0.533881	0.593424	3
ENSG00000075188.8	NUP37	-0.533771	0.5935	1
ENSG00000183401.11	CCDC159	-0.533765	0.593504	2
ENSG00000124459.11	ZNF45	0.533638	0.593592	2
ENSG00000054219.10	LY75	-0.533575	0.593635	4
ENSG00000135148.11	TRAFD1	-0.533337	0.5938	1
ENSG00000270164.1	LINC01480	0.533233	0.593872	2
ENSG00000198556.13	ZNF789	0.533228	0.593876	2
ENSG00000184557.4	SOCS3	-0.533193	0.5939	1
ENSG00000113742.12	CPEB4	0.533158	0.593924	2
ENSG00000152315.4	KCNK13	-0.533049	0.594	1
ENSG00000129187.14	DCTD	-0.532844	0.594142	3
ENSG00000213123.10	TCTEX1D2	-0.53276	0.5942	1
ENSG00000100246.12	DNAL4	0.53267	0.594262	2
ENSG00000010270.13	STARD3NL	0.532261	0.594545	2
ENSG00000113441.15	LNPEP	0.532038	0.5947	1
ENSG00000135116.9	HRK	-0.532001	0.594725	2
ENSG00000164877.18	MICALL2	-0.531899	0.594796	2
ENSG00000241973.10	PI4KA	0.531787	0.594873	2
ENSG00000025772.7	TOMM34	-0.531604	0.595	1
ENSG00000135541.20	AHI1	-0.531596	0.595006	2
ENSG00000185624.14	P4HB	0.531316	0.5952	1
ENSG00000123453.17	SARDH	0.531145	0.595318	3
ENSG00000105501.12	SIGLEC5	0.531144	0.595319	3
ENSG00000075790.10	BCAP29	-0.531041	0.595391	3
ENSG00000134686.18	PHC2	0.53068	0.595641	2
ENSG00000197363.9	ZNF517	0.530594	0.5957	1
ENSG00000153113.23	CAST	-0.530594	0.5957	1
ENSG00000188897.8	CTD-3088G3.8	-0.530499	0.595766	2
ENSG00000158545.15	ZC3H18	-0.530218	0.595961	2
ENSG00000117362.12	APH1A	0.530161	0.596	1
ENSG00000119147.9	C2orf40	0.53016	0.596001	2
ENSG00000100218.11	RSPH14	0.530093	0.596047	2
ENSG00000157191.19	NECAP2	-0.530027	0.596093	3
ENSG00000273449.1	RP11-218F10.3	0.530017	0.5961	1
ENSG00000102901.12	CENPT	-0.530017	0.5961	1
ENSG00000179168.14	GGN	-0.529873	0.5962	1
ENSG00000115649.15	CNPPD1	0.52981	0.596244	2
ENSG00000226742.3	HSBP1L1	0.529769	0.596272	4
ENSG00000125900.12	SIRPD	-0.529707	0.596315	4
ENSG00000198258.10	UBL5	0.52944	0.5965	1
ENSG00000172716.16	SLFN11	0.529309	0.596591	2
ENSG00000185238.12	PRMT3	0.529152	0.5967	1
ENSG00000087253.12	LPCAT2	-0.528987	0.596815	2
ENSG00000260563.3	RP13-516M14.1	0.528821	0.59693	2
ENSG00000160746.12	ANO10	-0.528575	0.5971	1
ENSG00000063241.7	ISOC2	-0.52836	0.597249	3
ENSG00000154920.14	EME1	0.528287	0.5973	1
ENSG00000272787.1	KB-226F1.2	-0.528021	0.597485	2
ENSG00000105856.13	HBP1	0.527999	0.5975	1
ENSG00000132254.12	ARFIP2	0.527999	0.5975	1
ENSG00000064703.11	DDX20	0.527947	0.597536	2
ENSG00000115524.15	SF3B1	-0.527855	0.5976	1
ENSG00000004455.16	AK2	0.527765	0.597662	2
ENSG00000074590.13	NUAK1	-0.527468	0.597868	3
ENSG00000154473.17	BUB3	-0.527279	0.598	1
ENSG00000117222.13	RBBP5	-0.527232	0.598032	2
ENSG00000178445.9	GLDC	-0.526991	0.5982	1
ENSG00000188818.12	ZDHHC11	-0.526782	0.598345	2
ENSG00000163155.11	LYSMD1	-0.526644	0.598441	2
ENSG00000198218.10	QRICH1	0.526638	0.598445	2
ENSG00000179163.11	FUCA1	0.526635	0.598447	2
ENSG00000168710.17	AHCYL1	-0.526559	0.5985	1
ENSG00000213145.9	CRIP1	-0.526559	0.5985	1
ENSG00000145293.15	ENOPH1	-0.526559	0.5985	1
ENSG00000092931.11	MFSD11	-0.526415	0.5986	1
ENSG00000008438.4	PGLYRP1	-0.526127	0.5988	1
ENSG00000186501.14	TMEM222	0.525839	0.599	1
ENSG00000115657.12	ABCB6	0.525839	0.599	1
ENSG00000245164.6	LINC00861	-0.52573	0.599076	2
ENSG00000101400.5	SNTA1	-0.525704	0.599094	2
ENSG00000138802.11	SEC24B	-0.525264	0.5994	1
ENSG00000111670.14	GNPTAB	-0.525264	0.5994	1
ENSG00000178950.16	GAK	0.525098	0.599515	2
ENSG00000117090.14	SLAMF1	0.524991	0.599589	2
ENSG00000198836.8	OPA1	0.524972	0.599603	2
ENSG00000163485.16	ADORA1	0.524909	0.599646	2
ENSG00000167094.15	TTC16	-0.52479	0.599729	2
ENSG00000159339.13	PADI4	0.524377	0.600016	3
ENSG00000261222.2	CTD-2006K23.1	0.524375	0.600018	3
ENSG00000135736.5	CCDC102A	-0.524234	0.600115	2
ENSG00000042445.13	RETSAT	0.524113	0.6002	1
ENSG00000101166.15	PRELID3B	0.523743	0.600457	2
ENSG00000136235.15	GPNMB	0.523682	0.6005	1
ENSG00000116191.17	RALGPS2	-0.523413	0.600687	2
ENSG00000271862.1	RP11-343L5.2	-0.523394	0.6007	1
ENSG00000212123.3	PRR22	-0.523348	0.600732	2
ENSG00000166166.12	TRMT61A	0.523276	0.600782	2
ENSG00000105700.10	KXD1	0.522981	0.600987	2
ENSG00000105963.13	ADAP1	0.522691	0.601189	5
ENSG00000149131.15	SERPING1	0.522676	0.6012	1
ENSG00000165660.7	FAM175B	-0.522388	0.6014	1
ENSG00000128040.10	SPINK2	-0.522368	0.601414	2
ENSG00000170017.12	ALCAM	0.522288	0.60147	4
ENSG00000090372.14	STRN4	-0.522192	0.601537	2
ENSG00000197771.12	MCMBP	-0.522165	0.601555	3
ENSG00000204138.12	PHACTR4	-0.522017	0.601659	2
ENSG00000239672.7	NME1	-0.521862	0.601766	2
ENSG00000119514.6	GALNT12	0.521814	0.6018	1
ENSG00000179751.6	SYCN	0.52167	0.6019	1
ENSG00000196154.11	S100A4	0.52167	0.6019	1
ENSG00000095059.15	DHPS	0.521425	0.602071	2
ENSG00000150782.11	IL18	-0.521376	0.602105	2
ENSG00000153975.9	ZUFSP	-0.521239	0.6022	1
ENSG00000150990.7	DHX37	-0.521239	0.6022	1
ENSG00000140157.14	NIPA2	-0.521096	0.6023	1
ENSG00000122140.10	MRPS2	-0.521096	0.6023	1
ENSG00000114999.7	TTL	0.520952	0.6024	1
ENSG00000172456.17	FGGY	0.520809	0.6025	1
ENSG00000196267.12	ZNF836	0.520776	0.602523	2
ENSG00000014216.15	CAPN1	-0.520522	0.6027	1
ENSG00000104904.12	OAZ1	0.520522	0.6027	1
ENSG00000171763.18	SPATA5L1	0.520378	0.6028	1
ENSG00000227500.9	SCAMP4	-0.520261	0.602882	2
ENSG00000132359.14	RAP1GAP2	-0.520235	0.6029	1
ENSG00000185716.11	C16orf52	0.519953	0.603097	2
ENSG00000141576.14	RNF157	0.519948	0.6031	1
ENSG00000177688.6	SUMO4	0.519934	0.603109	2
ENSG00000148396.18	SEC16A	-0.519862	0.60316	3
ENSG00000162438.11	CTRC	0.519804	0.6032	1
ENSG00000138772.12	ANXA3	-0.519763	0.603229	2
ENSG00000168297.15	PXK	-0.519712	0.603264	3
ENSG00000115561.15	CHMP3	-0.519695	0.603276	3
ENSG00000004777.18	ARHGAP33	0.51932	0.603537	2
ENSG00000072364.12	AFF4	0.519231	0.6036	1
ENSG00000072786.12	STK10	-0.519231	0.6036	1
ENSG00000177733.6	HNRNPA0	-0.519231	0.6036	1
ENSG00000160299.16	PCNT	0.519159	0.60365	3
ENSG00000105610.4	KLF1	0.519087	0.6037	1
ENSG00000130038.9	CRACR2A	-0.518883	0.603842	2
ENSG00000158815.10	FGF17	0.518753	0.603933	2
ENSG00000114790.12	ARHGEF26	0.518657	0.604	1
ENSG00000151490.13	PTPRO	-0.518084	0.6044	1
ENSG00000133983.14	COX16	0.51796	0.604486	2
ENSG00000075151.20	EIF4G3	0.517797	0.6046	1
ENSG00000198498.9	TMA16	0.51757	0.604758	2
ENSG00000067533.5	RRP15	0.517527	0.604788	2
ENSG00000235194.8	PPP1R3E	0.51751	0.6048	1
ENSG00000182158.14	CREB3L2	0.517251	0.604981	2
ENSG00000141551.14	CSNK1D	0.517245	0.604985	2
ENSG00000167377.17	ZNF23	0.517027	0.605137	2
ENSG00000132507.17	EIF5A	-0.516976	0.605173	2
ENSG00000271020.1	RP11-10C24.1	0.516937	0.6052	1
ENSG00000163104.17	SMARCAD1	0.516937	0.6052	1
ENSG00000184967.6	NOC4L	0.516876	0.605243	4
ENSG00000115841.19	RMDN2	0.516714	0.605356	2
ENSG00000076356.6	PLXNA2	-0.516643	0.605405	2
ENSG00000176222.8	ZNF404	-0.51664	0.605407	2
ENSG00000176049.15	JAKMIP2	-0.516402	0.605573	3
ENSG00000101460.12	MAP1LC3A	0.516078	0.6058	1
ENSG00000169330.8	KIAA1024	0.515972	0.605874	3
ENSG00000166145.14	SPINT1	-0.515937	0.605898	3
ENSG00000157303.10	SUSD3	-0.515935	0.6059	1
ENSG00000151023.16	ENKUR	0.515683	0.606076	2
ENSG00000087008.15	ACOX3	0.515505	0.6062	1
ENSG00000109180.14	OCIAD1	-0.515458	0.606233	2
ENSG00000168906.12	MAT2A	-0.515378	0.606289	3
ENSG00000161381.13	PLXDC1	-0.515253	0.606376	2
ENSG00000007129.17	CEACAM21	-0.515161	0.60644	2
ENSG00000101152.10	DNAJC5	-0.515076	0.6065	1
ENSG00000106683.14	LIMK1	0.51479	0.6067	1
ENSG00000143799.12	PARP1	-0.514604	0.60683	2
ENSG00000113083.13	LOX	-0.514585	0.606843	2
ENSG00000173894.10	CBX2	0.514475	0.60692	2
ENSG00000082397.17	EPB41L3	-0.51436	0.607	1
ENSG00000177425.10	PAWR	-0.514074	0.6072	1
ENSG00000215375.6	MYL5	0.513988	0.60726	3
ENSG00000256294.7	ZNF225	-0.513931	0.6073	1
ENSG00000183826.16	BTBD9	-0.513776	0.607409	3
ENSG00000141448.8	GATA6	0.513502	0.6076	1
ENSG00000133454.15	MYO18B	0.513359	0.6077	1
ENSG00000214944.9	ARHGEF28	-0.513334	0.607718	2
ENSG00000113319.12	RASGRF2	0.513245	0.60778	2
ENSG00000082146.12	STRADB	-0.513216	0.6078	1
ENSG00000115468.11	EFHD1	-0.513181	0.607825	2
ENSG00000242852.6	ZNF709	0.512989	0.607959	2
ENSG00000147548.16	NSD3	-0.512948	0.607988	2
ENSG00000064490.13	RFXANK	-0.512855	0.608053	3
ENSG00000120279.6	MYCT1	0.512817	0.608079	3
ENSG00000184635.14	ZNF93	-0.512787	0.6081	1
ENSG00000275198.1	RP11-471B22.3	-0.512717	0.608149	2
ENSG00000163866.8	SMIM12	-0.512661	0.608189	2
ENSG00000180953.11	ST20	-0.512378	0.608386	3
ENSG00000116396.14	KCNC4	0.512347	0.608408	2
ENSG00000224478.1	RP11-13P5.1	-0.512115	0.60857	2
ENSG00000168826.15	ZBTB49	-0.511899	0.608722	2
ENSG00000119953.12	SMNDC1	-0.511787	0.6088	1
ENSG00000121807.5	CCR2	0.511374	0.609089	2
ENSG00000170677.5	SOCS6	-0.511359	0.6091	1
ENSG00000138592.13	USP8	-0.510644	0.6096	1
ENSG00000136240.9	KDELR2	-0.51063	0.60961	2
ENSG00000101464.10	PIGU	0.510502	0.6097	1
ENSG00000173372.16	C1QA	-0.509931	0.6101	1
ENSG00000273045.5	C2orf15	0.509931	0.6101	1
ENSG00000184076.13	UQCR10	-0.509829	0.610171	2
ENSG00000259321.1	RP11-468E2.5	-0.509817	0.61018	2
ENSG00000221983.7	UBA52	0.50968	0.610276	2
ENSG00000173200.12	PARP15	0.509503	0.6104	1
ENSG00000011376.9	LARS2	0.509503	0.6104	1
ENSG00000170180.19	GYPA	-0.509503	0.6104	1
ENSG00000158828.7	PINK1	0.509459	0.610431	2
ENSG00000164024.11	METAP1	-0.50936	0.6105	1
ENSG00000172322.13	CLEC12A	0.509217	0.6106	1
ENSG00000068724.15	TTC7A	0.509217	0.6106	1
ENSG00000095203.14	EPB41L4B	0.509217	0.6106	1
ENSG00000165661.16	QSOX2	0.509075	0.6107	1
ENSG00000105619.13	TFPT	-0.509037	0.610726	2
ENSG00000218510.6	LINC00339	-0.509007	0.610747	4
ENSG00000137269.14	LRRC1	0.508581	0.611046	2
ENSG00000113712.17	CSNK1A1	-0.508504	0.6111	1
ENSG00000143013.12	LMO4	-0.508472	0.611122	2
ENSG00000269564.1	AC008753.4	0.508361	0.6112	1
ENSG00000162738.5	VANGL2	0.508361	0.6112	1
ENSG00000126088.13	UROD	0.508219	0.6113	1
ENSG00000069869.15	NEDD4	0.507979	0.611468	3
ENSG00000147883.10	CDKN2B	-0.507933	0.6115	1
ENSG00000189046.10	ALKBH2	0.507791	0.6116	1
ENSG00000166278.14	C2	0.507791	0.6116	1
ENSG00000075884.13	ARHGAP15	0.507699	0.611664	4
ENSG00000119048.7	UBE2B	-0.507556	0.611764	2
ENSG00000025039.14	RRAGD	-0.507506	0.6118	1
ENSG00000128567.16	PODXL	0.507221	0.612	1
ENSG00000143178.12	TBX19	-0.506999	0.612155	2
ENSG00000173039.18	RELA	0.506936	0.6122	1
ENSG00000234663.5	LINC01934	-0.506936	0.6122	1
ENSG00000171222.10	SCAND1	-0.506832	0.612273	2
ENSG00000168569.7	TMEM223	0.506811	0.612288	3
ENSG00000205593.11	DENND6B	-0.506652	0.612399	2
ENSG00000112406.4	HECA	-0.506651	0.6124	1
ENSG00000272994.1	RP11-332H14.2	0.506627	0.612416	4
ENSG00000261019.1	RP11-111K18.2	-0.506604	0.612432	2
ENSG00000057019.15	DCBLD2	0.506563	0.612461	2
ENSG00000164919.10	COX6C	0.506508	0.6125	1
ENSG00000187688.14	TRPV2	0.506318	0.612633	2
ENSG00000114978.17	MOB1A	0.506273	0.612665	2
ENSG00000174255.6	ZNF80	0.506081	0.6128	1
ENSG00000176490.4	DIRAS1	-0.506049	0.612822	2
ENSG00000176732.6	PFN4	-0.505796	0.613	1
ENSG00000156735.10	BAG4	-0.505764	0.613022	2
ENSG00000162714.12	ZNF496	0.50568	0.613081	2
ENSG00000128708.12	HAT1	0.505657	0.613098	3
ENSG00000176624.10	MEX3C	-0.505653	0.6131	1
ENSG00000198380.12	GFPT1	0.505475	0.613225	3
ENSG00000213281.4	NRAS	0.505369	0.6133	1
ENSG00000137094.14	DNAJB5	0.505226	0.6134	1
ENSG00000148843.13	PDCD11	-0.505046	0.613526	2
ENSG00000148153.13	INIP	0.504941	0.6136	1
ENSG00000086827.8	ZW10	-0.504799	0.6137	1
ENSG00000261423.1	RP11-1007O24.3	0.504669	0.613791	2
ENSG00000109255.11	NMU	0.504502	0.613908	2
ENSG00000100416.12	TRMU	-0.504372	0.614	1
ENSG00000180257.13	ZNF816	-0.50423	0.6141	1
ENSG00000113845.9	TIMMDC1	0.504094	0.614195	3
ENSG00000166133.17	RPUSD2	0.504087	0.6142	1
ENSG00000070019.4	GUCY2C	0.504087	0.6142	1
ENSG00000159658.10	EFCAB14	-0.504065	0.614216	2
ENSG00000154153.13	FAM134B	0.50406	0.614219	4
ENSG00000124243.17	BCAS4	-0.503945	0.6143	1
ENSG00000104884.14	ERCC2	0.503945	0.6143	1
ENSG00000103260.8	METRN	-0.50366	0.6145	1
ENSG00000133318.13	RTN3	-0.50357	0.614564	2
ENSG00000156869.12	FRRS1	0.503518	0.6146	1
ENSG00000223823.1	LINC01342	-0.503376	0.6147	1
ENSG00000116852.14	KIF21B	-0.503234	0.6148	1
ENSG00000109944.10	C11orf63	0.503091	0.6149	1
ENSG00000251432.6	RP11-420A23.1	0.503091	0.6149	1
ENSG00000094963.13	FMO2	-0.502972	0.614984	2
ENSG00000162073.13	PAQR4	-0.502873	0.615054	2
ENSG00000272343.1	RP11-140I16.3	-0.502807	0.6151	1
ENSG00000141446.10	ESCO1	0.502807	0.6151	1
ENSG00000136059.14	VILL	-0.502525	0.615298	2
ENSG00000156650.12	KAT6B	-0.502523	0.6153	1
ENSG00000168273.7	SMIM4	0.502523	0.6153	1
ENSG00000010327.10	STAB1	-0.502523	0.6153	1
ENSG00000160993.3	ALKBH4	-0.502341	0.615427	3
ENSG00000066056.13	TIE1	0.501956	0.615699	2
ENSG00000136270.13	TBRG4	0.501832	0.615786	3
ENSG00000214212.8	C19orf38	-0.50167	0.6159	1
ENSG00000137731.13	FXYD2	0.501578	0.615964	2
ENSG00000179409.10	GEMIN4	-0.501548	0.615986	2
ENSG00000026950.16	BTN3A1	0.501308	0.616155	3
ENSG00000137955.15	RABGGTB	-0.501101	0.6163	1
ENSG00000119537.15	KDSR	-0.500787	0.616521	2
ENSG00000139974.15	SLC38A6	-0.500693	0.616587	2
ENSG00000107611.14	CUBN	-0.500629	0.616632	2
ENSG00000131153.8	GINS2	-0.500614	0.616643	3
ENSG00000065989.15	PDE4A	-0.500605	0.616649	3
ENSG00000130173.13	ANGPTL8	-0.500533	0.6167	1
ENSG00000165895.17	ARHGAP42	-0.500527	0.616704	2
ENSG00000166896.7	ATP23	0.500363	0.616819	2
ENSG00000120860.10	WASHC3	0.500107	0.617	1
ENSG00000143398.19	PIP5K1A	0.500105	0.617001	2
ENSG00000103540.16	CCP110	0.500043	0.617045	2
ENSG00000165682.14	CLEC1B	-0.499596	0.617359	2
ENSG00000148840.10	PPRC1	0.499397	0.6175	1
ENSG00000134324.11	LPIN1	-0.49935	0.617533	2
ENSG00000102870.5	ZNF629	0.499255	0.6176	1
ENSG00000129071.9	MBD4	-0.499255	0.6176	1
ENSG00000121297.6	TSHZ3	-0.499206	0.617634	3
ENSG00000065485.19	PDIA5	-0.498971	0.6178	1
ENSG00000115271.10	GCA	-0.498971	0.6178	1
ENSG00000120594.16	PLXDC2	0.498596	0.618064	2
ENSG00000110719.9	TCIRG1	0.498569	0.618083	3
ENSG00000262814.7	MRPL12	0.498301	0.618272	2
ENSG00000177946.5	CENPBD1	-0.498135	0.618389	2
ENSG00000144488.14	ESPNL	0.498119	0.6184	1
ENSG00000164850.14	GPER1	-0.497909	0.618548	2
ENSG00000135070.14	ISCA1	0.497835	0.6186	1
ENSG00000115604.10	IL18R1	0.497806	0.618621	2
ENSG00000107036.11	RIC1	0.497439	0.618879	2
ENSG00000128487.16	SPECC1	0.497375	0.618925	2
ENSG00000099308.10	MAST3	-0.497188	0.619057	2
ENSG00000136193.16	SCRN1	0.496814	0.61932	2
ENSG00000134371.10	CDC73	-0.496701	0.6194	1
ENSG00000135913.10	USP37	0.496618	0.619458	2
ENSG00000146963.17	LUC7L2	0.496566	0.619495	2
ENSG00000148660.20	CAMK2G	-0.496417	0.6196	1
ENSG00000179057.13	IGSF22	0.4964	0.619612	2
ENSG00000146955.10	RAB19	-0.496276	0.6197	1
ENSG00000145569.5	FAM105A	0.496255	0.619715	2
ENSG00000232453.6	RP4-794H19.1	-0.496243	0.619723	2
ENSG00000079332.14	SAR1A	-0.495992	0.6199	1
ENSG00000108852.14	MPP2	0.495758	0.620065	2
ENSG00000197442.9	MAP3K5	-0.495567	0.6202	1
ENSG00000111911.6	HINT3	0.495567	0.6202	1
ENSG00000204920.10	ZNF155	-0.495406	0.620313	2
ENSG00000165480.15	SKA3	-0.495284	0.6204	1
ENSG00000166189.7	HPS6	0.495125	0.620512	2
ENSG00000132823.10	OSER1	0.495008	0.620594	3
ENSG00000106617.13	PRKAG2	-0.494836	0.620716	2
ENSG00000101003.9	GINS1	0.494829	0.620721	2
ENSG00000158863.21	FAM160B2	-0.494801	0.620741	3
ENSG00000270210.1	RP11-373D23.3	-0.494639	0.620855	2
ENSG00000075275.16	CELSR1	-0.494624	0.620866	2
ENSG00000143198.12	MGST3	-0.494568	0.620905	2
ENSG00000163803.12	PLB1	-0.494323	0.621078	5
ENSG00000100815.12	TRIP11	0.494081	0.621249	2
ENSG00000158747.13	NBL1	-0.494017	0.621294	3
ENSG00000224950.2	RP5-1086K13.1	-0.494009	0.6213	1
ENSG00000165819.11	METTL3	0.493867	0.6214	1
ENSG00000096717.11	SIRT1	-0.493761	0.621475	2
ENSG00000099817.11	POLR2E	-0.493695	0.621522	5
ENSG00000228340.5	MIR646HG	-0.493479	0.621675	3
ENSG00000010310.8	GIPR	-0.493476	0.621676	2
ENSG00000180096.11	2001-09-01	-0.49346	0.621688	3
ENSG00000187474.4	FPR3	0.493336	0.621775	2
ENSG00000166289.5	PLEKHF1	-0.493301	0.6218	1
ENSG00000115607.9	IL18RAP	-0.493096	0.621944	4
ENSG00000132792.18	CTNNBL1	-0.49285	0.622119	2
ENSG00000174243.9	DDX23	0.49278	0.622168	2
ENSG00000164620.8	RELL2	0.492748	0.62219	2
ENSG00000176102.11	CSTF3	-0.492452	0.6224	1
ENSG00000196357.11	ZNF565	0.492225	0.62256	2
ENSG00000125871.13	MGME1	-0.49196	0.622747	2
ENSG00000178295.14	GEN1	-0.491815	0.62285	3
ENSG00000067955.13	CBFB	-0.491603	0.623	1
ENSG00000104419.14	NDRG1	0.491603	0.623	1
ENSG00000139437.17	TCHP	0.491345	0.623182	2
ENSG00000175489.9	LRRC25	-0.491313	0.623205	3
ENSG00000176422.13	SPRYD4	-0.491192	0.62329	2
ENSG00000160691.18	SHC1	0.491179	0.6233	1
ENSG00000169314.14	C22orf15	0.491179	0.6233	1
ENSG00000140548.9	ZNF710	0.491078	0.623371	2
ENSG00000152601.17	MBNL1	0.490613	0.6237	1
ENSG00000152377.13	SPOCK1	0.490331	0.6239	1
ENSG00000264364.2	DYNLL2	-0.490328	0.623902	2
ENSG00000111652.9	COPS7A	-0.49022	0.623979	2
ENSG00000164406.7	LEAP2	-0.490189	0.624	1
ENSG00000184677.16	ZBTB40	0.490189	0.624	1
ENSG00000116771.5	AGMAT	0.490048	0.6241	1
ENSG00000158615.8	PPP1R15B	0.489907	0.6242	1
ENSG00000166900.15	STX3	-0.48942	0.624544	2
ENSG00000153551.13	CMTM7	-0.489235	0.624675	3
ENSG00000068120.14	COASY	-0.4892	0.6247	1
ENSG00000184220.11	CMSS1	0.488776	0.625	1
ENSG00000152234.15	ATP5A1	0.488515	0.625185	2
ENSG00000143437.20	ARNT	-0.488425	0.625249	3
ENSG00000281332.1	LINC00997	0.488353	0.6253	1
ENSG00000086548.8	CEACAM6	0.488353	0.6253	1
ENSG00000214300.7	SPDYE3	0.488212	0.6254	1
ENSG00000237772.1	AC092620.3	0.488212	0.6254	1
ENSG00000153982.10	GDPD1	-0.488169	0.62543	2
ENSG00000075407.18	ZNF37A	-0.488081	0.625493	3
ENSG00000089597.16	GANAB	-0.48807	0.6255	1
ENSG00000169682.17	SPNS1	-0.487936	0.625595	2
ENSG00000181513.14	ACBD4	0.487929	0.6256	1
ENSG00000168004.9	HRASLS5	-0.487868	0.625643	2
ENSG00000072422.16	RHOBTB1	0.487788	0.6257	1
ENSG00000137154.12	RPS6	0.487713	0.625753	2
ENSG00000136111.12	TBC1D4	-0.487617	0.625821	2
ENSG00000135837.15	CEP350	-0.487612	0.625825	2
ENSG00000106246.17	PTCD1	0.487223	0.6261	1
ENSG00000112357.12	PEX7	-0.487154	0.626149	2
ENSG00000121542.11	SEC22A	-0.487136	0.626162	2
ENSG00000240857.1	RDH14	0.487082	0.6262	1
ENSG00000141524.15	TMC6	0.48674	0.626443	3
ENSG00000283597.2	FAM169B	-0.486377	0.6267	1
ENSG00000239521.7	GATS	-0.486377	0.6267	1
ENSG00000124780.13	KCNK17	-0.48551	0.627315	2
ENSG00000165821.11	SALL2	0.48539	0.6274	1
ENSG00000214087.8	ARL16	0.485266	0.627488	2
ENSG00000272447.1	RP11-182L21.6	0.485198	0.627536	2
ENSG00000152359.14	POC5	-0.485162	0.627562	3
ENSG00000163956.10	LRPAP1	-0.485023	0.62766	4
ENSG00000272226.1	RP11-63G10.3	-0.484967	0.6277	1
ENSG00000120820.12	GLT8D2	0.484685	0.6279	1
ENSG00000121892.14	PDS5A	0.484566	0.627984	3
ENSG00000054611.13	TBC1D22A	-0.484403	0.6281	1
ENSG00000121316.10	PLBD1	-0.484403	0.6281	1
ENSG00000164074.14	ABHD18	-0.484124	0.628298	2
ENSG00000214756.7	METTL12	0.484121	0.6283	1
ENSG00000278615.4	C11orf98	-0.484121	0.6283	1
ENSG00000124226.10	RNF114	-0.484019	0.628372	2
ENSG00000145331.13	TRMT10A	0.483996	0.628388	2
ENSG00000073712.14	FERMT2	0.48398	0.6284	1
ENSG00000254827.5	SLC22A18AS	0.48398	0.6284	1
ENSG00000228058.1	LINC01736	-0.483839	0.6285	1
ENSG00000100749.7	VRK1	0.48382	0.628514	2
ENSG00000107130.9	NCS1	-0.483698	0.6286	1
ENSG00000135205.14	CCDC146	0.483692	0.628604	2
ENSG00000170293.8	CMTM8	-0.483682	0.628611	3
ENSG00000079805.16	DNM2	0.483672	0.628618	2
ENSG00000249601.2	LINC01187	0.483578	0.628686	3
ENSG00000133606.10	MKRN1	-0.483557	0.6287	1
ENSG00000079150.17	FKBP7	-0.483276	0.6289	1
ENSG00000133884.9	DPF2	-0.483135	0.629	1
ENSG00000171316.11	CHD7	0.482853	0.6292	1
ENSG00000130803.14	ZNF317	-0.482848	0.629204	3
ENSG00000164244.20	PRRC1	-0.482738	0.629282	3
ENSG00000159713.10	TPPP3	-0.482707	0.629304	2
ENSG00000125898.12	FAM110A	0.482646	0.629347	3
ENSG00000105767.2	CADM4	-0.482431	0.6295	1
ENSG00000259823.5	LYPD8	0.48229	0.6296	1
ENSG00000197329.11	PELI1	0.482008	0.6298	1
ENSG00000121289.17	CEP89	0.481965	0.629831	3
ENSG00000119986.6	AVPI1	0.481868	0.6299	1
ENSG00000164663.14	USP49	-0.48184	0.629919	3
ENSG00000128218.7	VPREB3	-0.481737	0.629993	2
ENSG00000177675.8	CD163L1	0.481445	0.6302	1
ENSG00000137177.19	KIF13A	-0.480883	0.6306	1
ENSG00000100280.16	AP1B1	0.480742	0.6307	1
ENSG00000105948.13	TTC26	-0.48032	0.631	1
ENSG00000144713.12	RPL32	0.480223	0.631069	2
ENSG00000078177.13	N4BP2	0.479861	0.631326	2
ENSG00000049245.12	VAMP3	0.479772	0.63139	4
ENSG00000127220.5	ABHD8	-0.479617	0.6315	1
ENSG00000225614.2	ZNF469	-0.479476	0.6316	1
ENSG00000164402.13	2008-09-01	0.479335	0.6317	1
ENSG00000186431.18	FCAR	0.479211	0.631789	2
ENSG00000168743.12	NPNT	-0.478492	0.6323	1
ENSG00000176438.12	SYNE3	0.478492	0.6323	1
ENSG00000145882.10	PCYOX1L	0.478369	0.632387	2
ENSG00000143256.4	PFDN2	0.478211	0.6325	1
ENSG00000068697.6	LAPTM4A	-0.478071	0.6326	1
ENSG00000261754.2	CTC-523E23.1	0.47779	0.6328	1
ENSG00000258181.1	RP11-493L12.4	-0.47779	0.6328	1
ENSG00000243156.7	MICAL3	0.477769	0.632814	3
ENSG00000109790.16	KLHL5	-0.477276	0.633166	3
ENSG00000132692.18	BCAN	-0.477087	0.6333	1
ENSG00000115053.15	NCL	0.477073	0.63331	3
ENSG00000065427.14	KARS	-0.477064	0.633316	2
ENSG00000198756.10	COLGALT2	0.476806	0.6335	1
ENSG00000108344.14	PSMD3	0.476584	0.633658	2
ENSG00000101557.14	USP14	0.476526	0.6337	1
ENSG00000198919.12	DZIP3	0.476504	0.633716	2
ENSG00000099341.11	PSMD8	0.476443	0.633758	2
ENSG00000110367.11	DDX6	-0.476385	0.6338	1
ENSG00000144843.11	ADPRH	0.476282	0.633874	3
ENSG00000141905.17	NFIC	0.476279	0.633876	2
ENSG00000068383.18	INPP5A	-0.476274	0.633879	2
ENSG00000256092.2	RP13-942N8.1	0.476147	0.63397	3
ENSG00000127452.8	FBXL12	-0.476027	0.634055	2
ENSG00000099821.13	POLRMT	-0.475683	0.6343	1
ENSG00000180776.15	ZDHHC20	0.475624	0.634342	2
ENSG00000272690.5	LINC02018	-0.475543	0.6344	1
ENSG00000074410.13	CA12	0.47542	0.634487	2
ENSG00000077092.18	RARB	-0.475237	0.634618	2
ENSG00000162543.5	UBXN10	0.475122	0.6347	1
ENSG00000263528.7	IKBKE	0.474924	0.634841	3
ENSG00000083290.19	ULK2	0.474727	0.634982	3
ENSG00000163874.10	ZC3H12A	0.474561	0.6351	1
ENSG00000272375.1	RP11-51J9.6	0.474421	0.6352	1
ENSG00000250673.2	RP11-6L6.2	-0.47414	0.6354	1
ENSG00000132436.11	FIGNL1	0.474128	0.635409	3
ENSG00000261326.2	LINC01355	0.474	0.6355	1
ENSG00000184432.9	COPB2	-0.473961	0.635528	2
ENSG00000082781.11	ITGB5	-0.473864	0.635597	2
ENSG00000126861.4	OMG	0.47386	0.6356	1
ENSG00000178585.14	CTNNBIP1	-0.473719	0.6357	1
ENSG00000135472.8	FAIM2	-0.473719	0.6357	1
ENSG00000136068.14	FLNB	0.473643	0.635755	3
ENSG00000142632.16	ARHGEF19	0.473439	0.6359	1
ENSG00000234465.10	PINLYP	-0.473343	0.635969	2
ENSG00000268734.1	CTB-61M7.2	0.473309	0.635993	2
ENSG00000181104.6	F2R	0.473299	0.636	1
ENSG00000260979.1	RP11-77H9.8	0.4729	0.636285	2
ENSG00000164291.16	ARSK	-0.472878	0.6363	1
ENSG00000048707.13	VPS13D	-0.472869	0.636307	2
ENSG00000013573.16	DDX11	-0.472548	0.636536	2
ENSG00000174501.14	ANKRD36C	0.472458	0.6366	1
ENSG00000260884.1	AC009120.5	-0.472458	0.6366	1
