## Supplementary material for "GWAS and meta-analysis identifies multiple new genetic mechanisms underlying severe Covid-19": TWAS.xlsx (part 2 of 3)

### Sheet: twas_WholeBlood (continued)
gene	gene_name	zscore	pvalue	n_snps_used
ENSG00000268658.5	LINC00664	-0.472318	0.6367	1
ENSG00000116353.15	MECR	-0.472302	0.636711	2
ENSG00000149218.4	ENDOD1	0.472178	0.6368	1
ENSG00000161533.11	ACOX1	0.472094	0.63686	2
ENSG00000099364.16	FBXL19	0.472068	0.636878	2
ENSG00000255833.1	TIFAB	-0.471978	0.636942	2
ENSG00000198924.7	DCLRE1A	-0.471757	0.6371	1
ENSG00000065548.17	ZC3H15	0.471739	0.637113	3
ENSG00000185650.9	ZFP36L1	0.471581	0.637226	2
ENSG00000174306.21	ZHX3	-0.471477	0.6373	1
ENSG00000106771.12	TMEM245	-0.471309	0.63742	2
ENSG00000256427.1	RP11-118B22.4	0.471308	0.637421	3
ENSG00000085415.15	SEH1L	-0.471234	0.637474	2
ENSG00000160194.17	NDUFV3	-0.47111	0.637562	2
ENSG00000164405.10	UQCRQ	-0.471057	0.6376	1
ENSG00000169684.13	CHRNA5	0.470637	0.6379	1
ENSG00000261353.1	CTA-14H9.5	0.470616	0.637915	2
ENSG00000141994.15	DUS3L	0.470294	0.638145	2
ENSG00000137216.18	TMEM63B	-0.470217	0.6382	1
ENSG00000161835.10	GRASP	-0.470077	0.6383	1
ENSG00000188505.4	NCCRP1	-0.469937	0.6384	1
ENSG00000103184.11	SEC14L5	-0.469787	0.638507	2
ENSG00000184887.13	BTBD6	-0.469691	0.638576	2
ENSG00000104324.15	CPQ	0.469683	0.638581	3
ENSG00000127191.17	TRAF2	-0.469609	0.638635	2
ENSG00000250722.5	SELENOP	0.469582	0.638654	2
ENSG00000218891.4	ZNF579	-0.469273	0.638875	2
ENSG00000084734.8	GCKR	0.469237	0.6389	1
ENSG00000057294.14	PKP2	0.468956	0.639101	2
ENSG00000273148.1	RP5-1068E13.7	0.46882	0.639199	2
ENSG00000129158.10	SERGEF	-0.468678	0.6393	1
ENSG00000243144.6	RP11-115N4.1	-0.468678	0.6393	1
ENSG00000119772.16	DNMT3A	-0.468678	0.6393	1
ENSG00000050767.15	COL23A1	-0.46851	0.63942	4
ENSG00000181982.18	CCDC149	0.468232	0.639619	2
ENSG00000197928.10	ZNF677	-0.468231	0.639619	2
ENSG00000155158.20	TTC39B	0.468203	0.639639	3
ENSG00000258711.2	RP11-218E20.3	-0.46795	0.63982	2
ENSG00000197020.10	ZNF100	0.467867	0.63988	2
ENSG00000249915.7	PDCD6	0.467839	0.6399	1
ENSG00000185721.12	DRG1	-0.467655	0.640031	2
ENSG00000164087.7	POC1A	-0.467559	0.6401	1
ENSG00000166033.11	HTRA1	0.46714	0.6404	1
ENSG00000165406.15	2008-03-01	0.466929	0.640551	3
ENSG00000148842.17	CNNM2	0.46686	0.6406	1
ENSG00000233493.3	TMEM238	0.466843	0.640612	2
ENSG00000150938.9	CRIM1	-0.46683	0.640621	2
ENSG00000091181.19	IL5RA	0.46672	0.6407	1
ENSG00000072832.14	CRMP1	0.466575	0.640804	2
ENSG00000118496.4	FBXO30	-0.46657	0.640807	2
ENSG00000198829.6	SUCNR1	-0.466469	0.64088	2
ENSG00000127774.6	EMC6	0.466441	0.6409	1
ENSG00000244219.6	GS1-259H13.2	0.466022	0.6412	1
ENSG00000116704.7	SLC35D1	0.465993	0.641221	3
ENSG00000155729.12	KCTD18	0.465882	0.6413	1
ENSG00000100353.17	EIF3D	-0.465679	0.641446	2
ENSG00000081760.16	AACS	0.465624	0.641485	2
ENSG00000100226.15	GTPBP1	-0.465603	0.6415	1
ENSG00000101265.15	RASSF2	0.4654	0.641645	3
ENSG00000121716.20	PILRB	-0.465184	0.6418	1
ENSG00000034152.18	MAP2K3	0.465044	0.6419	1
ENSG00000172551.10	MUCL1	-0.464726	0.642128	2
ENSG00000148572.15	NRBF2	-0.464494	0.642294	2
ENSG00000142655.12	PEX14	0.464485	0.6423	1
ENSG00000178665.14	ZNF713	-0.464392	0.642367	2
ENSG00000181894.14	ZNF329	0.463959	0.642677	3
ENSG00000135046.13	ANXA1	-0.46361	0.642927	3
ENSG00000112799.8	LY86	0.463601	0.642933	6
ENSG00000198818.9	SFT2D1	0.463541	0.642977	3
ENSG00000214274.9	ANG	0.463419	0.643064	3
ENSG00000116857.16	TMEM9	-0.463337	0.643123	2
ENSG00000235475.1	LINC01372	0.462952	0.643399	2
ENSG00000170542.5	SERPINB9	0.46272	0.643565	2
ENSG00000132470.13	ITGB4	-0.462671	0.6436	1
ENSG00000131051.22	RBM39	-0.462671	0.6436	1
ENSG00000182253.14	SYNM	0.462532	0.6437	1
ENSG00000147905.17	ZCCHC7	0.462525	0.643705	2
ENSG00000204060.6	FOXO6	-0.462392	0.6438	1
ENSG00000160606.10	TLCD1	0.462253	0.6439	1
ENSG00000182858.13	ALG12	-0.462253	0.6439	1
ENSG00000166682.10	TMPRSS5	-0.46133	0.644562	2
ENSG00000156521.13	TYSND1	0.460888	0.644879	3
ENSG00000183066.14	WBP2NL	-0.460859	0.6449	1
ENSG00000197969.11	VPS13A	0.460794	0.644947	3
ENSG00000109536.11	FRG1	-0.460441	0.6452	1
ENSG00000110400.10	NECTIN1	0.460162	0.6454	1
ENSG00000116863.10	ADPRHL2	-0.459883	0.6456	1
ENSG00000162654.8	GBP4	-0.459883	0.6456	1
ENSG00000086504.15	MRPL28	-0.459883	0.6456	1
ENSG00000176396.10	EID2	-0.459841	0.64563	2
ENSG00000171595.13	DNAI2	0.459778	0.645676	2
ENSG00000088298.12	EDEM2	0.459428	0.645927	2
ENSG00000115257.15	PCSK4	-0.459134	0.646138	2
ENSG00000212993.4	POU5F1B	0.459097	0.646165	2
ENSG00000079691.17	CARMIL1	0.458759	0.646407	2
ENSG00000179630.10	LACC1	-0.458747	0.646416	2
ENSG00000134201.10	GSTM5	0.458697	0.646452	3
ENSG00000237248.4	LINC00987	0.458212	0.6468	1
ENSG00000123999.4	INHA	0.458005	0.646949	2
ENSG00000168209.4	DDIT4	-0.457934	0.647	1
ENSG00000188015.9	S100A3	-0.457698	0.64717	2
ENSG00000163710.7	PCOLCE2	-0.457655	0.6472	1
ENSG00000031691.6	CENPQ	-0.457238	0.6475	1
ENSG00000139372.14	TDG	-0.457099	0.6476	1
ENSG00000160808.9	MYL3	0.457099	0.6476	1
ENSG00000125863.18	MKKS	0.456961	0.647699	2
ENSG00000204345.1	CD300LD	0.456876	0.64776	3
ENSG00000153495.10	TEX29	-0.456843	0.647784	2
ENSG00000182636.5	NDN	-0.456821	0.6478	1
ENSG00000226180.3	RP11-278A23.1	-0.456603	0.647956	2
ENSG00000185909.14	KLHDC8B	0.456264	0.6482	1
ENSG00000092439.13	TRPM7	-0.456258	0.648204	2
ENSG00000101639.18	CEP192	-0.456239	0.648218	2
ENSG00000127914.16	AKAP9	0.455897	0.648464	2
ENSG00000213066.11	FGFR1OP	-0.455883	0.648474	2
ENSG00000101365.20	IDH3B	0.455864	0.648488	2
ENSG00000255274.9	TMPRSS4-AS1	0.455847	0.6485	1
ENSG00000166444.18	ST5	-0.455809	0.648527	2
ENSG00000165655.16	ZNF503	-0.455789	0.648542	2
ENSG00000272906.1	RP11-533E19.7	0.455708	0.6486	1
ENSG00000124198.8	ARFGEF2	-0.455606	0.648673	2
ENSG00000165716.10	FAM69B	-0.455443	0.648791	2
ENSG00000162378.12	ZYG11B	0.455291	0.6489	1
ENSG00000266913.1	LINC01841	0.455291	0.6489	1
ENSG00000166801.15	FAM111A	0.455059	0.649067	2
ENSG00000175334.7	BANF1	0.454792	0.649259	2
ENSG00000023892.10	DEF6	-0.454751	0.649288	2
ENSG00000155970.11	MICU3	-0.454633	0.649373	2
ENSG00000062282.14	DGAT2	-0.454596	0.6494	1
ENSG00000174886.12	NDUFA11	-0.454476	0.649486	2
ENSG00000109321.10	AREG	-0.454381	0.649554	2
ENSG00000116791.13	CRYZ	0.454375	0.649559	2
ENSG00000197813.5	CTC-301O7.4	0.454341	0.649583	2
ENSG00000070476.14	ZXDC	-0.454151	0.64972	2
ENSG00000124440.15	HIF3A	-0.454135	0.649731	2
ENSG00000069188.16	SDK2	0.45404	0.6498	2
ENSG00000196268.11	ZNF493	0.453623	0.6501	1
ENSG00000249846.6	LINC02021	0.453563	0.650143	2
ENSG00000110328.5	GALNT18	-0.453484	0.6502	1
ENSG00000163794.6	UCN	-0.453345	0.6503	1
ENSG00000160221.16	C21orf33	-0.453315	0.650322	2
ENSG00000054356.13	PTPRN	-0.45312	0.650462	4
ENSG00000180549.7	FUT7	-0.452929	0.6506	1
ENSG00000147437.9	GNRH1	0.452929	0.6506	1
ENSG00000214078.12	CPNE1	-0.452878	0.650637	2
ENSG00000139278.9	GLIPR1	-0.452802	0.650691	2
ENSG00000131238.16	PPT1	-0.452646	0.650803	4
ENSG00000197147.13	LRRC8B	-0.452359	0.65101	2
ENSG00000005102.12	MEOX1	-0.452324	0.651036	2
ENSG00000154217.14	PITPNC1	-0.452235	0.6511	1
ENSG00000066379.14	ZNRD1	-0.452118	0.651184	2
ENSG00000121898.12	CPXM2	0.452096	0.6512	1
ENSG00000163083.5	INHBB	0.452096	0.6512	1
ENSG00000139579.12	NABP2	0.451957	0.6513	1
ENSG00000273355.1	RP11-672L10.6	-0.451926	0.651322	3
ENSG00000258366.7	RTEL1	0.451917	0.651329	2
ENSG00000102531.16	FNDC3A	0.451679	0.6515	1
ENSG00000167904.14	TMEM68	-0.451597	0.651559	2
ENSG00000108352.11	RAPGEFL1	0.451496	0.651632	2
ENSG00000165171.10	WBSCR27	-0.451263	0.6518	1
ENSG00000138131.3	LOXL4	-0.451188	0.651854	2
ENSG00000204178.9	TMEM57	-0.450887	0.652071	2
ENSG00000213762.11	ZNF134	-0.450847	0.6521	1
ENSG00000140577.15	CRTC3	-0.450711	0.652198	2
ENSG00000006451.7	RALA	-0.450708	0.6522	1
ENSG00000103326.11	CAPN15	-0.450681	0.65222	3
ENSG00000189114.6	BLOC1S3	0.450592	0.652284	2
ENSG00000196456.11	ZNF775	-0.450484	0.652362	2
ENSG00000155329.11	ZCCHC10	-0.450431	0.6524	1
ENSG00000204524.6	ZNF805	-0.450292	0.6525	1
ENSG00000166762.16	CATSPER2	-0.450292	0.6525	1
ENSG00000122043.10	LINC00544	-0.450014	0.6527	1
ENSG00000132819.16	RBM38	0.449876	0.6528	1
ENSG00000224429.7	LINC00539	-0.44979	0.652862	2
ENSG00000213967.10	ZNF726	0.449737	0.6529	1
ENSG00000106392.10	C1GALT1	-0.449519	0.653057	2
ENSG00000143153.12	ATP1B1	0.449385	0.653154	2
ENSG00000173611.17	SCAI	-0.449183	0.6533	1
ENSG00000133424.20	LARGE1	0.449044	0.6534	1
ENSG00000101109.11	STK4	-0.448923	0.653487	2
ENSG00000127804.12	METTL16	-0.448767	0.6536	1
ENSG00000155115.6	GTF3C6	-0.448489	0.6538	1
ENSG00000188191.14	PRKAR1B	0.448489	0.6538	1
ENSG00000152219.4	ARL14EP	-0.448351	0.6539	1
ENSG00000198125.12	MB	-0.448351	0.6539	1
ENSG00000185420.18	SMYD3	-0.448212	0.654	1
ENSG00000127527.13	EPS15L1	-0.448212	0.654	1
ENSG00000126653.17	NSRP1	-0.448074	0.6541	1
ENSG00000104147.8	OIP5	-0.447821	0.654283	2
ENSG00000226479.3	TMEM185B	-0.447797	0.6543	1
ENSG00000283361.1	RP11-569D9.5	-0.447797	0.6543	1
ENSG00000173085.13	COQ2	-0.447658	0.6544	1
ENSG00000104892.16	KLC3	0.447399	0.654587	2
ENSG00000147576.15	ADHFE1	-0.447396	0.654589	2
ENSG00000145936.8	KCNMB1	0.447387	0.654596	4
ENSG00000254615.2	RP11-395G23.3	0.447381	0.6546	1
ENSG00000205221.12	VIT	0.447323	0.654642	2
ENSG00000204936.9	CD177	0.447098	0.654805	3
ENSG00000132881.11	RSG1	0.447079	0.654818	2
ENSG00000164082.14	GRM2	-0.446967	0.654899	2
ENSG00000088827.12	SIGLEC1	-0.446965	0.6549	1
ENSG00000115350.11	POLE4	0.446539	0.655208	2
ENSG00000055732.12	MCOLN3	0.445944	0.655638	2
ENSG00000100427.15	MLC1	-0.445858	0.6557	1
ENSG00000113719.15	ERGIC1	0.445719	0.6558	1
ENSG00000127903.13	ZNF835	-0.445442	0.656	1
ENSG00000178342.4	KCNG2	0.445373	0.65605	2
ENSG00000091844.7	RGS17	0.44529	0.65611	2
ENSG00000273749.4	CYFIP1	0.445166	0.6562	1
ENSG00000076248.10	UNG	-0.445097	0.65625	2
ENSG00000137040.9	RANBP6	-0.444889	0.6564	1
ENSG00000134759.13	ELP2	0.444612	0.6566	1
ENSG00000036672.15	USP2	0.444612	0.6566	1
ENSG00000139112.10	GABARAPL1	0.444474	0.6567	1
ENSG00000147535.16	PLPP5	0.444434	0.656729	2
ENSG00000152760.9	TCTEX1D1	0.4444	0.656753	2
ENSG00000145907.14	G3BP1	-0.444197	0.6569	1
ENSG00000148343.18	MIGA2	-0.444059	0.657	1
ENSG00000089050.15	RBBP9	-0.443992	0.657048	2
ENSG00000166831.8	RBPMS2	-0.443921	0.6571	1
ENSG00000146802.12	TMEM168	0.443644	0.6573	1
ENSG00000274414.1	RP5-965G21.4	-0.443505	0.657401	2
ENSG00000231595.1	AC005224.2	0.443306	0.657544	2
ENSG00000168763.15	CNNM3	0.443229	0.6576	1
ENSG00000273142.1	RP11-458F8.4	0.443082	0.657706	4
ENSG00000156206.13	CFAP161	-0.442676	0.658	1
ENSG00000065911.11	MTHFD2	-0.442546	0.658094	2
ENSG00000171823.6	FBXL14	-0.442538	0.6581	1
ENSG00000065600.12	TMEM206	-0.4424	0.6582	1
ENSG00000151692.14	RNF144A	0.44227	0.658294	3
ENSG00000137825.10	ITPKA	0.442261	0.6583	1
ENSG00000277763.1	CTD-2588E21.1	0.442229	0.658324	2
ENSG00000163631.16	ALB	0.441985	0.6585	1
ENSG00000247596.8	TWF2	0.441906	0.658557	2
ENSG00000080854.14	IGSF9B	0.441868	0.658585	2
ENSG00000165501.16	LRR1	0.441657	0.658738	3
ENSG00000109794.13	FAM149A	0.441616	0.658767	2
ENSG00000122223.12	CD244	-0.441393	0.658928	2
ENSG00000039560.13	RAI14	0.441294	0.659	1
ENSG00000099804.8	CDC34	-0.441184	0.65908	2
ENSG00000139914.6	FITM1	0.44088	0.6593	1
ENSG00000164081.12	TEX264	-0.44088	0.6593	1
ENSG00000186998.15	EMID1	-0.44088	0.6593	1
ENSG00000114491.13	UMPS	0.440858	0.659316	2
ENSG00000091483.6	FH	0.440742	0.6594	1
ENSG00000127993.15	RBM48	-0.440727	0.659411	3
ENSG00000147955.16	SIGMAR1	0.440699	0.659431	2
ENSG00000055332.16	EIF2AK2	-0.440674	0.659449	3
ENSG00000267796.7	LIN37	-0.440465	0.6596	1
ENSG00000204439.3	C6orf47	-0.440189	0.6598	1
ENSG00000157107.13	FCHO2	0.44018	0.659807	2
ENSG00000150401.14	DCUN1D2	-0.440142	0.659835	3
ENSG00000108506.11	INTS2	0.440051	0.6599	1
ENSG00000274512.5	TBC1D3L	-0.439913	0.66	1
ENSG00000144306.14	SCRN3	-0.439849	0.660046	2
ENSG00000112137.17	PHACTR1	0.439499	0.6603	1
ENSG00000094804.9	CDC6	0.4394	0.660372	2
ENSG00000157764.12	BRAF	-0.439306	0.66044	2
ENSG00000196911.10	KPNA5	-0.439223	0.6605	1
ENSG00000121653.11	MAPK8IP1	-0.43921	0.660509	2
ENSG00000089154.10	GCN1	0.438947	0.6607	1
ENSG00000198948.11	MFAP3L	-0.438947	0.6607	1
ENSG00000142552.7	RCN3	-0.438395	0.6611	1
ENSG00000172889.15	EGFL7	-0.438395	0.6611	1
ENSG00000185591.9	SP1	0.438119	0.6613	1
ENSG00000173267.13	SNCG	-0.437981	0.6614	1
ENSG00000163545.8	NUAK2	-0.437831	0.661509	4
ENSG00000164047.4	CAMP	0.437705	0.6616	1
ENSG00000116574.5	RHOU	-0.437567	0.6617	1
ENSG00000138678.10	GPAT3	-0.437197	0.661968	2
ENSG00000009790.14	TRAF3IP3	-0.437073	0.662059	2
ENSG00000205352.10	PRR13	0.436811	0.662249	2
ENSG00000125249.6	RAP2A	0.436602	0.6624	1
ENSG00000188710.2	QRFP	-0.43631	0.662612	3
ENSG00000196511.14	TPK1	0.436224	0.662674	3
ENSG00000185989.10	RASA3	-0.435837	0.662955	2
ENSG00000162302.12	RPS6KA4	-0.435826	0.662963	2
ENSG00000249396.1	LINC02212	0.435637	0.6631	1
ENSG00000119328.11	FAM206A	-0.435524	0.663182	2
ENSG00000280953.2	LINC01163	0.435267	0.663369	2
ENSG00000126107.14	HECTD3	-0.43514	0.663461	2
ENSG00000187049.9	TMEM216	-0.435132	0.663467	2
ENSG00000165312.6	OTUD1	-0.434996	0.663565	2
ENSG00000162688.16	AGL	-0.434948	0.6636	1
ENSG00000197653.15	DNAH10	-0.434945	0.663603	2
ENSG00000159720.11	ATP6V0D1	-0.434673	0.6638	1
ENSG00000088538.12	DOCK3	-0.434673	0.6638	1
ENSG00000278540.4	ACACA	0.434673	0.6638	1
ENSG00000172830.12	SSH3	0.434526	0.663907	4
ENSG00000112200.16	ZNF451	0.434409	0.663991	2
ENSG00000162775.14	RBM15	-0.434397	0.664	1
ENSG00000103876.11	FAH	-0.434395	0.664002	2
ENSG00000011478.11	QPCTL	-0.43426	0.6641	1
ENSG00000170855.3	TRIAP1	0.433846	0.6644	1
ENSG00000168036.16	CTNNB1	-0.433846	0.6644	1
ENSG00000138080.13	EMILIN1	0.433845	0.664401	2
ENSG00000198939.7	ZFP2	-0.433788	0.664442	2
ENSG00000134755.14	DSC2	-0.433709	0.6645	1
ENSG00000272455.1	RP4-758J18.13	-0.433589	0.664587	2
ENSG00000212743.2	RP11-563J2.3	0.433495	0.664655	2
ENSG00000170892.10	TSEN34	0.433305	0.664793	2
ENSG00000090006.17	LTBP4	0.433263	0.664824	2
ENSG00000055147.18	FAM114A2	-0.43302	0.665	1
ENSG00000171793.13	CTPS1	0.432973	0.665034	2
ENSG00000111412.5	C12orf49	0.432534	0.665354	2
ENSG00000130382.8	MLLT1	-0.432332	0.6655	1
ENSG00000197050.10	ZNF420	0.432332	0.6655	1
ENSG00000228784.7	LINC00954	0.432295	0.665527	3
ENSG00000241697.4	TMEFF1	0.432246	0.665563	2
ENSG00000162994.15	CLHC1	-0.432158	0.665627	3
ENSG00000260588.1	RP11-930P14.2	0.432138	0.665641	2
ENSG00000114853.13	ZBTB47	-0.431976	0.665759	2
ENSG00000108384.14	RAD51C	0.431919	0.6658	1
ENSG00000104129.9	DNAJC17	-0.431644	0.666	1
ENSG00000152518.7	ZFP36L2	0.431507	0.6661	1
ENSG00000161920.9	MED11	0.431452	0.66614	3
ENSG00000164253.13	WDR41	0.431399	0.666178	4
ENSG00000127954.12	STEAP4	-0.431369	0.6662	1
ENSG00000182957.15	SPATA13	-0.431245	0.66629	2
ENSG00000160214.12	RRP1	0.430599	0.66676	3
ENSG00000197958.12	RPL12	-0.43042	0.66689	2
ENSG00000185761.10	ADAMTSL5	0.430406	0.6669	1
ENSG00000115935.17	WIPF1	-0.430406	0.6669	1
ENSG00000104918.7	RETN	0.429768	0.667365	2
ENSG00000183172.8	SMDT1	0.429444	0.6676	1
ENSG00000149575.5	SCN2B	-0.429362	0.66766	2
ENSG00000144744.16	UBA3	0.429307	0.6677	1
ENSG00000144218.18	AFF3	0.429252	0.66774	2
ENSG00000127511.9	SIN3B	0.428757	0.6681	1
ENSG00000063660.8	GPC1	-0.42862	0.6682	1
ENSG00000171530.13	TBCA	-0.428431	0.668337	2
ENSG00000214279.13	SCART1	-0.428345	0.6684	1
ENSG00000161896.11	IP6K3	-0.42832	0.668418	2
ENSG00000267279.1	RP11-879F14.2	-0.427948	0.668689	3
ENSG00000217930.7	PAM16	0.427722	0.668853	2
ENSG00000163687.13	DNASE1L3	-0.427384	0.6691	1
ENSG00000196312.12	MFSD14C	0.427246	0.6692	1
ENSG00000143554.13	SLC27A3	-0.427246	0.6692	1
ENSG00000157693.14	TMEM268	-0.427141	0.669277	2
ENSG00000109736.14	MFSD10	0.426836	0.669499	2
ENSG00000092330.15	TINF2	-0.426697	0.6696	1
ENSG00000153896.17	ZNF599	-0.426374	0.669835	2
ENSG00000100578.14	KIAA0586	-0.426285	0.6699	1
ENSG00000256683.6	ZNF350	0.425903	0.670179	2
ENSG00000168661.14	ZNF30	-0.425882	0.670193	2
ENSG00000231133.6	HAR1B	0.425823	0.670236	3
ENSG00000120903.12	CHRNA2	-0.425061	0.670792	2
ENSG00000157540.19	DYRK1A	0.424921	0.670894	2
ENSG00000139131.12	YARS2	-0.424913	0.6709	1
ENSG00000180992.6	MRPL14	0.424913	0.6709	1
ENSG00000124098.9	FAM210B	0.424639	0.6711	1
ENSG00000176834.13	VSIG10	-0.424523	0.671185	3
ENSG00000197763.14	TXNRD3	-0.424469	0.671224	2
ENSG00000171241.8	SHCBP1	-0.42409	0.6715	1
ENSG00000187642.9	PERM1	0.424068	0.671516	2
ENSG00000147419.17	CCDC25	0.424065	0.671518	4
ENSG00000116774.11	OLFML3	-0.424049	0.67153	2
ENSG00000115170.13	ACVR1	-0.423953	0.6716	1
ENSG00000135596.17	MICAL1	-0.42379	0.671719	2
ENSG00000188785.11	ZNF548	0.423762	0.671739	3
ENSG00000142235.8	LMTK3	0.423679	0.6718	1
ENSG00000164211.12	STARD4	0.423542	0.6719	1
ENSG00000139842.14	CUL4A	0.423542	0.6719	1
ENSG00000112183.14	RBM24	0.423388	0.672013	2
ENSG00000011132.11	APBA3	-0.423335	0.672051	2
ENSG00000186818.12	LILRB4	0.423268	0.6721	1
ENSG00000163629.12	PTPN13	-0.423131	0.6722	1
ENSG00000141480.17	ARRB2	0.422814	0.672431	2
ENSG00000182551.13	ADI1	0.422719	0.6725	1
ENSG00000131148.8	EMC8	-0.422689	0.672522	2
ENSG00000162415.6	ZSWIM5	-0.422582	0.6726	1
ENSG00000120875.8	DUSP4	-0.422582	0.6726	1
ENSG00000213221.4	DNLZ	0.422578	0.672603	2
ENSG00000131067.16	GGT7	0.422559	0.672617	2
ENSG00000197603.13	C5orf42	0.422408	0.672727	2
ENSG00000152475.6	ZNF837	-0.422308	0.6728	1
ENSG00000281538.1	RP4-669P10.20	-0.422171	0.6729	1
ENSG00000144824.20	PHLDB2	0.422171	0.6729	1
ENSG00000250361.7	GYPB	0.422034	0.673	1
ENSG00000047346.12	FAM214A	-0.421961	0.673053	2
ENSG00000115919.14	KYNU	-0.421897	0.6731	1
ENSG00000197563.10	PIGN	-0.421643	0.673285	3
ENSG00000176410.7	DNAJC30	0.421623	0.6733	1
ENSG00000136877.14	FPGS	-0.421349	0.6735	1
ENSG00000175806.14	MSRA	0.421212	0.6736	1
ENSG00000146232.15	NFKBIE	-0.421075	0.6737	1
ENSG00000111328.6	CDK2AP1	0.421025	0.673737	2
ENSG00000039123.15	SKIV2L2	-0.420886	0.673838	2
ENSG00000169740.13	ZNF32	0.420725	0.673956	2
ENSG00000099992.15	TBC1D10A	-0.420665	0.674	1
ENSG00000135108.14	FBXO21	0.420596	0.67405	2
ENSG00000072840.12	EVC	0.420442	0.674162	5
ENSG00000197852.9	FAM212B	-0.420357	0.674225	2
ENSG00000180822.11	PSMG4	0.420254	0.6743	1
ENSG00000141867.17	BRD4	-0.420254	0.6743	1
ENSG00000274029.1	RP11-340F14.6	0.420117	0.6744	1
ENSG00000172301.10	COPRS	0.419952	0.674521	2
ENSG00000162069.14	BICDL2	0.419874	0.674578	3
ENSG00000175520.8	UBQLN3	-0.419706	0.6747	1
ENSG00000275759.1	RP11-131L12.3	0.419688	0.674714	2
ENSG00000143847.15	PPFIA4	0.419632	0.674754	3
ENSG00000165644.10	COMTD1	0.419569	0.6748	1
ENSG00000160336.14	ZNF761	0.419494	0.674855	2
ENSG00000149016.15	TUT1	0.419433	0.6749	1
ENSG00000237172.3	B3GNT9	-0.419384	0.674935	2
ENSG00000143374.16	TARS2	-0.419296	0.675	1
ENSG00000118729.11	CASQ2	-0.419159	0.6751	1
ENSG00000197561.6	ELANE	-0.419053	0.675177	2
ENSG00000135720.12	DYNC1LI2	0.418758	0.675393	2
ENSG00000119640.8	ACYP1	0.418754	0.675396	2
ENSG00000108669.16	CYTH1	0.418612	0.6755	1
ENSG00000155858.5	LSM11	0.418475	0.6756	1
ENSG00000237372.2	UNQ6494	-0.418338	0.6757	1
ENSG00000268355.1	AC006129.1	0.418335	0.675702	2
ENSG00000138095.18	LRPPRC	-0.41818	0.675815	2
ENSG00000162086.14	ZNF75A	0.417971	0.675968	2
ENSG00000137700.17	SLC37A4	-0.417928	0.676	1
ENSG00000141564.13	RPTOR	-0.417909	0.676014	2
ENSG00000138069.16	RAB1A	-0.417802	0.676092	2
ENSG00000142794.18	NBPF3	0.417728	0.676146	2
ENSG00000121900.18	TMEM54	-0.417654	0.6762	1
ENSG00000095539.15	SEMA4G	0.417633	0.676215	2
ENSG00000185900.9	POMK	0.417381	0.6764	1
ENSG00000073584.18	SMARCE1	0.417234	0.676507	2
ENSG00000112149.9	CD83	-0.417213	0.676522	3
ENSG00000139044.10	B4GALNT3	-0.417163	0.676559	2
ENSG00000273061.1	CDC37L1-AS1	0.417158	0.676563	2
ENSG00000113575.9	PPP2CA	-0.417107	0.6766	1
ENSG00000162512.15	SDC3	0.417107	0.6766	1
ENSG00000127481.14	UBR4	0.417107	0.6766	1
ENSG00000218357.3	LINC01644	-0.41697	0.6767	1
ENSG00000253394.5	LINC00534	-0.416932	0.676728	2
ENSG00000179604.9	CDC42EP4	-0.416742	0.676867	2
ENSG00000124469.11	CEACAM8	-0.416697	0.6769	1
ENSG00000260097.2	SPDYE6	0.41656	0.677	1
ENSG00000108262.15	GIT1	0.416424	0.6771	1
ENSG00000196866.2	HIST1H2AD	-0.416424	0.6771	1
ENSG00000159840.15	ZYX	0.416401	0.677117	2
ENSG00000204381.11	LAYN	-0.416287	0.6772	1
ENSG00000114737.15	CISH	0.41615	0.6773	1
ENSG00000167769.4	ACER1	0.416014	0.6774	1
ENSG00000130255.12	RPL36	-0.415877	0.6775	1
ENSG00000174483.19	BBS1	-0.415736	0.677604	2
ENSG00000145545.11	SRD5A1	0.415604	0.6777	1
ENSG00000158792.15	SPATA2L	0.415565	0.677729	2
ENSG00000137563.11	GGH	0.415405	0.677846	3
ENSG00000141012.12	GALNS	0.41538	0.677863	3
ENSG00000079257.7	LXN	-0.415313	0.677913	2
ENSG00000120217.13	CD274	-0.4152	0.677996	3
ENSG00000226380.9	AC058791.1	0.415194	0.678	1
ENSG00000104756.15	KCTD9	-0.415138	0.678041	2
ENSG00000065060.16	UHRF1BP1	0.414793	0.678294	3
ENSG00000117020.16	AKT3	0.414784	0.6783	1
ENSG00000159433.11	STARD9	0.414665	0.678387	2
ENSG00000138002.14	IFT172	-0.414647	0.6784	1
ENSG00000128791.11	TWSG1	-0.414555	0.678468	2
ENSG00000184730.10	APOBR	-0.414539	0.678479	2
ENSG00000183484.11	GPR132	0.414374	0.6786	1
ENSG00000187116.13	LILRA5	-0.414288	0.678663	3
ENSG00000197888.2	UGT2B17	-0.414238	0.6787	1
ENSG00000170340.10	B3GNT2	-0.414101	0.6788	1
ENSG00000164038.14	SLC9B2	-0.414101	0.6788	1
ENSG00000119943.12	PYROXD2	0.413861	0.678976	3
ENSG00000106608.16	URGCP	-0.413828	0.679	1
ENSG00000183549.10	ACSM5	-0.413813	0.679011	2
ENSG00000112033.13	PPARD	-0.413688	0.679103	2
ENSG00000103353.15	UBFD1	-0.413555	0.6792	1
ENSG00000216588.8	IGSF23	-0.413419	0.6793	1
ENSG00000106682.14	EIF4H	0.413282	0.6794	1
ENSG00000136720.6	HS6ST1	-0.413146	0.6795	1
ENSG00000223396.2	RP11-134G8.5	0.413129	0.679512	2
ENSG00000172977.12	KAT5	0.412873	0.6797	1
ENSG00000224034.1	RP11-445P17.8	-0.41276	0.679782	4
ENSG00000122482.20	ZNF644	-0.412463	0.68	1
ENSG00000109618.11	SEPSECS	0.412327	0.6801	1
ENSG00000106804.7	C5	0.412327	0.6801	1
ENSG00000122033.14	MTIF3	-0.411995	0.680343	2
ENSG00000103245.13	NARFL	-0.411981	0.680353	2
ENSG00000183011.13	NAA38	0.411662	0.680587	2
ENSG00000171703.16	TCEA2	0.411645	0.6806	1
ENSG00000250510.7	GPR162	0.411163	0.680953	3
ENSG00000153767.9	GTF2E1	0.411155	0.680959	2
ENSG00000154001.13	PPP2R5E	-0.411085	0.68101	2
ENSG00000072195.14	SPEG	0.410963	0.6811	1
ENSG00000101187.15	SLCO4A1	-0.41069	0.6813	1
ENSG00000108950.11	FAM20A	-0.410653	0.681327	2
ENSG00000276234.4	TADA2A	-0.410462	0.681467	2
ENSG00000115507.9	OTX1	-0.410111	0.681724	3
ENSG00000223573.6	TINCR	0.410017	0.681794	3
ENSG00000171792.10	RHNO1	0.409929	0.681858	3
ENSG00000165626.16	BEND7	0.409856	0.681912	2
ENSG00000135318.11	NT5E	0.409827	0.681933	2
ENSG00000105278.10	ZFR2	-0.409735	0.682	1
ENSG00000197324.8	LRP10	0.409735	0.682	1
ENSG00000013810.18	TACC3	-0.409487	0.682183	3
ENSG00000117650.12	NEK2	0.409464	0.6822	2
ENSG00000109956.12	B3GAT1	0.409193	0.682398	2
ENSG00000167615.16	LENG8	0.40919	0.6824	1
ENSG00000182983.14	ZNF662	0.409054	0.6825	1
ENSG00000174165.7	ZDHHC24	0.408867	0.682637	2
ENSG00000162552.14	WNT4	-0.408841	0.682656	2
ENSG00000151014.5	NOCT	0.408782	0.6827	1
ENSG00000085511.19	MAP3K4	0.408695	0.682763	2
ENSG00000100104.13	SRRD	0.408647	0.682799	2
ENSG00000151304.5	SRFBP1	-0.408645	0.6828	1
ENSG00000122026.10	RPL21	0.408645	0.6828	1
ENSG00000174788.9	PCP2	0.408509	0.6829	1
ENSG00000173848.18	NET1	0.408237	0.6831	1
ENSG00000189308.10	LIN54	-0.408237	0.6831	1
ENSG00000097033.14	SH3GLB1	-0.408186	0.683137	2
ENSG00000271601.3	LIX1L	0.4081	0.6832	1
ENSG00000144120.12	TMEM177	-0.408004	0.683271	2
ENSG00000165219.21	GAPVD1	-0.407964	0.6833	1
ENSG00000172232.9	AZU1	-0.407692	0.6835	1
ENSG00000196415.9	PRTN3	-0.407692	0.6835	1
ENSG00000145014.17	TMEM44	0.40763	0.683545	2
ENSG00000106511.5	MEOX2	0.407419	0.6837	1
ENSG00000154359.12	LONRF1	-0.407409	0.683707	2
ENSG00000168528.11	SERINC2	0.407321	0.683772	5
ENSG00000272308.1	RP11-231G3.1	-0.407283	0.6838	1
ENSG00000173113.6	TRMT112	-0.407147	0.6839	1
ENSG00000182472.8	CAPN12	0.407146	0.683901	2
ENSG00000105255.10	FSD1	0.40714	0.683905	2
ENSG00000186074.18	CD300LF	0.406739	0.6842	1
ENSG00000125656.8	CLPP	-0.406602	0.6843	1
ENSG00000162623.15	TYW3	0.406466	0.6844	1
ENSG00000203668.2	CHML	-0.40633	0.6845	1
ENSG00000049618.22	ARID1B	-0.406194	0.6846	1
ENSG00000165271.16	NOL6	0.406194	0.6846	1
ENSG00000168813.16	ZNF507	-0.406018	0.684729	2
ENSG00000168904.14	LRRC28	-0.405877	0.684833	3
ENSG00000235478.4	LINC01664	-0.405754	0.684923	2
ENSG00000254789.2	RP11-531H8.2	0.405532	0.685086	2
ENSG00000116957.12	TBCE	-0.405425	0.685165	2
ENSG00000271815.1	CTD-2235C13.3	0.405105	0.6854	1
ENSG00000260977.1	RP11-333I13.1	0.405105	0.6854	1
ENSG00000103415.11	HMOX2	-0.404973	0.685497	2
ENSG00000137409.19	MTCH1	-0.404969	0.6855	1
ENSG00000162520.14	SYNC	0.404833	0.6856	1
ENSG00000205683.11	DPF3	0.404833	0.6856	1
ENSG00000267855.5	NDUFA7	0.404809	0.685618	3
ENSG00000150477.14	KIAA1328	0.404153	0.6861	1
ENSG00000273559.4	CWC25	0.403931	0.686264	2
ENSG00000162704.15	ARPC5	0.403609	0.6865	1
ENSG00000173239.13	LIPM	-0.403609	0.6865	2
ENSG00000159884.11	CCDC107	0.40319	0.686809	3
ENSG00000161265.14	U2AF1L4	0.403163	0.686828	4
ENSG00000205084.10	TMEM231	-0.403138	0.686846	2
ENSG00000115112.7	TFCP2L1	-0.403128	0.686854	3
ENSG00000157224.15	CLDN12	-0.403066	0.6869	1
ENSG00000158604.14	TMED4	0.402658	0.6872	1
ENSG00000136271.10	DDX56	0.402658	0.6872	1
ENSG00000168116.13	KIAA1586	-0.402522	0.6873	1
ENSG00000104343.19	UBE2W	-0.402386	0.6874	1
ENSG00000175782.9	SLC35E3	0.402386	0.6874	1
ENSG00000105171.9	POP4	-0.402385	0.687401	2
ENSG00000175920.16	DOK7	0.402114	0.6876	1
ENSG00000175352.10	NRIP3	-0.401988	0.687693	2
ENSG00000165832.5	TRUB1	0.401842	0.6878	1
ENSG00000121274.12	PAPD5	0.401655	0.687938	2
ENSG00000128482.15	RNF112	0.401571	0.688	1
ENSG00000163328.13	GPR155	0.401493	0.688057	2
ENSG00000272156.1	RP11-477N3.1	0.401466	0.688077	3
ENSG00000282851.1	BISPR	-0.401455	0.688085	3
ENSG00000164252.12	AGGF1	0.401367	0.68815	2
ENSG00000188976.10	NOC2L	0.401302	0.688198	2
ENSG00000166147.13	FBN1	0.401299	0.6882	1
ENSG00000242372.6	EIF6	-0.400742	0.68861	2
ENSG00000157551.17	KCNJ15	-0.400564	0.688741	2
ENSG00000254999.3	BRK1	0.400147	0.689048	3
ENSG00000182919.14	C11orf54	-0.400077	0.6891	1
ENSG00000105063.18	PPP6R1	-0.399669	0.6894	1
ENSG00000253958.1	CLDN23	-0.399534	0.6895	1
ENSG00000170234.12	PWWP2A	0.399262	0.6897	1
ENSG00000039319.16	ZFYVE16	-0.399192	0.689752	2
ENSG00000058804.11	NDC1	-0.399126	0.6898	1
ENSG00000176986.15	SEC24C	0.398855	0.69	1
ENSG00000142227.10	EMP3	0.398845	0.690008	2
ENSG00000109472.13	CPE	-0.398658	0.690145	2
ENSG00000108439.9	PNPO	0.398584	0.6902	1
ENSG00000175602.3	CCDC85B	-0.398448	0.6903	1
ENSG00000163536.12	SERPINI1	-0.398413	0.690325	2
ENSG00000189134.3	NKAPL	-0.398301	0.690409	2
ENSG00000092140.14	G2E3	-0.398177	0.6905	1
ENSG00000183150.7	GPR19	0.398163	0.69051	2
ENSG00000186716.20	BCR	-0.398095	0.69056	2
ENSG00000086475.14	SEPHS1	0.397894	0.690708	2
ENSG00000156172.5	C8orf37	-0.397821	0.690762	2
ENSG00000119782.13	FKBP1B	0.397743	0.690819	2
ENSG00000169180.11	XPO6	0.397634	0.6909	1
ENSG00000121577.13	POPDC2	0.397449	0.691036	2
ENSG00000115523.16	GNLY	-0.397356	0.691105	2
ENSG00000197296.5	FITM2	-0.397322	0.69113	2
ENSG00000172728.15	FUT10	0.397262	0.691174	2
ENSG00000142546.13	NOSIP	0.397227	0.6912	1
ENSG00000172059.10	KLF11	0.397091	0.6913	4
ENSG00000125485.17	DDX31	0.39682	0.6915	1
ENSG00000263990.1	CTC-542B22.2	0.396528	0.691715	2
ENSG00000145817.16	YIPF5	0.396278	0.6919	1
ENSG00000261000.1	RP11-534L20.5	-0.396278	0.6919	1
ENSG00000168490.13	PHYHIP	0.39611	0.692024	2
ENSG00000123992.18	DNPEP	-0.396097	0.692034	3
ENSG00000113296.14	THBS4	-0.396085	0.692042	2
ENSG00000213888.3	LINC01521	-0.395736	0.6923	1
ENSG00000148965.9	SAA4	0.395658	0.692357	2
ENSG00000164167.10	LSM6	0.395467	0.692498	2
ENSG00000172568.4	FNDC9	-0.395465	0.6925	1
ENSG00000103966.10	EHD4	0.395359	0.692578	4
ENSG00000169994.18	MYO7B	-0.395329	0.6926	1
ENSG00000157379.13	DHRS1	-0.394856	0.692949	4
ENSG00000005206.16	SPPL2B	0.394805	0.692987	3
ENSG00000135744.7	AGT	0.394794	0.692995	2
ENSG00000269974.1	RP11-932O9.10	0.394787	0.693	1
ENSG00000182197.10	EXT1	-0.394787	0.693	1
ENSG00000170473.16	PYM1	0.394381	0.6933	1
ENSG00000186073.11	C15orf41	0.394301	0.693359	3
ENSG00000110660.14	SLC35F2	0.394192	0.693439	2
ENSG00000134955.11	SLC37A2	0.394116	0.693495	2
ENSG00000159403.15	C1R	-0.393839	0.6937	1
ENSG00000232931.5	LINC00342	-0.393771	0.69375	2
ENSG00000125166.12	GOT2	0.393639	0.693848	2
ENSG00000159164.9	SV2A	0.393433	0.694	1
ENSG00000167757.13	KLK11	0.393297	0.6941	1
ENSG00000080986.12	NDC80	0.393245	0.694138	2
ENSG00000157999.5	ANKRD61	-0.393162	0.6942	1
ENSG00000276023.4	DUSP14	-0.393087	0.694255	2
ENSG00000175485.2	OR52W1	-0.393026	0.6943	1
ENSG00000167244.18	IGF2	0.392891	0.6944	1
ENSG00000090863.11	GLG1	0.392824	0.694449	2
ENSG00000136878.12	USP20	-0.392642	0.694584	2
ENSG00000261526.2	CTB-31O20.2	0.392605	0.694611	2
ENSG00000228037.1	RP3-395M20.9	0.392504	0.694686	4
ENSG00000160688.18	FLAD1	-0.392485	0.6947	1
ENSG00000090061.17	CCNK	-0.392462	0.694717	2
ENSG00000112320.11	SOBP	0.392214	0.6949	1
ENSG00000168928.12	CTRB2	0.392079	0.695	1
ENSG00000275111.4	ZNF2	-0.392079	0.695	1
ENSG00000226853.2	AC010894.3	-0.392079	0.695	1
ENSG00000124588.19	NQO2	0.392079	0.695	1
ENSG00000138495.6	COX17	0.391943	0.6951	1
ENSG00000197599.12	CCDC154	-0.391846	0.695172	3
ENSG00000113658.16	SMAD5	-0.3916	0.695354	2
ENSG00000123200.16	ZC3H13	-0.391557	0.695386	2
ENSG00000268027.5	AC006129.2	0.391132	0.6957	1
ENSG00000185480.11	PARPBP	0.390903	0.695869	2
ENSG00000135245.9	HILPDA	-0.390861	0.6959	1
ENSG00000167767.13	KRT80	0.39056	0.696122	2
ENSG00000198331.10	HYLS1	-0.390455	0.6962	1
ENSG00000119431.9	HDHD3	0.390126	0.696443	5
ENSG00000066117.14	SMARCD1	-0.390104	0.696459	2
ENSG00000214654.7	RP11-27I1.4	-0.389914	0.6966	1
ENSG00000100241.20	SBF1	0.389519	0.696892	2
ENSG00000149554.12	CHEK1	-0.389517	0.696894	3
ENSG00000081181.7	ARG2	-0.389238	0.6971	1
ENSG00000164587.11	RPS14	0.389068	0.697226	2
ENSG00000180855.15	ZNF443	0.388893	0.697355	3
ENSG00000106258.13	CYP3A5	0.388833	0.6974	1
ENSG00000172399.5	MYOZ2	0.388742	0.697467	2
ENSG00000173145.11	NOC3L	-0.388697	0.6975	1
ENSG00000087088.19	BAX	0.388697	0.6975	1
ENSG00000141469.16	SLC14A1	-0.388642	0.697541	2
ENSG00000177576.11	C18orf32	0.388608	0.697566	2
ENSG00000185658.13	BRWD1	-0.388421	0.697705	3
ENSG00000073350.13	LLGL2	0.388301	0.697793	2
ENSG00000104635.13	SLC39A14	0.388013	0.698006	2
ENSG00000196502.11	SULT1A1	-0.387959	0.698047	3
ENSG00000197256.10	KANK2	0.387817	0.698151	2
ENSG00000267100.1	ILF3-AS1	0.386716	0.698966	2
ENSG00000188404.8	SELL	-0.3865	0.699126	3
ENSG00000157827.19	FMNL2	0.386401	0.6992	1
ENSG00000132313.14	MRPL35	-0.386329	0.699253	2
ENSG00000149091.15	DGKZ	-0.386266	0.6993	1
ENSG00000124279.11	FASTKD3	0.386084	0.699434	2
ENSG00000278231.1	RP5-906C1.1	0.385996	0.6995	1
ENSG00000164236.11	ANKRD33B	0.38586	0.6996	1
ENSG00000140400.16	MAN2C1	0.385725	0.6997	1
ENSG00000119729.11	RHOQ	-0.385725	0.6997	1
ENSG00000260274.1	RP11-817O13.8	0.385725	0.6997	1
ENSG00000145781.8	COMMD10	-0.385713	0.699709	2
ENSG00000110200.8	ANAPC15	-0.385701	0.699718	3
ENSG00000181722.16	ZBTB20	-0.38559	0.6998	1
ENSG00000116604.17	MEF2D	-0.385455	0.6999	1
ENSG00000115942.8	ORC2	0.385185	0.7001	1
ENSG00000145949.9	MYLK4	0.385149	0.700127	3
ENSG00000164125.15	FAM198B	0.384949	0.700275	2
ENSG00000019102.11	VSIG2	-0.384781	0.7004	1
ENSG00000071462.11	WBSCR22	0.384646	0.7005	1
ENSG00000120699.12	EXOSC8	-0.384646	0.7005	1
ENSG00000174851.15	YIF1A	-0.384306	0.700752	2
ENSG00000144566.10	RAB5A	-0.384284	0.700768	2
ENSG00000112640.14	PPP2R5D	-0.384241	0.7008	1
ENSG00000231507.1	LINC01353	0.384182	0.700843	3
ENSG00000168061.14	SAC3D1	-0.384106	0.7009	1
ENSG00000101306.10	MYLK2	-0.384014	0.700968	2
ENSG00000198216.10	CACNA1E	0.383975	0.700997	2
ENSG00000064886.13	CHI3L2	-0.383965	0.701004	4
ENSG00000140612.13	SEC11A	-0.383864	0.701079	2
ENSG00000179869.14	ABCA13	-0.38372	0.701186	2
ENSG00000073008.14	PVR	-0.383625	0.701257	4
ENSG00000137857.17	DUOX1	0.383566	0.7013	1
ENSG00000267475.1	CTD-2538C1.2	-0.382999	0.70172	2
ENSG00000161016.17	RPL8	-0.382451	0.702127	2
ENSG00000113732.8	ATP6V0E1	0.382218	0.7023	1
ENSG00000162976.12	PQLC3	-0.382179	0.702329	2
ENSG00000111790.13	FGFR1OP2	0.381948	0.7025	1
ENSG00000132109.9	TRIM21	0.381948	0.7025	1
ENSG00000161298.17	ZNF382	0.381719	0.70267	2
ENSG00000136048.13	DRAM1	-0.381669	0.702707	2
ENSG00000182853.11	VMO1	0.381541	0.702802	2
ENSG00000197860.9	SGTB	0.381519	0.702818	3
ENSG00000125952.18	MAX	-0.381507	0.702827	2
ENSG00000170515.13	PA2G4	-0.381299	0.702981	2
ENSG00000160445.10	ZER1	-0.381274	0.703	1
ENSG00000105479.15	CCDC114	-0.381021	0.703188	2
ENSG00000121211.7	MND1	0.381004	0.7032	1
ENSG00000115233.11	PSMD14	-0.38087	0.7033	1
ENSG00000125651.13	GTF2F1	-0.38083	0.703329	3
ENSG00000270419.1	CAHM	0.380794	0.703356	2
ENSG00000106153.12	CHCHD2	-0.380171	0.703819	3
ENSG00000148484.17	RSU1	-0.380022	0.703929	3
ENSG00000133812.15	SBF2	-0.379993	0.703951	2
ENSG00000100342.20	APOL1	0.37999	0.703953	4
ENSG00000113303.11	BTNL8	-0.37993	0.703997	2
ENSG00000139187.9	KLRG1	0.379927	0.704	2
ENSG00000104973.16	MED25	-0.379473	0.704337	2
ENSG00000183340.6	JRKL	-0.379087	0.704623	2
ENSG00000186231.16	KLHL32	0.379062	0.704642	2
ENSG00000078814.15	MYH7B	0.379055	0.704647	2
ENSG00000165923.15	AGBL2	0.379032	0.704664	2
ENSG00000165046.12	LETM2	0.37858	0.705	1
ENSG00000143321.18	HDGF	0.378445	0.7051	1
ENSG00000134452.19	FBXO18	-0.378207	0.705277	4
ENSG00000163995.19	ABLIM2	0.378041	0.7054	1
ENSG00000130304.16	SLC27A1	-0.377976	0.705449	2
ENSG00000111215.11	PRR4	0.377907	0.7055	1
ENSG00000188157.14	AGRN	-0.377907	0.7055	1
ENSG00000259004.1	RP11-8L8.2	-0.377865	0.705531	3
ENSG00000129354.11	AP1M2	-0.377814	0.705569	4
ENSG00000162746.14	FCRLB	0.377772	0.7056	1
ENSG00000167549.18	CORO6	0.377772	0.7056	1
ENSG00000152969.17	JAKMIP1	0.377456	0.705835	4
ENSG00000117133.10	RPF1	0.3774	0.705877	2
ENSG00000130724.8	CHMP2A	0.37739	0.705884	2
ENSG00000173064.12	HECTD4	0.377291	0.705958	2
ENSG00000166847.9	DCTN5	-0.376808	0.706316	3
ENSG00000150093.18	ITGB1	0.376437	0.706592	2
ENSG00000166004.14	CEP295	-0.376426	0.7066	1
ENSG00000188167.8	TMPPE	-0.376426	0.7066	1
ENSG00000139890.9	REM2	0.376157	0.7068	1
ENSG00000105996.6	HOXA2	0.376106	0.706838	2
ENSG00000204856.11	FAM216A	0.375999	0.706918	2
ENSG00000152782.16	PANK1	0.375992	0.706923	2
ENSG00000132432.13	SEC61G	-0.3759	0.706991	2
ENSG00000106723.16	SPIN1	-0.375888	0.707	1
ENSG00000128340.14	RAC2	0.375866	0.707016	2
ENSG00000258289.8	CHURC1	-0.375837	0.707038	2
ENSG00000151065.13	DCP1B	0.375619	0.7072	1
ENSG00000151348.13	EXT2	0.375561	0.707243	3
ENSG00000281649.1	EBLN3P	-0.37528	0.707452	2
ENSG00000278535.4	DHRS11	0.374947	0.7077	1
ENSG00000187498.14	COL4A1	0.374947	0.7077	1
ENSG00000268555.1	RP11-678G14.3	-0.374448	0.708071	2
ENSG00000181625.17	SLX1B	0.374409	0.7081	1
ENSG00000138629.15	UBL7	-0.374404	0.708104	2
ENSG00000185437.13	SH3BGR	0.374308	0.708175	2
ENSG00000124615.17	MOCS1	-0.374275	0.7082	1
ENSG00000155189.11	AGPAT5	0.374196	0.708259	3
ENSG00000197905.8	TEAD4	0.373871	0.7085	1
ENSG00000165533.18	TTC8	0.373871	0.7085	1
ENSG00000106631.8	MYL7	0.373737	0.7086	1
ENSG00000110455.13	ACCS	0.373678	0.708644	3
ENSG00000196663.15	TECPR2	0.373603	0.7087	1
ENSG00000100243.20	CYB5R3	0.373468	0.7088	1
ENSG00000084073.8	ZMPSTE24	-0.373456	0.708809	2
ENSG00000114850.6	SSR3	-0.373303	0.708923	2
ENSG00000271788.1	CTD-2201E18.5	-0.373199	0.709	1
ENSG00000153044.9	CENPH	0.372931	0.7092	1
ENSG00000103248.18	MTHFSD	0.37247	0.709543	3
ENSG00000167264.17	DUS2	0.372396	0.709598	2
ENSG00000168090.9	COPS6	0.372125	0.7098	1
ENSG00000164751.14	PEX2	0.372052	0.709854	2
ENSG00000138430.15	OLA1	-0.37199	0.7099	1
ENSG00000143590.13	EFNA3	-0.37199	0.7099	1
ENSG00000048392.11	RRM2B	-0.371962	0.709921	3
ENSG00000139200.13	PIANP	0.371856	0.71	1
ENSG00000130363.11	RSPH3	-0.371834	0.710016	3
ENSG00000180891.12	CUEDC1	-0.371817	0.710029	4
ENSG00000164346.9	NSA2	0.371765	0.710068	3
ENSG00000148356.13	LRSAM1	0.371587	0.7102	1
ENSG00000198843.12	SELENOT	-0.371453	0.7103	1
ENSG00000227502.2	LINC01268	0.371418	0.710327	2
ENSG00000179933.5	C14orf119	-0.371349	0.710377	2
ENSG00000182054.9	IDH2	0.371319	0.7104	1
ENSG00000113649.11	TCERG1	0.371303	0.710412	2
ENSG00000100299.17	ARSA	0.370988	0.710646	5
ENSG00000142599.17	RERE	0.370782	0.7108	1
ENSG00000204348.9	DXO	0.369976	0.7114	1
ENSG00000147316.12	MCPH1	0.369711	0.711598	2
ENSG00000133985.2	TTC9	0.369601	0.71168	4
ENSG00000147642.16	SYBU	-0.369389	0.711837	2
ENSG00000064225.12	ST3GAL6	0.369306	0.7119	1
ENSG00000163684.11	RPP14	0.369044	0.712095	2
ENSG00000137841.11	PLCB2	0.369014	0.712117	2
ENSG00000275074.1	NUDT18	-0.368993	0.712133	2
ENSG00000168350.7	DEGS2	-0.368903	0.7122	1
ENSG00000162894.11	FCMR	0.368769	0.7123	1
ENSG00000100106.19	TRIOBP	0.368401	0.712574	3
ENSG00000162636.15	FAM102B	0.368265	0.712675	2
ENSG00000166926.8	MS4A6E	-0.368232	0.7127	1
ENSG00000164530.13	PI16	0.368227	0.712704	4
ENSG00000182809.10	CRIP2	0.368147	0.712763	3
ENSG00000179051.13	RCC2	0.368098	0.7128	1
ENSG00000149534.8	MS4A2	0.367964	0.7129	1
ENSG00000100632.10	ERH	-0.36773	0.713075	2
ENSG00000088035.15	ALG6	-0.367696	0.7131	1
ENSG00000148090.11	AUH	0.36716	0.7135	1
ENSG00000163320.10	CGGBP1	-0.366533	0.713967	2
ENSG00000104381.12	GDAP1	-0.366489	0.714	1
ENSG00000146242.8	TPBG	-0.366375	0.714086	3
ENSG00000176239.7	OR51B6	-0.366374	0.714086	2
ENSG00000106399.11	RPA3	0.366355	0.7141	1
ENSG00000203965.12	EFCAB7	-0.366342	0.71411	2
ENSG00000169902.13	TPST1	0.366258	0.714173	2
ENSG00000135900.3	MRPL44	0.366221	0.7142	1
ENSG00000196547.14	MAN2A2	0.366146	0.714256	2
ENSG00000186496.10	ZNF396	-0.365925	0.714421	3
ENSG00000120784.15	ZFP30	-0.365685	0.7146	1
ENSG00000174482.10	LINGO2	0.365685	0.7146	1
ENSG00000168591.15	TMUB2	-0.365685	0.7146	1
ENSG00000189409.13	MMP23B	-0.365586	0.714674	2
ENSG00000113583.7	C5orf15	-0.365417	0.7148	1
ENSG00000101255.10	TRIB3	-0.365249	0.714925	3
ENSG00000101421.3	CHMP4B	-0.365244	0.71493	2
ENSG00000157778.8	PSMG3	-0.365131	0.715014	3
ENSG00000164266.10	SPINK1	-0.365015	0.7151	1
ENSG00000107829.13	FBXW4	-0.364747	0.7153	1
ENSG00000126804.13	ZBTB1	0.364212	0.7157	1
ENSG00000186187.11	ZNRF1	0.36418	0.715723	2
ENSG00000099385.11	BCL7C	-0.363944	0.7159	1
ENSG00000160404.17	TOR2A	-0.363846	0.715973	2
ENSG00000089159.16	PXN	0.36381	0.716	1
ENSG00000163586.9	FABP1	0.363676	0.7161	1
ENSG00000162604.12	TM2D1	-0.363676	0.7161	1
ENSG00000196693.14	ZNF33B	-0.363635	0.716131	3
ENSG00000143185.3	XCL2	0.363542	0.7162	1
ENSG00000104964.14	AES	-0.36345	0.716269	2
ENSG00000110060.8	PUS3	-0.363165	0.716482	2
ENSG00000129235.10	TXNDC17	0.36289	0.716687	2
ENSG00000066322.14	ELOVL1	0.362873	0.7167	1
ENSG00000162722.8	TRIM58	-0.362739	0.7168	2
ENSG00000174749.5	C4orf32	0.362337	0.7171	1
ENSG00000155542.11	SETD9	-0.362308	0.717122	4
ENSG00000139329.4	LUM	-0.362128	0.717256	2
ENSG00000183281.14	PLGLB1	-0.361802	0.7175	1
ENSG00000197943.9	PLCG2	0.361802	0.7175	1
ENSG00000274292.1	RP11-347I19.7	0.361668	0.7176	1
ENSG00000261386.2	CTD-2012K14.6	-0.361668	0.7176	1
ENSG00000156990.14	RPUSD3	-0.361668	0.7176	1
ENSG00000053501.12	USE1	0.361312	0.717866	2
ENSG00000228329.1	LINC01890	-0.361133	0.718	1
ENSG00000241794.1	SPRR2A	-0.361133	0.718	1
ENSG00000278311.4	GGNBP2	-0.361095	0.718028	3
ENSG00000166527.7	CLEC4D	-0.360841	0.718218	3
ENSG00000108468.14	CBX1	0.360763	0.718277	3
ENSG00000152683.14	SLC30A6	-0.360566	0.718424	2
ENSG00000188026.12	RILPL1	-0.360436	0.718521	2
ENSG00000241563.3	CORT	-0.360432	0.718524	2
ENSG00000074266.19	EED	-0.360294	0.718627	2
ENSG00000159958.6	TNFRSF13C	-0.360197	0.7187	1
ENSG00000137747.15	TMPRSS13	0.360197	0.7187	1
ENSG00000149150.8	SLC43A1	-0.360197	0.7187	1
ENSG00000090530.9	P3H2	-0.360063	0.7188	1
ENSG00000272040.1	CTC-366B18.4	0.360063	0.7188	1
ENSG00000106853.18	PTGR1	-0.360048	0.718811	2
ENSG00000123472.12	ATPAF1	-0.359662	0.7191	1
ENSG00000171860.4	C3AR1	-0.359662	0.7191	1
ENSG00000089818.17	NECAP1	-0.359662	0.7191	1
ENSG00000254288.1	RP11-6I2.3	0.359662	0.7191	1
ENSG00000237927.1	RP3-393E18.2	0.35957	0.719169	4
ENSG00000181444.12	ZNF467	-0.359464	0.719248	2
ENSG00000083828.15	ZNF586	-0.359408	0.71929	4
ENSG00000129636.12	ITFG1	0.359394	0.7193	1
ENSG00000175066.15	GK5	-0.359261	0.7194	1
ENSG00000137478.14	FCHSD2	-0.359187	0.719455	2
ENSG00000100266.18	PACSIN2	-0.358698	0.719821	2
ENSG00000164978.17	NUDT2	-0.358584	0.719907	4
ENSG00000104970.10	KIR3DX1	-0.358565	0.71992	3
ENSG00000065665.20	SEC61A2	-0.358561	0.719923	2
ENSG00000127586.16	CHTF18	-0.358325	0.7201	1
ENSG00000111203.11	ITFG2	-0.357791	0.7205	1
ENSG00000141232.4	TOB1	-0.357523	0.7207	1
ENSG00000084733.10	RAB10	-0.357256	0.7209	1
ENSG00000123843.12	C4BPB	-0.357256	0.7209	1
ENSG00000169105.7	CHST14	-0.357123	0.721	1
ENSG00000245719.1	RP11-34F13.2	-0.357061	0.721046	2
ENSG00000177873.12	ZNF619	-0.356989	0.7211	1
ENSG00000033100.16	CHPF2	0.356855	0.7212	1
ENSG00000081721.11	DUSP12	-0.356798	0.721243	2
ENSG00000135951.14	TSGA10	-0.35676	0.721272	2
ENSG00000146416.17	AIG1	0.356455	0.7215	1
ENSG00000277511.1	CTD-2095E4.5	-0.356399	0.721542	2
ENSG00000146205.13	ANO7	-0.356294	0.721621	2
ENSG00000253250.2	C8orf88	-0.356286	0.721626	3
ENSG00000124802.11	EEF1E1	0.356188	0.7217	1
ENSG00000091317.7	CMTM6	-0.356054	0.7218	1
ENSG00000239605.9	C2orf61	-0.355923	0.721898	2
ENSG00000175513.9	TSGA10IP	0.355921	0.7219	1
ENSG00000272777.1	RP11-571L19.8	-0.355846	0.721956	2
ENSG00000131746.12	TNS4	-0.355787	0.722	1
ENSG00000159479.16	MED8	-0.35574	0.722035	3
ENSG00000128951.13	DUT	-0.355654	0.7221	1
ENSG00000168476.11	REEP4	0.35561	0.722133	2
ENSG00000116299.16	KIAA1324	0.355501	0.722214	4
ENSG00000107521.18	HPS1	-0.355304	0.722362	2
ENSG00000128694.11	OSGEPL1	0.35512	0.7225	1
ENSG00000138018.17	SELENOI	-0.35512	0.7225	1
ENSG00000166987.14	MBD6	0.354853	0.7227	1
ENSG00000096996.15	IL12RB1	0.354853	0.7227	1
ENSG00000151849.14	CENPJ	-0.35481	0.722732	2
ENSG00000213928.8	IRF9	-0.354719	0.7228	1
ENSG00000186910.3	SERPINA11	-0.354586	0.7229	1
ENSG00000183077.15	AFMID	-0.354584	0.722902	2
ENSG00000059145.18	UNKL	0.354573	0.72291	2
ENSG00000215845.10	TSTD1	-0.354535	0.722938	2
ENSG00000143412.9	ANXA9	-0.354452	0.723	1
ENSG00000163349.21	HIPK1	0.354391	0.723046	3
ENSG00000251409.1	AC008592.4	-0.354319	0.7231	1
ENSG00000125864.13	BFSP1	0.354319	0.7231	1
ENSG00000278743.1	RP11-707G18.1	0.354185	0.7232	1
ENSG00000166359.10	WDR88	0.354185	0.7232	1
ENSG00000197361.7	FBXL22	0.354158	0.72322	2
ENSG00000164104.11	HMGB2	-0.353918	0.7234	1
ENSG00000204397.7	CARD16	-0.353838	0.72346	2
ENSG00000120093.11	HOXB3	0.353785	0.7235	1
ENSG00000143515.16	ATP8B2	-0.353707	0.723559	2
ENSG00000109089.7	CDR2L	-0.353652	0.7236	1
ENSG00000160117.14	ANKLE1	0.353574	0.723658	2
ENSG00000136908.17	DPM2	-0.353518	0.7237	1
ENSG00000226125.1	LINC01907	-0.353518	0.7237	1
ENSG00000243725.6	TTC4	-0.353251	0.7239	1
ENSG00000186834.3	HEXIM1	-0.353251	0.7239	1
ENSG00000276728.1	AC142472.6	-0.353251	0.7239	1
ENSG00000163958.13	ZDHHC19	0.353251	0.7239	1
ENSG00000203883.6	SOX18	-0.353251	0.7239	1
ENSG00000135297.15	MTO1	0.353236	0.723911	3
ENSG00000163539.16	CLASP2	0.353118	0.724	1
ENSG00000178075.19	GRAMD1C	-0.353062	0.724042	2
ENSG00000111206.12	FOXM1	-0.352718	0.7243	1
ENSG00000012660.13	ELOVL5	0.352703	0.724311	3
ENSG00000102837.6	OLFM4	0.352519	0.724449	2
ENSG00000175471.19	MCTP1	-0.352451	0.7245	1
ENSG00000085832.16	EPS15	0.35243	0.724516	2
ENSG00000182240.15	BACE2	0.352344	0.72458	2
ENSG00000141295.13	SCRN2	-0.351979	0.724854	4
ENSG00000123144.10	C19orf43	-0.351918	0.7249	1
ENSG00000109381.19	ELF2	-0.351847	0.724953	2
ENSG00000138381.9	ASNSD1	-0.351518	0.7252	1
ENSG00000143614.9	GATAD2B	0.351288	0.725372	2
ENSG00000105486.13	LIG1	0.35118	0.725453	2
ENSG00000179165.10	PXT1	0.351118	0.7255	1
ENSG00000140995.16	DEF8	-0.350924	0.725645	2
ENSG00000160882.11	CYP11B1	0.350851	0.7257	1
ENSG00000153250.19	RBMS1	-0.350838	0.72571	2
ENSG00000112029.9	FBXO5	-0.350718	0.7258	1
ENSG00000103066.12	PLA2G15	-0.35061	0.725881	2
ENSG00000113360.16	DROSHA	-0.350585	0.7259	1
ENSG00000135838.13	NPL	0.350585	0.7259	1
ENSG00000186591.11	UBE2H	-0.350437	0.726011	2
ENSG00000263002.7	ZNF234	0.350318	0.7261	1
ENSG00000067248.9	DHX29	0.350239	0.726159	2
ENSG00000162076.12	FLYWCH2	-0.349954	0.726373	2
ENSG00000120733.13	KDM3B	0.349918	0.7264	1
ENSG00000151474.21	FRMD4A	0.349864	0.726441	2
ENSG00000130332.14	LSM7	0.349652	0.7266	1
ENSG00000025423.11	HSD17B6	0.349519	0.7267	1
ENSG00000198056.13	PRIM1	-0.349519	0.7267	1
ENSG00000169217.8	CD2BP2	0.349508	0.726708	2
ENSG00000122420.9	PTGFR	0.349141	0.726984	2
ENSG00000176659.7	C20orf197	-0.349087	0.727024	2
ENSG00000072756.16	TRNT1	0.348218	0.727676	3
ENSG00000183735.9	TBK1	0.348054	0.7278	1
ENSG00000124635.8	HIST1H2BJ	-0.348054	0.7278	1
ENSG00000141425.17	RPRD1A	0.347654	0.7281	1
ENSG00000149262.16	INTS4	-0.347515	0.728205	2
ENSG00000119771.14	KLHL29	0.347128	0.728495	2
ENSG00000138744.14	NAAA	0.347097	0.728518	4
ENSG00000113269.13	RNF130	-0.347073	0.728536	3
ENSG00000101182.14	PSMA7	-0.346855	0.7287	1
ENSG00000196470.11	SIAH1	0.346855	0.7287	1
ENSG00000164096.12	C4orf3	0.346659	0.728847	2
ENSG00000205356.9	TECPR1	-0.34643	0.72902	3
ENSG00000152213.3	ARL11	0.346323	0.7291	1
ENSG00000132481.6	TRIM47	0.34617	0.729215	3
ENSG00000116711.9	PLA2G4A	-0.346057	0.7293	1
ENSG00000012171.19	SEMA3B	-0.345962	0.729371	2
ENSG00000099338.22	CATSPERG	-0.345925	0.729399	4
ENSG00000115525.17	ST3GAL5	-0.345924	0.7294	1
ENSG00000111450.13	STX2	0.345791	0.7295	1
ENSG00000146386.7	ABRACL	0.345779	0.729509	4
ENSG00000166507.17	NDST2	-0.34541	0.729786	2
ENSG00000168890.13	TMEM150A	-0.345392	0.7298	1
ENSG00000100558.8	PLEK2	0.345126	0.73	1
ENSG00000163806.15	SPDYA	0.345011	0.730086	2
ENSG00000107164.15	FUBP3	-0.34486	0.7302	1
ENSG00000267767.2	LINC01801	-0.34486	0.7302	1
ENSG00000158517.13	NCF1	0.34446	0.7305	1
ENSG00000263001.5	GTF2I	0.34446	0.7305	1
ENSG00000163125.15	RPRD2	-0.34446	0.7305	1
ENSG00000105492.15	SIGLEC6	0.344195	0.7307	1
ENSG00000183255.11	PTTG1IP	-0.344182	0.730709	3
ENSG00000165905.17	LARGE2	0.344062	0.7308	1
ENSG00000167815.11	PRDX2	-0.343875	0.73094	2
ENSG00000138641.15	HERC3	-0.343796	0.731	1
ENSG00000108826.15	MRPL27	-0.343413	0.731287	2
ENSG00000120162.9	MOB3B	0.343264	0.7314	1
ENSG00000002587.9	HS3ST1	-0.342998	0.7316	1
ENSG00000179262.9	RAD23A	0.342998	0.7316	1
ENSG00000101216.10	GMEB2	0.342992	0.731604	2
ENSG00000198931.10	APRT	0.342646	0.731865	2
ENSG00000187193.8	MT1X	-0.342606	0.731895	2
ENSG00000004766.15	VPS50	-0.342466	0.732	1
ENSG00000154134.14	ROBO3	-0.342462	0.732003	5
ENSG00000136819.15	C9orf78	-0.342333	0.7321	1
ENSG00000163563.7	MNDA	0.342333	0.7321	1
ENSG00000099977.13	DDT	0.342077	0.732293	2
ENSG00000146425.10	DYNLT1	0.342073	0.732296	2
ENSG00000255423.1	EBLN2	-0.342068	0.7323	1
ENSG00000133247.13	KMT5C	-0.342068	0.7323	1
ENSG00000257017.8	HP	0.341962	0.732379	2
ENSG00000100228.12	RAB36	-0.341845	0.732467	2
ENSG00000244617.2	ASPRV1	0.341833	0.732477	2
ENSG00000165807.7	PPP1R36	0.341669	0.7326	1
ENSG00000116478.11	HDAC1	0.341587	0.732662	2
ENSG00000102781.13	KATNAL1	0.341505	0.732724	2
ENSG00000167851.13	CD300A	-0.341503	0.732725	3
ENSG00000134851.12	TMEM165	0.341493	0.732732	2
ENSG00000132604.10	TERF2	0.34127	0.7329	1
ENSG00000004399.12	PLXND1	0.34127	0.7329	1
ENSG00000139970.16	RTN1	-0.341207	0.732948	3
ENSG00000172613.7	RAD9A	-0.341138	0.733	1
ENSG00000101236.16	RNF24	-0.341118	0.733015	3
ENSG00000164916.10	FOXK1	-0.341005	0.7331	1
ENSG00000149292.16	TTC12	-0.340958	0.733135	3
ENSG00000230555.2	RP11-517P14.2	-0.340852	0.733215	3
ENSG00000119673.14	ACOT2	0.340787	0.733264	3
ENSG00000158109.14	TPRG1L	0.340739	0.7333	1
ENSG00000226763.4	SRRM5	-0.340473	0.7335	1
ENSG00000166532.15	RIMKLB	-0.340473	0.7335	1
ENSG00000268912.1	CTD-2619J13.17	-0.340387	0.733565	2
ENSG00000185475.10	TMEM179B	0.340293	0.733636	2
ENSG00000198650.10	TAT	-0.340208	0.7337	1
ENSG00000118965.14	WDR35	-0.339809	0.734	1
ENSG00000176845.12	METRNL	0.339809	0.734	1
ENSG00000090104.11	RGS1	0.339809	0.734	1
ENSG00000258102.3	MAP1LC3B2	-0.339544	0.7342	1
ENSG00000129009.12	ISLR	-0.339544	0.7342	1
ENSG00000137225.12	CAPN11	0.33949	0.734241	3
ENSG00000214894.6	LINC00243	-0.339326	0.734365	5
ENSG00000082213.17	C5orf22	-0.339278	0.7344	1
ENSG00000122550.17	KLHL7	-0.339065	0.73456	2
ENSG00000005483.20	KMT2E	-0.339013	0.7346	1
ENSG00000172380.5	GNG12	0.339013	0.7346	1
ENSG00000159842.14	ABR	0.339013	0.7346	1
ENSG00000011258.15	MBTD1	0.338898	0.734686	2
ENSG00000197054.11	ZNF763	0.338533	0.734961	2
ENSG00000139625.12	MAP3K12	0.338503	0.734984	2
ENSG00000144021.2	CIAO1	-0.338457	0.735018	2
ENSG00000101246.19	ARFRP1	-0.338084	0.7353	1
ENSG00000152284.4	TCF7L1	0.338084	0.7353	1
ENSG00000171310.10	CHST11	-0.337686	0.7356	1
ENSG00000135469.13	COQ10A	-0.337495	0.735744	2
ENSG00000006125.17	AP2B1	0.33742	0.7358	1
ENSG00000112877.7	CEP72	0.33733	0.735868	2
ENSG00000105404.10	RABAC1	-0.337288	0.7359	1
ENSG00000170458.13	CD14	0.337288	0.7359	1
ENSG00000187010.19	RHD	-0.337253	0.735926	2
ENSG00000071243.15	ING3	-0.337155	0.736	1
ENSG00000121775.17	TMEM39B	0.337155	0.736	1
ENSG00000134444.13	KIAA1468	-0.337055	0.736075	2
ENSG00000174989.12	FBXW8	-0.337035	0.736091	2
ENSG00000225399.4	RP11-3B7.1	-0.33689	0.7362	1
ENSG00000137500.9	CCDC90B	0.336644	0.736385	2
ENSG00000157429.15	ZNF19	-0.336597	0.736421	2
ENSG00000167130.17	DOLPP1	0.336536	0.736467	2
ENSG00000196954.13	CASP4	0.336227	0.7367	1
ENSG00000128394.16	APOBEC3F	0.336152	0.736756	2
ENSG00000100401.19	RANGAP1	0.336076	0.736813	2
ENSG00000007038.10	PRSS21	-0.336057	0.736828	2
ENSG00000228106.5	RP11-452F19.3	0.335961	0.7369	1
ENSG00000273576.1	RP11-390P24.1	0.335961	0.7369	1
ENSG00000012963.14	UBR7	-0.335961	0.7369	1
ENSG00000168903.8	BTNL3	-0.335881	0.736961	2
ENSG00000166140.17	ZFYVE19	0.33583	0.736999	2
ENSG00000127125.8	PPCS	-0.335829	0.737	1
ENSG00000138767.12	CNOT6L	-0.335829	0.737	1
ENSG00000115109.13	EPB41L5	-0.335632	0.737148	3
ENSG00000173641.17	HSPB7	-0.335564	0.7372	1
ENSG00000152291.13	TGOLN2	-0.33542	0.737309	2
ENSG00000165828.14	PRAP1	-0.335075	0.737569	2
ENSG00000148700.14	ADD3	-0.335033	0.7376	1
ENSG00000163795.13	ZNF513	-0.334901	0.7377	2
ENSG00000170684.8	ZNF296	0.334901	0.7377	1
ENSG00000164938.13	TP53INP1	0.334789	0.737784	2
ENSG00000183960.8	KCNH8	0.334768	0.7378	1
ENSG00000172602.9	RND1	0.334631	0.737904	2
ENSG00000175224.16	ATG13	0.33437	0.7381	1
ENSG00000008441.16	NFIX	0.33437	0.7381	1
ENSG00000225434.2	LINC01504	0.334238	0.7382	1
ENSG00000005810.17	MYCBP2	0.334186	0.738239	2
ENSG00000140905.10	GCSH	0.334105	0.7383	1
ENSG00000135423.12	GLS2	0.334105	0.7383	1
ENSG00000213585.10	VDAC1	-0.334077	0.738321	2
ENSG00000116903.7	EXOC8	-0.334044	0.738346	2
ENSG00000182512.4	GLRX5	0.333955	0.738413	2
ENSG00000105048.16	TNNT1	0.333819	0.738516	3
ENSG00000100528.11	CNIH1	-0.333644	0.738648	2
ENSG00000169641.13	LUZP1	0.333575	0.7387	1
ENSG00000174567.7	GOLT1A	0.333468	0.738781	2
ENSG00000128973.12	CLN6	0.333443	0.7388	1
ENSG00000109929.9	SC5D	-0.33331	0.7389	1
ENSG00000274902.1	RP1-197B17.4	-0.333286	0.738918	2
ENSG00000103544.14	C16orf62	-0.333279	0.738924	2
ENSG00000196455.7	PIK3R4	0.333197	0.738985	2
ENSG00000139190.16	VAMP1	0.333178	0.739	1
ENSG00000095713.13	CRTAC1	0.333042	0.739103	2
ENSG00000100373.9	UPK3A	0.332969	0.739158	4
ENSG00000159231.5	CBR3	0.332817	0.739273	3
ENSG00000132535.18	DLG4	0.33278	0.7393	1
ENSG00000034533.11	ASTE1	0.33278	0.7393	1
ENSG00000104219.12	ZDHHC2	0.332597	0.739438	2
ENSG00000162882.14	HAAO	-0.332067	0.739838	2
ENSG00000226777.7	FAM30A	-0.331989	0.739898	2
ENSG00000010319.6	SEMA3G	-0.331986	0.7399	1
ENSG00000167685.14	ZNF444	-0.331986	0.7399	1
ENSG00000149548.14	CCDC15	0.331721	0.7401	3
ENSG00000122986.13	HVCN1	-0.331589	0.7402	1
ENSG00000277587.1	CTD-3116E22.8	-0.331463	0.740295	2
ENSG00000047410.13	TPR	-0.331456	0.7403	1
ENSG00000228512.2	RP11-281A20.2	0.331456	0.7403	1
ENSG00000100031.18	GGT1	-0.331369	0.740366	2
ENSG00000013275.7	PSMC4	-0.331324	0.7404	1
ENSG00000064042.17	LIMCH1	0.331151	0.74053	2
ENSG00000138758.11	2011-09-01	0.331059	0.7406	1
ENSG00000135127.11	BICDL1	-0.330662	0.7409	1
ENSG00000180988.2	OR52N2	-0.330524	0.741004	2
ENSG00000177595.17	PIDD1	0.330447	0.741062	2
ENSG00000113163.15	COL4A3BP	-0.330397	0.7411	1
ENSG00000172262.11	ZNF131	0.330265	0.7412	1
ENSG00000077097.15	TOP2B	0.330048	0.741364	2
ENSG00000166105.15	GLB1L3	-0.329946	0.741441	2
ENSG00000204001.9	LCN8	0.329603	0.7417	1
ENSG00000144115.16	THNSL2	0.329457	0.74181	4
ENSG00000116171.17	SCP2	-0.329344	0.741896	2
ENSG00000176907.4	C8orf4	0.329338	0.7419	1
ENSG00000184402.14	SS18L1	-0.329321	0.741913	2
ENSG00000161944.16	ASGR2	-0.329311	0.741921	5
ENSG00000139899.10	CBLN3	0.329084	0.742092	3
ENSG00000143801.16	PSEN2	0.329062	0.742109	3
ENSG00000132467.3	UTP3	-0.328954	0.742191	2
ENSG00000171148.13	TADA3	-0.328677	0.7424	1
ENSG00000167978.16	SRRM2	-0.328544	0.7425	1
ENSG00000151718.15	WWC2	-0.32842	0.742594	3
ENSG00000277142.1	LINC00235	0.328412	0.7426	1
ENSG00000107864.14	CPEB3	-0.328412	0.7426	1
ENSG00000272505.1	RP11-981G7.6	0.32834	0.742654	2
ENSG00000105393.15	BABAM1	-0.328224	0.742742	2
ENSG00000261068.2	RP11-7K24.3	-0.328148	0.7428	1
ENSG00000156564.8	LRFN2	0.328109	0.74283	2
ENSG00000110436.11	SLC1A2	0.328015	0.7429	1
ENSG00000119227.7	PIGZ	-0.327933	0.742963	2
ENSG00000205517.12	RGL3	0.327835	0.743037	2
ENSG00000164880.15	INTS1	0.327777	0.74308	2
ENSG00000181027.10	FKRP	0.327751	0.7431	1
ENSG00000092108.20	SCFD1	-0.327486	0.7433	1
ENSG00000122678.16	POLM	-0.327394	0.74337	2
ENSG00000150961.14	SEC24D	0.327354	0.7434	1
ENSG00000082212.12	ME2	0.327339	0.743411	4
ENSG00000164241.13	C5orf63	-0.327325	0.743422	2
ENSG00000107077.18	KDM4C	-0.326958	0.7437	1
ENSG00000169429.10	CXCL8	0.326958	0.7437	1
ENSG00000215045.8	GRID2IP	-0.326693	0.7439	1
ENSG00000115827.13	DCAF17	0.326561	0.744	1
ENSG00000163833.7	FBXO40	-0.326561	0.744	1
ENSG00000107371.12	EXOSC3	0.326429	0.7441	1
ENSG00000227345.8	PARG	0.326297	0.7442	1
ENSG00000134802.17	SLC43A3	0.326032	0.7444	1
ENSG00000149929.15	HIRIP3	-0.3259	0.7445	1
ENSG00000088356.5	PDRG1	-0.3259	0.7445	1
ENSG00000108587.15	GOSR1	-0.3259	0.7445	1
ENSG00000078747.14	ITCH	0.325768	0.7446	1
ENSG00000086544.2	ITPKC	-0.325408	0.744872	2
ENSG00000253669.3	KB-1732A1.1	-0.325348	0.744918	2
ENSG00000108861.8	DUSP3	0.324975	0.7452	2
ENSG00000140022.9	STON2	0.324742	0.745376	2
ENSG00000198721.12	ECI2	0.324623	0.745467	2
ENSG00000138031.14	ADCY3	-0.324611	0.745475	2
ENSG00000251417.2	RP11-1348G14.4	-0.324579	0.7455	1
ENSG00000239474.6	KLHL41	-0.324518	0.745546	2
ENSG00000164080.13	RAD54L2	-0.324447	0.7456	1
ENSG00000179195.15	ZNF664	-0.324447	0.7456	1
ENSG00000157890.17	MEGF11	0.324314	0.7457	1
ENSG00000101132.9	PFDN4	-0.324182	0.7458	1
ENSG00000120063.9	GNA13	-0.324182	0.7458	1
ENSG00000104408.9	EIF3E	-0.324182	0.7458	1
ENSG00000160310.17	PRMT2	0.324121	0.745846	4
ENSG00000112167.9	SAYSD1	-0.324112	0.745853	3
ENSG00000165097.13	KDM1B	-0.32405	0.7459	1
ENSG00000170412.16	GPRC5C	-0.32405	0.7459	1
ENSG00000163870.14	TPRA1	-0.323654	0.7462	1
ENSG00000164494.11	PDSS2	-0.323654	0.7462	1
ENSG00000221978.11	CCNL2	-0.323522	0.7463	1
ENSG00000128165.8	ADM2	-0.323258	0.7465	1
ENSG00000177465.4	ACOT4	0.323258	0.7465	1
ENSG00000070404.9	FSTL3	0.323257	0.7465	2
ENSG00000144161.12	ZC3H8	0.323126	0.7466	1
ENSG00000124562.9	SNRPC	-0.323067	0.746645	2
ENSG00000186889.9	TMEM17	0.322796	0.74685	2
ENSG00000181804.14	SLC9A9	-0.322664	0.74695	2
ENSG00000141096.4	DPEP3	-0.322615	0.746987	2
ENSG00000167645.16	YIF1B	-0.322376	0.747168	2
ENSG00000115267.5	IFIH1	0.322334	0.7472	1
ENSG00000170364.12	SETMAR	-0.322203	0.747299	2
ENSG00000134440.11	NARS	-0.322186	0.747312	2
ENSG00000180263.13	FGD6	0.32207	0.7474	1
ENSG00000136478.7	TEX2	-0.321907	0.747523	2
ENSG00000108839.11	ALOX12	0.321747	0.747644	2
ENSG00000167118.10	URM1	0.32138	0.747922	2
ENSG00000007933.12	FMO3	-0.321263	0.748011	3
ENSG00000088053.11	GP6	0.321256	0.748016	2
ENSG00000258768.2	CTD-2292M16.8	0.321014	0.7482	1
ENSG00000004809.13	SLC22A16	-0.32084	0.748331	2
ENSG00000268471.6	DKFZP434I0714	-0.320618	0.7485	1
ENSG00000117505.12	DR1	-0.320592	0.74852	2
ENSG00000187961.13	KLHL17	0.320582	0.748527	3
ENSG00000011275.18	RNF216	-0.320555	0.748548	2
ENSG00000104213.12	PDGFRL	0.320385	0.748677	2
ENSG00000166452.11	AKIP1	-0.320279	0.748757	2
ENSG00000164967.9	RPP25L	-0.320071	0.748914	2
ENSG00000134470.20	IL15RA	0.320052	0.748929	3
ENSG00000198060.9	2005-03-01	-0.320045	0.748934	2
ENSG00000158806.13	NPM2	-0.320044	0.748935	2
ENSG00000131165.14	CHMP1A	0.320012	0.748959	3
ENSG00000272988.1	RP11-150D20.5	-0.319958	0.749	1
ENSG00000113368.11	LMNB1	-0.319694	0.7492	1
ENSG00000187091.13	PLCD1	0.319552	0.749308	2
ENSG00000134308.13	YWHAQ	0.319299	0.7495	1
ENSG00000163161.12	ERCC3	-0.319259	0.74953	3
ENSG00000100300.17	TSPO	-0.319198	0.749576	2
ENSG00000163138.18	PACRGL	0.319167	0.7496	1
ENSG00000072071.16	ADGRL1	-0.319015	0.749715	2
ENSG00000101052.12	IFT52	0.318796	0.749881	2
ENSG00000204792.2	LINC01291	-0.318508	0.7501	1
ENSG00000197568.13	HHLA3	0.317989	0.750493	2
ENSG00000197930.12	ERO1A	-0.317961	0.750514	2
ENSG00000246084.2	CTD-2506J14.1	0.317866	0.750587	2
ENSG00000137842.6	TMEM62	0.317848	0.7506	1
ENSG00000162929.13	KIAA1841	-0.317783	0.75065	2
ENSG00000132646.10	PCNA	0.317716	0.7507	1
ENSG00000187912.11	CLEC17A	0.317716	0.7507	1
ENSG00000116786.11	PLEKHM2	-0.317709	0.750706	2
ENSG00000163935.13	SFMBT1	-0.317585	0.7508	1
ENSG00000167261.13	DPEP2	0.317453	0.7509	1
ENSG00000128604.19	IRF5	0.31736	0.750971	2
ENSG00000159714.10	ZDHHC1	-0.317321	0.751	1
ENSG00000204991.10	SPIRE2	0.317266	0.751042	3
ENSG00000109083.13	IFT20	-0.317057	0.7512	1
ENSG00000100345.20	MYH9	0.317057	0.7512	1
ENSG00000139626.15	ITGB7	0.316794	0.7514	1
ENSG00000137507.11	LRRC32	-0.316668	0.751495	2
ENSG00000126368.5	NR1D1	-0.316662	0.7515	1
ENSG00000108551.4	RASD1	-0.316267	0.7518	1
ENSG00000154114.12	TBCEL	0.316267	0.7518	1
ENSG00000277075.2	HIST1H2AE	0.316161	0.75188	2
ENSG00000151135.9	TMEM263	-0.316135	0.7519	1
ENSG00000131203.12	IDO1	0.316135	0.7519	1
ENSG00000163807.5	KIAA1143	-0.316114	0.751916	3
ENSG00000148218.15	ALAD	-0.316079	0.751942	3
ENSG00000260910.1	LINC00565	-0.316033	0.751977	2
ENSG00000173905.8	GOLIM4	0.315925	0.752059	2
ENSG00000116691.10	MIIP	-0.315887	0.752088	2
ENSG00000072952.18	MRVI1	-0.315872	0.7521	1
ENSG00000197124.11	ZNF682	0.31584	0.752124	2
ENSG00000141552.17	ANAPC11	-0.31574	0.7522	1
ENSG00000197530.12	MIB2	-0.31573	0.752208	2
ENSG00000106144.19	CASP2	-0.315594	0.752311	2
ENSG00000124602.9	UNC5CL	0.315489	0.75239	2
ENSG00000139880.19	CDH24	-0.315484	0.752394	2
ENSG00000140939.14	NOL3	-0.315476	0.7524	1
ENSG00000058272.16	PPP1R12A	-0.315213	0.7526	1
ENSG00000141258.12	SGSM2	-0.315129	0.752664	2
ENSG00000278259.4	MYO19	-0.314818	0.7529	1
ENSG00000124155.17	PIGT	0.314686	0.753	1
ENSG00000127863.15	TNFRSF19	0.314423	0.7532	1
ENSG00000179715.12	PCED1B	-0.314423	0.7532	1
ENSG00000134283.17	PPHLN1	0.314423	0.7532	1
ENSG00000175595.14	ERCC4	0.314423	0.7532	1
ENSG00000137504.13	CREBZF	0.314028	0.7535	1
ENSG00000267321.2	LINC02001	0.313949	0.75356	2
ENSG00000160961.11	ZNF333	-0.313919	0.753583	2
ENSG00000135144.7	DTX1	-0.313896	0.7536	1
ENSG00000132570.14	PCBD2	-0.313877	0.753614	2
ENSG00000121073.13	SLC35B1	-0.313764	0.7537	1
ENSG00000281162.2	LINC01127	-0.313651	0.753786	3
ENSG00000158874.11	APOA2	-0.313516	0.753888	2
ENSG00000173480.10	ZNF417	0.313501	0.7539	1
ENSG00000113231.13	PDE8B	-0.313447	0.753941	2
ENSG00000113621.14	TXNDC15	0.312779	0.754449	2
ENSG00000075240.16	GRAMD4	0.312278	0.754829	2
ENSG00000167515.10	TRAPPC2L	0.312185	0.7549	1
ENSG00000138794.9	CASP6	0.311956	0.755074	2
ENSG00000125845.6	BMP2	-0.31193	0.755094	2
ENSG00000143155.12	TIPRL	-0.311847	0.755157	2
ENSG00000230487.7	PSMG3-AS1	0.311737	0.75524	3
ENSG00000128915.11	ICE2	0.311659	0.7553	1
ENSG00000183696.13	UPP1	0.311527	0.7554	1
ENSG00000173599.13	PC	-0.311527	0.7554	1
ENSG00000120948.16	TARDBP	-0.311264	0.7556	1
ENSG00000111906.17	HDDC2	-0.311214	0.755638	2
ENSG00000134882.15	UBAC2	0.311001	0.7558	1
ENSG00000171466.9	ZNF562	0.310869	0.7559	1
ENSG00000183283.15	DAZAP2	0.310738	0.756	1
ENSG00000129657.14	SEC14L1	0.310014	0.75655	2
ENSG00000130956.13	HABP4	0.30997	0.756584	3
ENSG00000144840.8	RABL3	-0.309939	0.756608	2
ENSG00000129465.15	RIPK3	0.30979	0.756721	2
ENSG00000185963.13	BICD2	0.309748	0.756753	2
ENSG00000166292.11	TMEM100	0.309291	0.7571	1
ENSG00000078018.19	MAP2	-0.3091	0.757245	2
ENSG00000146414.15	SHPRH	0.308847	0.757438	2
ENSG00000137393.9	RNF144B	-0.308836	0.757446	2
ENSG00000168159.11	RNF187	-0.308668	0.757574	3
ENSG00000024422.11	EHD2	0.308395	0.757782	2
ENSG00000129673.9	AANAT	-0.307366	0.758565	2
ENSG00000183891.5	TTC32	0.307287	0.758625	3
ENSG00000175040.5	CHST2	0.307268	0.75864	2
ENSG00000224470.7	ATXN1L	-0.307196	0.758694	2
ENSG00000214776.10	RP11-726G1.1	0.30703	0.758821	2
ENSG00000123473.15	STIL	-0.306926	0.7589	1
ENSG00000260911.2	RP11-196G11.2	0.306794	0.759	1
ENSG00000104728.15	ARHGEF10	0.306787	0.759006	2
ENSG00000274750.2	HIST1H3E	0.306709	0.759065	2
ENSG00000089195.14	TRMT6	-0.306668	0.759096	4
ENSG00000130147.15	SH3BP4	0.306663	0.7591	1
ENSG00000164691.16	TAGAP	0.306276	0.759395	2
ENSG00000109323.8	MANBA	0.306269	0.7594	1
ENSG00000174903.15	RAB1B	0.306225	0.759433	2
ENSG00000171428.13	NAT1	0.306137	0.7595	1
ENSG00000183137.14	CEP57L1	0.306137	0.7595	1
ENSG00000275714.1	HIST1H3A	0.305981	0.759619	2
ENSG00000160714.9	UBE2Q1	-0.305891	0.759688	2
ENSG00000197961.11	ZNF121	0.305756	0.75979	2
ENSG00000144320.13	LNPK	0.305296	0.760141	3
ENSG00000181450.17	ZNF678	-0.305218	0.7602	1
ENSG00000071054.16	MAP4K4	0.305087	0.7603	1
ENSG00000272716.1	RP11-563N4.1	-0.304956	0.7604	1
ENSG00000237489.3	LINC00959	0.304712	0.760585	2
ENSG00000176170.13	SPHK1	0.304595	0.760675	2
ENSG00000168995.13	SIGLEC7	-0.304562	0.7607	1
ENSG00000129450.8	SIGLEC9	-0.304562	0.7607	1
ENSG00000140575.12	IQGAP1	-0.304244	0.760942	2
ENSG00000074201.8	CLNS1A	-0.304168	0.761	1
ENSG00000248099.3	INSL3	-0.304076	0.76107	3
ENSG00000090487.10	SPG21	0.303998	0.76113	2
ENSG00000068745.14	IP6K2	0.303928	0.761182	3
ENSG00000108786.10	HSD17B1	-0.303855	0.761239	3
ENSG00000204852.15	TCTN1	0.303774	0.7613	1
ENSG00000108424.9	KPNB1	0.303774	0.7613	1
ENSG00000266265.2	KLF14	-0.303774	0.7613	1
ENSG00000163682.15	RPL9	-0.303697	0.761359	3
ENSG00000172578.11	KLHL6	0.303643	0.7614	1
ENSG00000134909.18	ARHGAP32	0.303635	0.761406	2
ENSG00000188185.11	LINC00265	0.303598	0.761434	3
ENSG00000105357.15	MYH14	-0.30338	0.7616	1
ENSG00000161180.10	CCDC116	-0.303249	0.7617	1
ENSG00000159322.17	ADPGK	0.303162	0.761767	2
ENSG00000198482.11	ZNF808	-0.302724	0.7621	1
ENSG00000161677.11	JOSD2	0.302375	0.762366	2
ENSG00000230563.2	RP5-828H9.1	0.302331	0.7624	1
ENSG00000151093.7	OXSM	0.302331	0.7624	1
ENSG00000143774.16	GUK1	-0.302212	0.76249	2
ENSG00000103253.17	HAGHL	-0.302211	0.762491	3
ENSG00000126749.14	EMG1	0.30217	0.762522	2
ENSG00000100100.12	PIK3IP1	-0.302079	0.762592	2
ENSG00000151914.19	DST	0.302068	0.7626	1
ENSG00000065000.15	AP3D1	0.302068	0.7626	1
ENSG00000116032.5	GRIN3B	-0.302058	0.762608	3
ENSG00000187240.13	DYNC2H1	0.301937	0.7627	1
ENSG00000111845.4	PAK1IP1	-0.301937	0.7627	1
ENSG00000136859.9	ANGPTL2	-0.301937	0.7627	1
ENSG00000110693.17	SOX6	-0.301552	0.762993	2
ENSG00000136830.11	FAM129B	0.301313	0.763176	2
ENSG00000133026.12	MYH10	-0.301281	0.7632	1
ENSG00000166851.14	PLK1	-0.301226	0.763242	3
ENSG00000144354.13	CDCA7	0.30115	0.7633	1
ENSG00000173653.7	RCE1	0.301019	0.7634	1
ENSG00000117054.13	ACADM	0.300929	0.763468	4
ENSG00000064933.17	PMS1	-0.300855	0.763525	3
ENSG00000103160.11	HSDL1	0.300377	0.763889	4
ENSG00000149474.13	KAT14	-0.300347	0.763912	2
ENSG00000136051.13	WASHC4	0.300261	0.763978	2
ENSG00000138115.13	CYP2C8	0.300232	0.764	1
ENSG00000135334.8	AKIRIN2	-0.300232	0.764	1
ENSG00000085831.15	TTC39A	-0.300158	0.764057	2
ENSG00000233746.1	LINC00656	0.300101	0.7641	1
ENSG00000149428.18	HYOU1	0.299732	0.764382	2
ENSG00000271892.1	CTD-2228A4.1	-0.299541	0.764527	2
ENSG00000163660.11	CCNL1	-0.299451	0.764596	3
ENSG00000114742.13	WDR48	0.299315	0.7647	1
ENSG00000157240.3	FZD1	-0.29918	0.764803	2
ENSG00000165280.15	VCP	-0.299015	0.764928	2
ENSG00000197385.5	ZNF860	-0.298921	0.765	1
ENSG00000146094.13	DOK3	0.298921	0.765	1
ENSG00000179862.6	CITED4	-0.298805	0.765089	3
ENSG00000104894.11	CD37	-0.298659	0.7652	1
ENSG00000249173.5	LINC01093	0.298528	0.7653	1
ENSG00000064726.9	BTBD1	-0.298135	0.7656	1
ENSG00000072682.18	P4HA2	-0.297588	0.766017	2
ENSG00000181830.8	SLC35C1	-0.29748	0.7661	1
ENSG00000152672.7	CLEC4F	-0.297349	0.7662	1
ENSG00000167625.10	ZNF526	0.297349	0.7662	1
ENSG00000174996.11	KLC2	-0.297087	0.7664	1
ENSG00000140497.16	SCAMP2	-0.297008	0.76646	3
ENSG00000166261.10	ZNF202	-0.296956	0.7665	1
ENSG00000171723.15	GPHN	-0.296871	0.766565	2
ENSG00000115317.11	HTRA2	0.296825	0.7666	1
ENSG00000159086.14	PAXBP1	0.296825	0.7666	1
ENSG00000132356.11	PRKAA1	-0.296694	0.7667	1
ENSG00000156469.8	MTERF3	0.296432	0.7669	1
ENSG00000089094.18	KDM2B	0.296301	0.767	1
ENSG00000113389.15	NPR3	0.29617	0.7671	1
ENSG00000091704.9	CPA1	0.295988	0.767239	2
ENSG00000169583.12	CLIC3	0.295777	0.7674	1
ENSG00000138326.18	RPS24	0.295767	0.767408	2
ENSG00000158850.14	B4GALT3	-0.295675	0.767478	2
ENSG00000103316.10	CRYM	-0.295388	0.767697	2
ENSG00000076650.6	GPATCH1	-0.295314	0.767754	3
ENSG00000161048.11	NAPEPLD	-0.295223	0.767823	2
ENSG00000137193.13	PIM1	0.295158	0.767873	2
ENSG00000141510.16	TP53	-0.295123	0.7679	1
ENSG00000124299.13	PEPD	-0.295123	0.7679	1
ENSG00000274523.4	RCC1L	0.294931	0.768046	2
ENSG00000169062.14	UPF3A	0.294716	0.768211	3
ENSG00000213463.4	SYNJ2BP	-0.294468	0.7684	1
ENSG00000165678.20	GHITM	-0.294409	0.768446	3
ENSG00000148426.12	PROSER2	0.294347	0.768493	2
ENSG00000186575.17	NF2	0.29421	0.768597	2
ENSG00000162910.18	MRPL55	0.294076	0.7687	1
ENSG00000133063.15	CHIT1	0.293962	0.768787	4
ENSG00000141837.19	CACNA1A	0.293917	0.768821	2
ENSG00000197191.4	CYSRT1	-0.293655	0.769021	2
ENSG00000069974.15	RAB27A	0.293569	0.769087	2
ENSG00000149547.14	EI24	-0.293552	0.7691	1
ENSG00000113356.11	POLR3G	-0.293421	0.7692	1
ENSG00000137869.14	CYP19A1	-0.292898	0.7696	1
ENSG00000136518.16	ACTL6A	-0.292733	0.769726	2
ENSG00000114812.12	VIPR1	0.292702	0.76975	2
ENSG00000109390.11	NDUFC1	0.292617	0.769815	2
ENSG00000148429.14	USP6NL	0.292513	0.769895	2
ENSG00000139154.14	AEBP2	-0.291852	0.7704	1
ENSG00000141579.6	ZNF750	-0.29159	0.7706	1
ENSG00000111962.7	UST	0.291429	0.770723	3
ENSG00000253641.5	LINCR-0001	0.291283	0.770835	2
ENSG00000163481.7	RNF25	0.291067	0.771	1
ENSG00000169174.10	PCSK9	0.29101	0.771043	3
ENSG00000068028.17	RASSF1	0.290936	0.7711	1
ENSG00000163739.4	CXCL1	-0.290922	0.771111	2
ENSG00000116729.13	WLS	0.290774	0.771224	4
ENSG00000167723.14	TRPV3	-0.290572	0.771379	2
ENSG00000131373.14	HACL1	0.290518	0.77142	2
ENSG00000106484.14	MEST	-0.29048	0.771449	3
ENSG00000128283.6	CDC42EP1	-0.290451	0.771471	4
ENSG00000085644.13	ZNF213	0.290283	0.7716	1
ENSG00000133657.14	ATP13A3	-0.289881	0.771907	3
ENSG00000167272.10	POP5	0.289857	0.771926	2
ENSG00000064607.16	SUGP2	-0.289813	0.771959	2
ENSG00000104938.16	CLEC4M	0.289759	0.772	2
ENSG00000028203.17	VEZT	-0.289676	0.772064	3
ENSG00000170004.16	CHD3	0.289664	0.772073	4
ENSG00000023228.13	NDUFS1	0.289498	0.7722	1
ENSG00000136872.17	ALDOB	-0.289126	0.772485	2
ENSG00000100612.13	DHRS7	-0.289106	0.7725	1
ENSG00000131018.22	SYNE1	0.288976	0.7726	1
ENSG00000093009.9	CDC45	-0.288738	0.772782	2
ENSG00000157259.6	GATAD1	0.288408	0.773034	2
ENSG00000140479.16	PCSK6	-0.288322	0.7731	1
ENSG00000138658.15	ZGRF1	-0.288219	0.773179	2
ENSG00000008516.16	MMP25	-0.288113	0.77326	4
ENSG00000163221.8	S100A12	0.288061	0.7733	1
ENSG00000163220.10	S100A9	0.288061	0.7733	1
ENSG00000272791.1	RP11-464F9.22	0.2878	0.7735	1
ENSG00000116668.12	SWT1	0.287669	0.7736	1
ENSG00000105607.12	GCDH	-0.287669	0.7736	1
ENSG00000025293.16	PHF20	-0.287539	0.7737	1
ENSG00000148344.10	PTGES	-0.287272	0.773904	2
ENSG00000177409.11	SAMD9L	-0.287175	0.773978	2
ENSG00000145649.7	GZMA	-0.287147	0.774	1
ENSG00000165916.8	PSMC3	-0.287105	0.774032	2
ENSG00000132376.19	INPP5K	-0.287016	0.7741	1
ENSG00000110925.6	CSRNP2	-0.287016	0.7741	1
ENSG00000108784.9	NAGLU	0.28696	0.774143	2
ENSG00000130402.11	ACTN4	-0.286953	0.774148	2
ENSG00000130723.18	PRRC2B	0.286817	0.774252	2
ENSG00000171517.5	LPAR3	-0.286785	0.774277	2
ENSG00000172315.5	TP53RK	0.286761	0.774295	2
ENSG00000083454.21	P2RX5	0.286366	0.774598	2
ENSG00000071564.14	TCF3	0.286363	0.7746	1
ENSG00000141506.13	PIK3R5	0.286363	0.7746	1
ENSG00000135119.14	RNFT2	0.286263	0.774677	2
ENSG00000151458.11	ANKRD50	-0.286203	0.774723	3
ENSG00000163444.11	TMEM183A	0.286117	0.774789	2
ENSG00000203666.12	EFCAB2	0.286114	0.774791	3
ENSG00000100448.3	CTSG	0.285869	0.774978	2
ENSG00000186001.12	LRCH3	-0.285841	0.775	1
ENSG00000166401.14	SERPINB8	0.285759	0.775062	3
ENSG00000147894.14	C9orf72	0.285643	0.775151	3
ENSG00000118263.14	KLF7	-0.28558	0.7752	1
ENSG00000104960.15	PTOV1	0.285499	0.775262	2
ENSG00000205837.7	LINC00487	-0.285439	0.775308	3
ENSG00000145040.3	UCN2	-0.28542	0.775322	2
ENSG00000109519.12	GRPEL1	0.285358	0.77537	2
ENSG00000185885.15	IFITM1	-0.285336	0.775387	4
ENSG00000181896.11	ZNF101	-0.285285	0.775426	2
ENSG00000206561.12	COLQ	-0.285188	0.7755	1
ENSG00000037897.16	METTL1	0.285058	0.7756	1
ENSG00000123427.16	METTL21B	0.285058	0.7756	1
ENSG00000271383.6	NBPF19	0.285058	0.7756	1
ENSG00000100647.7	SUSD6	0.285058	0.7756	1
ENSG00000135862.5	LAMC1	0.284926	0.775701	2
ENSG00000240065.7	PSMB9	0.284917	0.775708	2
ENSG00000198130.15	HIBCH	0.284773	0.775818	2
ENSG00000172650.13	AGAP5	-0.284754	0.775832	2
ENSG00000136816.15	TOR1B	-0.284748	0.775837	4
ENSG00000013375.15	PGM3	-0.284729	0.775852	2
ENSG00000147459.17	DOCK5	0.28472	0.775858	2
ENSG00000175221.14	MED16	-0.284645	0.775916	2
ENSG00000179698.13	WDR97	-0.284635	0.775924	2
ENSG00000057252.12	SOAT1	-0.284598	0.775952	2
ENSG00000180712.3	RP11-290F5.2	0.284536	0.776	1
ENSG00000122035.6	RASL11A	0.284536	0.776	1
ENSG00000120805.13	ARL1	-0.28448	0.776042	2
ENSG00000089006.16	SNX5	0.28441	0.776096	3
ENSG00000050405.13	LIMA1	-0.284388	0.776113	2
ENSG00000141569.10	TRIM65	0.2843	0.776181	2
ENSG00000131375.9	CAPN7	0.284275	0.7762	1
ENSG00000100453.12	GZMB	-0.28412	0.776318	2
ENSG00000198799.11	LRIG2	-0.283883	0.7765	1
ENSG00000241644.2	INMT	-0.283883	0.7765	1
ENSG00000214021.15	TTLL3	-0.283825	0.776545	2
ENSG00000180901.10	KCTD2	-0.283622	0.7767	1
ENSG00000182107.6	TMEM30B	0.283622	0.7767	1
ENSG00000174939.10	ASPHD1	0.283492	0.7768	1
ENSG00000103769.9	RAB11A	-0.283361	0.7769	1
ENSG00000230615.6	RP5-1198O20.4	-0.283361	0.7769	1
ENSG00000116991.10	SIPA1L2	0.283361	0.7769	1
ENSG00000071794.15	HLTF	-0.283241	0.776992	2
ENSG00000123360.11	PDE1B	0.283033	0.777152	2
ENSG00000177674.15	AGTRAP	0.282917	0.77724	4
ENSG00000167862.9	MRPL58	-0.282839	0.7773	1
ENSG00000213614.9	HEXA	-0.282839	0.7773	1
ENSG00000189298.13	ZKSCAN3	0.282396	0.77764	3
ENSG00000242258.1	LINC00996	-0.282057	0.7779	1
ENSG00000277972.1	CISD3	-0.282057	0.7779	1
ENSG00000125247.15	TMTC4	0.28163	0.778227	3
ENSG00000111325.16	OGFOD2	0.281466	0.778353	3
ENSG00000166685.11	COG1	-0.281377	0.778422	3
ENSG00000088247.17	KHSRP	-0.281014	0.7787	1
ENSG00000074416.13	MGLL	-0.280753	0.7789	1
ENSG00000196605.7	ZNF846	0.280753	0.7789	1
ENSG00000109079.9	TNFAIP1	0.280622	0.779	1
ENSG00000187134.13	AKR1C1	0.280523	0.779076	2
ENSG00000106701.11	FSD1L	0.280492	0.7791	1
ENSG00000124523.15	SIRT5	0.280297	0.77925	2
ENSG00000196586.13	MYO6	-0.280264	0.779275	2
ENSG00000184792.15	OSBP2	0.280231	0.7793	1
ENSG00000213373.7	LINC00671	0.280231	0.7793	1
ENSG00000198752.10	CDC42BPB	0.280101	0.7794	1
ENSG00000075651.15	PLD1	0.280008	0.779472	2
ENSG00000101452.14	DHX35	0.279971	0.7795	1
ENSG00000129933.20	MAU2	-0.279889	0.779563	3
ENSG00000196588.14	MKL1	0.27971	0.7797	1
ENSG00000173567.14	ADGRF3	0.27971	0.7797	1
ENSG00000096746.17	HNRNPH3	0.27971	0.7797	1
ENSG00000151466.11	SCLT1	-0.279693	0.779713	2
ENSG00000157895.11	C12orf43	-0.279646	0.779749	3
ENSG00000204311.12	DFNB59	-0.279588	0.779793	2
ENSG00000206562.11	METTL6	-0.279497	0.779863	3
ENSG00000086506.2	HBQ1	0.279232	0.780067	2
ENSG00000144792.9	ZNF660	-0.27921	0.780084	2
ENSG00000272810.1	U91328.22	-0.278805	0.780394	2
ENSG00000159399.9	HK2	0.278754	0.780434	2
ENSG00000155304.5	HSPA13	-0.278668	0.7805	1
ENSG00000183520.11	UTP11	0.278668	0.7805	1
ENSG00000171469.10	ZNF561	0.278537	0.7806	1
ENSG00000139644.12	TMBIM6	0.278537	0.7806	1
ENSG00000125726.10	CD70	0.278407	0.7807	1
ENSG00000119938.8	PPP1R3C	-0.278407	0.7807	1
ENSG00000100577.18	GSTZ1	0.278383	0.780718	2
ENSG00000130921.7	C12orf65	-0.277756	0.7812	1
ENSG00000163754.17	GYG1	-0.277625	0.7813	1
ENSG00000110955.8	ATP5B	0.277104	0.7817	1
ENSG00000092094.10	OSGEP	-0.277019	0.781765	2
ENSG00000183032.11	SLC25A21	0.276863	0.781885	2
ENSG00000237940.3	LINC01238	0.27685	0.781895	2
ENSG00000107175.11	CREB3	0.276844	0.7819	1
ENSG00000186638.16	KIF24	0.276647	0.782051	2
ENSG00000065413.18	ANKRD44	0.276583	0.7821	1
ENSG00000173846.12	PLK3	-0.276453	0.7822	1
ENSG00000006607.13	FARP2	-0.276452	0.782201	2
ENSG00000111664.10	GNB3	0.276171	0.782417	2
ENSG00000173193.13	PARP14	-0.275965	0.782575	3
ENSG00000196878.14	LAMB3	0.275932	0.7826	1
ENSG00000069696.6	DRD4	0.275672	0.7828	1
ENSG00000164715.5	LMTK2	-0.275542	0.7829	1
ENSG00000141385.9	AFG3L2	-0.27544	0.782978	2
ENSG00000143751.9	SDE2	0.275281	0.7831	1
ENSG00000010322.15	NISCH	-0.275281	0.7831	1
ENSG00000111912.19	NCOA7	-0.275151	0.7832	1
ENSG00000004700.15	RECQL	0.275037	0.783288	3
ENSG00000171953.15	ATPAF2	-0.274978	0.783333	2
ENSG00000120913.23	PDLIM2	-0.274915	0.783382	3
ENSG00000245680.9	ZNF585B	0.274891	0.7834	1
ENSG00000161914.9	ZNF653	-0.274751	0.783508	2
ENSG00000135069.13	PSAT1	0.274631	0.7836	1
ENSG00000112984.11	KIF20A	0.274631	0.7836	1
ENSG00000171189.17	GRIK1	0.274631	0.7836	1
ENSG00000115756.12	HPCAL1	0.27455	0.783662	5
ENSG00000090989.17	EXOC1	-0.27411	0.784	1
ENSG00000197506.7	SLC28A3	-0.273976	0.784103	2
ENSG00000256050.2	RP11-982M15.6	-0.273856	0.784195	3
ENSG00000117560.7	FASLG	-0.27385	0.7842	1
ENSG00000026508.17	CD44	-0.27359	0.7844	1
ENSG00000149743.13	TRPT1	-0.273501	0.784468	2
ENSG00000178927.17	C17orf62	-0.273199	0.7847	1
ENSG00000079739.15	PGM1	-0.273199	0.7847	1
ENSG00000108788.11	MLX	0.273098	0.784778	2
ENSG00000189180.15	ZNF33A	-0.273003	0.784851	2
ENSG00000152990.13	ADGRA3	-0.272921	0.784914	2
ENSG00000005194.14	CIAPIN1	0.272917	0.784917	3
ENSG00000170604.4	IRF2BP1	0.272664	0.785111	2
ENSG00000105339.10	DENND3	-0.272465	0.785265	2
ENSG00000136247.14	ZDHHC4	-0.27239	0.785322	3
ENSG00000168802.12	CHTF8	0.272201	0.785468	2
ENSG00000113013.12	HSPA9	-0.27203	0.785599	2
ENSG00000101337.15	TM9SF4	0.271899	0.7857	1
ENSG00000100889.11	PCK2	-0.271806	0.785771	2
ENSG00000175768.12	TOMM5	0.271769	0.7858	1
ENSG00000214548.14	MEG3	-0.271638	0.7859	1
ENSG00000179941.6	BBS10	0.271508	0.786	1
ENSG00000035720.7	STAP1	0.271508	0.786	1
ENSG00000205937.11	RNPS1	0.271378	0.7861	1
ENSG00000138111.14	MFSD13A	-0.271248	0.7862	1
ENSG00000181885.18	CLDN7	-0.271244	0.786203	3
ENSG00000048544.5	MRPS10	-0.271136	0.786287	3
ENSG00000171747.8	LGALS4	-0.271118	0.7863	1
ENSG00000245317.2	CTC-241N9.1	-0.270728	0.7866	1
ENSG00000079215.13	SLC1A3	0.270728	0.7866	1
ENSG00000178078.11	STAP2	-0.270668	0.786647	3
ENSG00000154957.13	ZNF18	0.270598	0.7867	1
ENSG00000174684.6	B4GAT1	0.270598	0.7867	1
ENSG00000258659.6	TRIM34	-0.270338	0.7869	1
ENSG00000111843.13	TMEM14C	0.270208	0.787	1
ENSG00000178538.9	CA8	-0.26995	0.787199	2
ENSG00000160593.18	JAML	-0.269948	0.7872	1
ENSG00000166863.11	TAC3	-0.269808	0.787308	2
ENSG00000198933.9	TBKBP1	-0.26975	0.787352	3
ENSG00000140403.12	DNAJA4	-0.269736	0.787364	2
ENSG00000146731.10	CCT6A	-0.269554	0.787503	2
ENSG00000118307.18	CASC1	-0.269406	0.787618	3
ENSG00000152229.18	PSTPIP2	-0.269195	0.787779	4
ENSG00000137285.9	TUBB2B	-0.269157	0.787809	2
ENSG00000106993.11	CDC37L1	0.269063	0.787881	2
ENSG00000164051.13	CCDC51	-0.268519	0.7883	1
ENSG00000232112.3	TMA7	-0.268519	0.7883	1
ENSG00000152953.12	STK32B	0.268389	0.7884	1
ENSG00000100285.9	NEFH	0.268259	0.7885	1
ENSG00000100368.13	CSF2RB	0.268259	0.7885	1
ENSG00000184470.20	TXNRD2	-0.268169	0.788569	2
ENSG00000214517.9	PPME1	0.268042	0.788667	2
ENSG00000132141.13	CCT6B	0.268042	0.788667	2
ENSG00000152409.8	JMY	-0.267903	0.788774	2
ENSG00000105072.8	C19orf44	-0.267742	0.788898	2
ENSG00000090686.15	USP48	-0.267665	0.788957	2
ENSG00000130309.10	COLGALT1	0.267592	0.789013	2
ENSG00000105568.17	PPP2R1A	0.26748	0.7891	1
ENSG00000167291.15	TBC1D16	0.267186	0.789326	3
ENSG00000165555.9	NOXRED1	0.267127	0.789371	2
ENSG00000150347.14	ARID5B	0.26709	0.7894	1
ENSG00000160285.14	LSS	0.267043	0.789436	3
ENSG00000120693.13	SMAD9	-0.266875	0.789566	2
ENSG00000092036.18	HAUS4	-0.266609	0.789771	2
ENSG00000197580.11	BCO2	-0.26657	0.7898	1
ENSG00000109066.13	TMEM104	0.26657	0.789801	2
ENSG00000173598.13	NUDT4	0.266569	0.789801	2
ENSG00000085552.16	IGSF9	0.26644	0.7899	1
ENSG00000179859.9	AC025335.1	-0.266139	0.790132	2
ENSG00000125775.14	SDCBP2	0.26604	0.790208	3
ENSG00000240350.2	AC017002.1	0.265791	0.7904	1
ENSG00000100227.17	POLDIP3	0.265532	0.7906	1
ENSG00000136715.17	SAP130	-0.265532	0.7906	1
ENSG00000104450.12	SPAG1	0.26548	0.79064	2
ENSG00000278239.1	AC020956.3	0.265446	0.790666	2
ENSG00000184731.5	FAM110C	0.265402	0.7907	1
ENSG00000179632.9	MAF1	-0.265272	0.7908	1
ENSG00000275709.1	RP11-96O20.5	0.265272	0.7908	1
ENSG00000085978.21	ATG16L1	-0.265272	0.7908	1
ENSG00000188612.11	SUMO2	-0.265142	0.7909	1
ENSG00000111361.12	EIF2B1	0.264773	0.791185	2
ENSG00000197093.10	GAL3ST4	-0.264753	0.7912	1
ENSG00000111647.12	UHRF1BP1L	0.264685	0.791252	3
ENSG00000139679.15	LPAR6	0.264493	0.7914	1
ENSG00000179965.11	ZNF771	-0.264363	0.7915	1
ENSG00000124275.14	MTRR	0.264306	0.791544	2
ENSG00000175575.12	PAAF1	-0.264233	0.7916	1
ENSG00000106546.12	AHR	-0.264233	0.7916	1
ENSG00000180071.19	ANKRD18A	0.264104	0.7917	1
ENSG00000273036.2	FAM95C	0.264104	0.7917	1
ENSG00000198576.3	ARC	-0.264104	0.7917	1
ENSG00000138303.17	ASCC1	0.264003	0.791778	3
ENSG00000134072.10	CAMK1	-0.263974	0.7918	1
ENSG00000171401.14	KRT13	-0.263844	0.7919	1
ENSG00000272632.1	RP11-362F19.3	0.263744	0.791977	3
ENSG00000108961.13	RANGRF	-0.263714	0.792	1
ENSG00000159176.13	CSRP1	0.263589	0.792096	2
ENSG00000159200.17	RCAN1	0.263585	0.7921	1
ENSG00000125520.13	SLC2A4RG	0.263348	0.792282	3
ENSG00000198841.3	KTI12	0.263325	0.7923	1
ENSG00000124103.8	FAM209A	0.263195	0.7924	1
ENSG00000118557.15	PMFBP1	0.263195	0.7924	1
ENSG00000164031.16	DNAJB14	0.263066	0.7925	1
ENSG00000196557.12	CACNA1H	0.262996	0.792553	2
ENSG00000124571.17	XPO5	-0.262834	0.792678	2
ENSG00000165630.13	PRPF18	-0.262806	0.7927	1
ENSG00000160298.17	C21orf58	0.262756	0.792739	2
ENSG00000063245.14	EPN1	-0.26259	0.792867	2
ENSG00000272140.2	RP11-574K11.29	-0.262417	0.793	1
ENSG00000131944.9	FAAP24	0.262302	0.793089	4
ENSG00000111077.17	TNS2	0.262158	0.7932	1
ENSG00000008853.16	RHOBTB2	0.262158	0.7932	1
ENSG00000149089.12	APIP	-0.262082	0.793259	3
ENSG00000100884.9	CPNE6	0.262028	0.7933	1
ENSG00000213780.10	GTF2H4	0.261835	0.793449	4
ENSG00000137413.15	TAF8	0.261639	0.7936	1
ENSG00000189067.12	LITAF	0.261595	0.793634	2
ENSG00000167088.10	SNRPD1	0.26125	0.7939	1
ENSG00000134815.18	DHX34	-0.2612	0.793938	3
ENSG00000151789.10	ZNF385D	0.26112	0.794	1
ENSG00000013392.7	RWDD2A	-0.260342	0.7946	1
ENSG00000197136.4	PCNX3	-0.260212	0.7947	1
ENSG00000100307.12	CBX7	-0.260212	0.7947	1
ENSG00000165934.12	CPSF2	-0.259788	0.795027	2
ENSG00000008311.14	AASS	0.259435	0.7953	1
ENSG00000176476.8	SGF29	0.25936	0.795358	3
ENSG00000065970.8	FOXJ2	0.259305	0.7954	1
ENSG00000143149.12	ALDH9A1	0.259111	0.795549	3
ENSG00000183734.4	ASCL2	-0.258999	0.795636	3
ENSG00000126246.9	IGFLR1	0.25897	0.795659	3
ENSG00000231826.5	LINC01819	0.258916	0.7957	1
ENSG00000243509.4	TNFRSF6B	0.258786	0.7958	1
ENSG00000064313.11	TAF2	-0.258713	0.795857	2
ENSG00000137547.8	MRPL15	-0.258657	0.7959	1
ENSG00000245848.2	CEBPA	0.258598	0.795945	2
ENSG00000136824.18	SMC2	-0.258588	0.795953	3
ENSG00000114026.21	OGG1	0.258567	0.795969	3
ENSG00000159348.12	CYB5R1	-0.258374	0.796118	3
ENSG00000169967.16	MAP3K2	0.258299	0.796177	2
ENSG00000122432.17	SPATA1	0.258107	0.796324	3
ENSG00000160113.5	NR2F6	-0.258009	0.7964	1
ENSG00000117586.10	TNFSF4	0.257879	0.7965	1
ENSG00000228800.1	RP11-253D19.1	-0.257693	0.796644	2
ENSG00000198951.11	NAGA	-0.257646	0.79668	2
ENSG00000163633.10	C4orf36	0.257518	0.796779	2
ENSG00000185522.8	LMNTD2	0.257488	0.796802	6
ENSG00000160867.14	FGFR4	-0.25738	0.796885	3
ENSG00000213741.9	RPS29	-0.257348	0.79691	2
ENSG00000182087.12	TMEM259	0.257234	0.796998	4
ENSG00000131016.16	AKAP12	0.257232	0.797	1
ENSG00000116194.12	ANGPTL1	-0.256843	0.7973	1
ENSG00000003249.13	DBNDD1	-0.256713	0.7974	1
ENSG00000166619.12	BLCAP	0.256713	0.7974	1
ENSG00000159596.6	TMEM69	-0.256454	0.7976	1
ENSG00000242553.1	AP001432.14	0.256454	0.7976	1
ENSG00000159592.10	GPBP1L1	-0.256454	0.7976	1
ENSG00000096080.11	MRPS18A	-0.256325	0.7977	1
ENSG00000080823.22	MOK	0.256325	0.7977	1
ENSG00000180354.15	MTURN	-0.25603	0.797928	2
ENSG00000114405.10	C3orf14	0.256002	0.79795	2
ENSG00000198796.6	ALPK2	0.255904	0.798025	2
ENSG00000239713.8	APOBEC3G	0.255872	0.79805	2
ENSG00000117091.9	CD48	0.255833	0.79808	2
ENSG00000167565.12	SERTAD3	0.255807	0.7981	1
ENSG00000088387.18	DOCK9	-0.255677	0.7982	1
ENSG00000188820.12	FAM26F	0.255518	0.798323	4
ENSG00000133422.12	MORC2	0.255418	0.7984	1
ENSG00000112079.8	STK38	-0.255418	0.7984	1
ENSG00000121895.7	TMEM156	-0.255229	0.798546	3
ENSG00000244482.10	LILRA6	-0.255142	0.798614	3
ENSG00000231439.4	WASIR2	0.255064	0.798673	2
ENSG00000108963.17	DPH1	-0.25503	0.7987	1
ENSG00000225231.1	AC091814.2	-0.254915	0.798788	4
ENSG00000198728.10	LDB1	0.2549	0.7988	1
ENSG00000161204.11	ABCF3	-0.254801	0.798877	2
ENSG00000102910.13	LONP2	0.254681	0.79897	3
ENSG00000163517.14	HDAC11	0.254567	0.799058	2
ENSG00000177084.16	POLE	-0.254556	0.799066	2
ENSG00000103275.19	UBE2I	-0.254512	0.7991	1
ENSG00000255529.7	POLR2M	0.254325	0.799245	2
ENSG00000154133.14	ROBO4	-0.25431	0.799256	2
ENSG00000273604.1	EPOP	-0.254253	0.7993	1
ENSG00000171680.21	PLEKHG5	-0.25416	0.799372	2
ENSG00000166974.12	MAPRE2	0.253865	0.7996	1
ENSG00000175505.10	CLCF1	0.253735	0.7997	1
ENSG00000137210.13	TMEM14B	0.253687	0.799737	2
ENSG00000105173.13	CCNE1	0.253606	0.7998	1
ENSG00000163159.12	VPS72	0.253606	0.7998	1
ENSG00000166199.12	ALKBH3	-0.253293	0.800041	2
ENSG00000185567.6	AHNAK2	-0.253218	0.8001	1
ENSG00000275395.4	FCGBP	0.253207	0.800108	2
ENSG00000250091.2	DNAH10OS	0.253088	0.8002	1
ENSG00000073969.18	NSF	-0.252829	0.8004	1
ENSG00000205358.3	MT1H	0.252829	0.8004	1
ENSG00000145287.10	PLAC8	-0.252825	0.800404	2
ENSG00000214293.8	APTR	-0.252806	0.800418	2
ENSG00000084110.10	HAL	-0.252592	0.800584	2
ENSG00000167468.16	GPX4	0.252585	0.800589	4
ENSG00000241685.9	ARPC1A	0.252584	0.80059	2
ENSG00000139266.5	2009-03-01	0.252441	0.8007	1
ENSG00000136881.11	BAAT	-0.252132	0.800939	2
ENSG00000117592.8	PRDX6	-0.251798	0.801197	2
ENSG00000131773.13	KHDRBS3	0.251665	0.8013	1
ENSG00000143919.14	CAMKMT	-0.251424	0.801486	2
ENSG00000141664.9	ZCCHC2	-0.251277	0.8016	1
ENSG00000100744.14	GSKIP	-0.251252	0.801619	2
ENSG00000204264.8	PSMB8	-0.251113	0.801727	3
ENSG00000145945.5	FAM50B	-0.251019	0.801799	2
ENSG00000185614.4	FAM212A	-0.25076	0.802	1
ENSG00000129493.14	HEATR5A	0.250672	0.802068	2
ENSG00000160188.9	RSPH1	0.250372	0.8023	1
ENSG00000196503.3	ARL9	-0.250218	0.802418	2
ENSG00000117625.13	RCOR3	0.250113	0.8025	1
ENSG00000262006.1	RP11-700H6.4	-0.250088	0.802519	2
ENSG00000188747.8	NOXA1	-0.250024	0.802568	3
ENSG00000167751.12	KLK2	-0.249984	0.8026	1
ENSG00000196460.12	RFX8	0.249854	0.8027	1
ENSG00000060491.16	OGFR	0.249839	0.802712	2
ENSG00000142444.6	TIMM29	-0.249725	0.8028	1
ENSG00000066405.12	CLDN18	-0.249466	0.803	1
ENSG00000198837.9	DENND4B	-0.249409	0.803044	3
ENSG00000088179.8	PTPN4	-0.249208	0.8032	1
ENSG00000136634.5	IL10	-0.249079	0.8033	1
ENSG00000130167.13	TSPAN16	-0.249074	0.803304	3
ENSG00000257613.1	LINC01481	-0.248949	0.8034	1
ENSG00000278765.1	RP5-890E16.5	-0.24882	0.8035	1
ENSG00000089053.12	ANAPC5	0.248691	0.8036	1
ENSG00000143363.15	PRUNE1	-0.248691	0.8036	1
ENSG00000160224.16	AIRE	0.248562	0.803699	2
ENSG00000264964.1	RP11-888D10.3	0.24836	0.803856	2
ENSG00000230124.6	ACBD6	-0.248303	0.8039	1
ENSG00000172247.3	C1QTNF4	0.248174	0.804	1
ENSG00000177283.7	FZD8	0.248174	0.804	1
ENSG00000272931.1	RP5-943J3.2	0.248052	0.804094	3
ENSG00000198198.15	SZT2	0.247964	0.804162	2
ENSG00000186567.12	CEACAM19	-0.247929	0.804189	3
ENSG00000136014.11	USP44	0.247775	0.804308	4
ENSG00000112812.15	PRSS16	0.247765	0.804316	2
ENSG00000213714.1	FAM209B	0.247657	0.8044	1
ENSG00000118007.12	STAG1	-0.247657	0.8044	1
ENSG00000100600.14	LGMN	-0.247528	0.8045	1
ENSG00000157870.14	FAM213B	0.247501	0.804521	2
ENSG00000272573.5	MUSTN1	-0.247339	0.804646	2
ENSG00000114745.13	GORASP1	0.247165	0.80478	2
ENSG00000123159.15	GIPC1	0.247066	0.804857	2
ENSG00000166446.14	CDYL2	0.247024	0.80489	2
ENSG00000165730.14	STOX1	-0.246838	0.805034	2
ENSG00000101188.4	NTSR1	-0.24676	0.805094	6
ENSG00000134516.15	DOCK2	-0.246682	0.805154	2
ENSG00000126231.13	PROZ	-0.246641	0.805186	2
ENSG00000105793.15	GTPBP10	0.246571	0.80524	5
ENSG00000007541.16	PIGQ	-0.246494	0.8053	1
ENSG00000137501.17	SYTL2	0.246428	0.805351	2
ENSG00000068024.16	HDAC4	0.246365	0.8054	1
ENSG00000158477.6	CD1A	0.246235	0.8055	1
ENSG00000241360.1	PDXP	-0.246131	0.805581	2
ENSG00000111796.3	KLRB1	0.246106	0.8056	1
ENSG00000121486.11	TRMT1L	-0.246073	0.805626	2
ENSG00000099860.8	GADD45B	-0.245977	0.8057	1
ENSG00000273796.1	LL21NC02-21A1.1	-0.245896	0.805762	2
ENSG00000117616.17	RSRP1	-0.245331	0.8062	1
ENSG00000188677.14	PARVB	-0.245331	0.8062	1
ENSG00000188766.12	SPRED3	0.245329	0.806202	2
ENSG00000109065.11	NAT9	0.245073	0.8064	1
ENSG00000113520.10	IL4	-0.245073	0.8064	1
ENSG00000087460.24	GNAS	0.245032	0.806432	2
ENSG00000170100.13	ZNF778	0.244697	0.806691	2
ENSG00000181481.13	RNF135	-0.244427	0.8069	1
ENSG00000237989.1	LINC01679	-0.24435	0.80696	4
ENSG00000260314.2	MRC1	0.243652	0.8075	1
ENSG00000180902.17	D2HGDH	-0.243544	0.807584	5
ENSG00000116014.9	KISS1R	-0.243523	0.8076	1
ENSG00000171227.6	TMEM37	-0.243394	0.8077	1
ENSG00000142303.13	ADAMTS10	-0.243347	0.807737	2
ENSG00000087263.16	OGFOD1	0.243188	0.80786	2
ENSG00000196914.8	ARHGEF12	-0.243136	0.8079	1
ENSG00000100439.10	ABHD4	0.243019	0.807991	4
ENSG00000089847.12	ANKRD24	0.242921	0.808067	3
ENSG00000119899.12	SLC17A5	-0.242839	0.80813	2
ENSG00000131759.17	RARA	0.242285	0.808559	2
ENSG00000167994.11	RAB3IL1	-0.242233	0.8086	1
ENSG00000100387.8	RBX1	0.241974	0.8088	1
ENSG00000148187.17	MRRF	-0.241862	0.808887	2
ENSG00000136827.11	TOR1A	-0.241858	0.80889	3
ENSG00000120458.10	MSANTD2	0.241845	0.8089	1
ENSG00000106004.4	HOXA5	0.241766	0.808962	2
ENSG00000181908.5	AP003774.4	-0.241754	0.808971	2
ENSG00000134352.19	IL6ST	0.241737	0.808984	2
ENSG00000165698.15	SPACA9	-0.241458	0.8092	1
ENSG00000235192.1	AC009495.2	0.241458	0.8092	1
ENSG00000213024.11	NUP62	-0.241364	0.809273	3
ENSG00000155380.11	SLC16A1	0.241329	0.8093	1
ENSG00000164307.12	ERAP1	-0.241132	0.809453	5
ENSG00000137474.19	MYO7A	0.241071	0.8095	1
ENSG00000162490.6	DRAXIN	-0.240989	0.809564	4
ENSG00000169047.5	IRS1	-0.240955	0.80959	2
ENSG00000182257.6	PRR34	-0.240942	0.8096	1
ENSG00000236423.5	LINC01134	-0.240907	0.809627	2
ENSG00000132670.20	PTPRA	0.240372	0.810042	2
ENSG00000232325.4	AC093627.7	-0.240367	0.810046	3
ENSG00000137819.13	PAQR5	0.240237	0.810147	3
ENSG00000114686.8	MRPL3	0.240168	0.8102	1
ENSG00000157765.11	SLC34A2	-0.240039	0.8103	1
ENSG00000160013.8	PTGIR	-0.239737	0.810534	2
ENSG00000164603.11	BMT2	0.239523	0.8107	1
ENSG00000165475.13	CRYL1	0.239435	0.810768	2
ENSG00000162482.4	AKR7A3	-0.239265	0.8109	1
ENSG00000139132.14	FGD4	0.238944	0.811149	2
ENSG00000140511.11	HAPLN3	-0.238878	0.8112	1
ENSG00000130299.16	GTPBP3	-0.238749	0.8113	1
ENSG00000143952.19	VPS54	0.238362	0.8116	1
ENSG00000126821.7	SGPP1	0.238362	0.8116	1
ENSG00000055950.16	MRPL43	-0.238318	0.811635	2
ENSG00000131435.12	PDLIM4	-0.238233	0.8117	1
ENSG00000178184.15	PARD6G	0.238233	0.8117	1
ENSG00000215252.11	GOLGA8B	-0.238151	0.811764	2
ENSG00000127412.6	TRPV5	0.238105	0.8118	1
ENSG00000120053.10	GOT1	-0.238105	0.8118	1
ENSG00000272823.1	RP11-295M18.6	0.237847	0.812	1
ENSG00000092010.14	PSME1	-0.237617	0.812178	2
ENSG00000143970.16	ASXL2	0.237594	0.812196	2
ENSG00000100697.14	DICER1	-0.237589	0.8122	1
ENSG00000103148.15	NPRL3	-0.237529	0.812247	2
ENSG00000188986.6	NELFB	0.237327	0.812403	2
ENSG00000010292.12	NCAPD2	0.237259	0.812456	4
ENSG00000149136.8	SSRP1	0.236687	0.8129	1
ENSG00000103429.10	BFAR	0.236687	0.8129	1
ENSG00000140694.16	PARN	-0.236687	0.8129	1
ENSG00000168993.14	CPLX1	-0.236558	0.813	1
ENSG00000177427.12	MIEF2	-0.236391	0.813129	2
ENSG00000009954.10	BAZ1B	-0.236171	0.8133	1
ENSG00000137941.16	TTLL7	-0.235913	0.8135	1
ENSG00000139714.12	MORN3	0.235846	0.813552	3
ENSG00000113749.7	HRH2	-0.235784	0.8136	1
ENSG00000137992.14	DBT	-0.235784	0.8136	1
ENSG00000196943.12	NOP9	0.235656	0.8137	1
ENSG00000150907.7	FOXO1	-0.235656	0.8137	1
ENSG00000126777.17	KTN1	0.235629	0.813721	2
ENSG00000135966.12	TGFBRAP1	-0.235561	0.813774	2
ENSG00000256537.4	SMIM10L1	0.235446	0.813863	2
ENSG00000163110.14	PDLIM5	-0.235398	0.8139	1
ENSG00000262663.1	RP11-497H17.1	-0.235398	0.8139	1
ENSG00000187566.5	NHLRC1	0.235187	0.814064	2
ENSG00000114554.11	PLXNA1	0.235111	0.814123	2
ENSG00000160801.13	PTH1R	-0.235106	0.814127	2
ENSG00000119888.10	EPCAM	0.234754	0.8144	1
ENSG00000099250.17	NRP1	0.234496	0.8146	1
ENSG00000215244.2	RP11-563J2.2	0.234495	0.814601	3
ENSG00000130734.9	ATG4D	0.234471	0.814619	2
ENSG00000198586.13	TLK1	-0.234367	0.8147	1
ENSG00000122512.14	PMS2	0.234264	0.81478	2
ENSG00000161980.5	POLR3K	0.234251	0.81479	3
ENSG00000167182.13	SP2	-0.234238	0.8148	1
ENSG00000137831.14	UACA	-0.233981	0.815	1
ENSG00000145592.13	RPL37	0.233852	0.8151	1
ENSG00000142046.14	TMEM91	-0.233852	0.8151	1
ENSG00000064999.13	ANKS1A	-0.233723	0.8152	1
ENSG00000239961.2	LILRA4	-0.233453	0.81541	3
ENSG00000121579.12	NAA50	-0.233419	0.815436	2
ENSG00000265975.1	CTB-41I6.2	0.233377	0.815469	2
ENSG00000173825.6	TIGD3	0.233219	0.815591	2
ENSG00000146085.7	MUT	0.233153	0.815642	3
ENSG00000255801.1	RP11-561P12.5	-0.233128	0.815662	3
ENSG00000177380.13	PPFIA3	-0.23295	0.8158	1
ENSG00000108799.12	EZH1	-0.232564	0.8161	1
ENSG00000116748.21	AMPD1	-0.232435	0.8162	1
ENSG00000140807.6	NKD1	0.232306	0.8163	1
ENSG00000075089.9	ACTR6	-0.232049	0.8165	1
ENSG00000140450.8	ARRDC4	0.232048	0.816501	2
ENSG00000226822.2	RP11-356N1.2	0.23173	0.816747	5
ENSG00000155265.10	GOLGA7B	-0.231534	0.8169	1
ENSG00000171617.13	ENC1	-0.231405	0.817	1
ENSG00000182973.18	CNOT10	0.231405	0.817	2
ENSG00000237232.7	ZNF295-AS1	0.231365	0.817031	3
ENSG00000197766.7	CFD	-0.231255	0.817117	3
ENSG00000101574.14	METTL4	-0.231237	0.817131	2
ENSG00000130005.12	GAMT	-0.231148	0.8172	1
ENSG00000272602.5	ZNF595	-0.230762	0.8175	1
ENSG00000186854.10	TRABD2A	-0.230696	0.817551	3
ENSG00000088876.11	ZNF343	0.230504	0.8177	1
ENSG00000134247.9	PTGFRN	-0.230504	0.8177	1
ENSG00000123213.22	NLN	0.230353	0.817817	3
ENSG00000146757.13	ZNF92	-0.230118	0.818	1
ENSG00000184005.10	ST6GALNAC3	0.230118	0.818	1
ENSG00000129988.5	LBP	-0.230118	0.818	1
ENSG00000099381.17	SETD1A	0.229861	0.8182	1
ENSG00000178028.13	DMAP1	0.229603	0.8184	1
ENSG00000173928.2	SWSAP1	0.22957	0.818426	2
ENSG00000168542.14	COL3A1	0.229346	0.8186	1
ENSG00000273111.5	LYPD4	0.229089	0.8188	1
ENSG00000168329.13	CX3CR1	0.229089	0.8188	1
ENSG00000127314.17	RAP1B	0.228881	0.818961	2
ENSG00000174177.12	CTU2	0.228557	0.819213	3
ENSG00000154027.18	AK5	-0.228188	0.8195	1
ENSG00000117266.15	CDK18	-0.227719	0.819865	2
ENSG00000156983.15	BRPF1	-0.227651	0.819918	2
ENSG00000269399.2	CTD-3222D19.12	-0.227647	0.819921	2
ENSG00000135919.12	SERPINE2	0.227504	0.820032	3
ENSG00000120526.10	NUDCD1	-0.227288	0.8202	1
ENSG00000205364.3	MT1M	0.227031	0.8204	1
ENSG00000072858.10	SIDT1	-0.226773	0.8206	1
ENSG00000111860.13	CEP85L	0.226692	0.820663	2
ENSG00000104863.11	LIN7B	0.226657	0.82069	2
ENSG00000171049.8	FPR2	0.22665	0.820696	2
ENSG00000163737.3	PF4	-0.226586	0.820746	2
ENSG00000172183.14	ISG20	-0.226584	0.820747	2
ENSG00000233198.3	RNF224	-0.226452	0.82085	3
ENSG00000166181.12	API5	0.22612	0.821108	2
ENSG00000173917.10	HOXB2	0.226065	0.821151	4
ENSG00000160111.12	CPAMD8	0.225932	0.821254	2
ENSG00000165917.9	RAPSN	-0.225873	0.8213	1
ENSG00000154146.12	NRGN	0.225745	0.8214	1
ENSG00000119878.5	CRIPT	-0.225745	0.8214	1
ENSG00000221923.8	ZNF880	0.225579	0.821529	2
ENSG00000106636.7	YKT6	0.225343	0.821712	2
ENSG00000154319.14	FAM167A	-0.225202	0.821822	2
ENSG00000173511.9	VEGFB	-0.225129	0.821879	2
ENSG00000128563.13	PRKRIP1	0.225102	0.8219	1
ENSG00000169752.16	NRG4	-0.225102	0.8219	1
ENSG00000167637.16	ZNF283	-0.225102	0.8219	1
ENSG00000125434.10	SLC25A35	0.224973	0.822	1
ENSG00000124256.14	ZBP1	-0.224951	0.822017	2
ENSG00000155097.11	ATP6V1C1	0.224845	0.8221	1
ENSG00000069998.12	HDHD5	-0.224604	0.822287	4
ENSG00000133466.13	C1QTNF6	0.224354	0.822482	3
ENSG00000028277.21	POU2F2	0.224202	0.8226	1
ENSG00000231682.1	LINC01891	0.224047	0.822721	2
ENSG00000180875.4	GREM2	0.223945	0.8228	1
ENSG00000160917.14	CPSF4	-0.223788	0.822923	2
ENSG00000125912.10	NCLN	-0.223687	0.823001	2
ENSG00000100503.23	NIN	-0.22356	0.8231	1
ENSG00000100109.16	TFIP11	-0.223471	0.823169	2
ENSG00000142669.14	SH3BGRL3	0.223431	0.8232	1
ENSG00000169251.12	NMD3	0.223303	0.8233	1
ENSG00000173409.13	ARV1	0.223174	0.8234	1
ENSG00000227456.7	LINC00310	0.223046	0.8235	1
ENSG00000262228.2	RP11-676J12.4	0.222789	0.8237	1
ENSG00000133321.10	RARRES3	-0.222789	0.8237	1
ENSG00000108528.13	SLC25A11	0.222789	0.8237	1
ENSG00000116199.11	FAM20B	-0.222275	0.8241	1
ENSG00000186439.12	TRDN	0.222146	0.8242	1
ENSG00000268240.1	RP11-678G14.4	0.222055	0.824271	2
ENSG00000170734.11	POLH	-0.22204	0.824283	2
ENSG00000105991.7	HOXA1	0.221889	0.8244	1
ENSG00000197756.9	RPL37A	-0.221874	0.824412	2
ENSG00000188868.13	ZNF563	-0.221376	0.8248	1
ENSG00000141376.22	BCAS3	-0.221247	0.8249	1
ENSG00000169223.14	LMAN2	0.221081	0.825029	2
ENSG00000141646.13	SMAD4	-0.221003	0.82509	2
ENSG00000128641.18	MYO1B	0.22099	0.8251	1
ENSG00000256235.1	SMIM3	-0.220733	0.8253	1
ENSG00000166821.8	PEX11A	0.220605	0.8254	1
ENSG00000154930.14	ACSS1	0.220494	0.825486	4
ENSG00000050393.11	MCUR1	-0.220477	0.8255	1
ENSG00000156398.12	SFXN2	0.220392	0.825566	2
ENSG00000197705.9	KLHL14	-0.22022	0.8257	1
ENSG00000166823.5	MESP1	-0.220174	0.825735	2
ENSG00000171135.13	JAGN1	-0.220091	0.8258	1
ENSG00000112592.13	TBP	-0.219963	0.8259	1
ENSG00000153012.11	LGI2	0.219449	0.8263	1
ENSG00000166295.8	ANAPC16	0.219321	0.8264	1
ENSG00000132205.10	EMILIN2	0.219321	0.8264	1
ENSG00000065154.11	OAT	0.219258	0.826449	2
ENSG00000099797.13	TECR	-0.219193	0.8265	1
ENSG00000164120.13	HPGD	0.219184	0.826506	3
ENSG00000221916.3	C19orf73	0.218808	0.8268	1
ENSG00000008382.15	MPND	-0.218808	0.8268	1
ENSG00000108932.11	SLC16A6	0.218601	0.826961	2
ENSG00000187266.13	EPOR	0.218294	0.8272	1
ENSG00000105514.7	RAB3D	0.218294	0.8272	1
ENSG00000180535.3	BHLHA15	-0.218294	0.8272	1
ENSG00000105447.12	GRWD1	-0.218028	0.827407	3
ENSG00000107372.12	ZFAND5	0.217935	0.82748	2
ENSG00000241945.7	PWP2	-0.217925	0.827488	3
ENSG00000213578.5	CPLX3	-0.217781	0.8276	1
ENSG00000073910.19	FRY	0.217781	0.8276	1
ENSG00000186594.14	MIR22HG	-0.217652	0.8277	1
ENSG00000197471.11	SPN	0.217652	0.8277	1
ENSG00000099769.5	IGFALS	0.217599	0.827742	2
ENSG00000134899.18	ERCC5	0.217524	0.8278	1
ENSG00000188037.10	CLCN1	0.217396	0.8279	2
ENSG00000020256.19	ZFP64	0.217267	0.828	1
ENSG00000141750.6	STAC2	0.217139	0.8281	1
ENSG00000025770.18	NCAPH2	-0.217139	0.8281	1
ENSG00000138834.12	MAPK8IP3	0.217011	0.8282	1
ENSG00000167992.12	VWCE	0.2169	0.828286	2
ENSG00000126773.12	PCNX4	0.216888	0.828296	2
ENSG00000180423.4	HARBI1	-0.216882	0.8283	1
ENSG00000167962.13	ZNF598	0.216497	0.8286	1
ENSG00000163872.15	YEATS2	0.216497	0.8286	1
ENSG00000003056.7	M6PR	0.215658	0.829254	2
ENSG00000145241.10	CENPC	0.215594	0.829305	2
ENSG00000275418.1	RP11-126O1.6	-0.21548	0.829393	2
ENSG00000162618.13	ADGRL4	0.215471	0.8294	1
ENSG00000170619.9	COMMD5	0.215462	0.829407	2
ENSG00000100599.15	RIN3	-0.215369	0.82948	2
ENSG00000271119.1	CTD-2012J19.3	-0.215343	0.8295	1
ENSG00000108515.17	ENO3	-0.215215	0.8296	1
ENSG00000115009.11	CCL20	-0.215215	0.8296	1
ENSG00000270972.1	RP11-326C3.15	0.21516	0.829642	3
ENSG00000167711.13	SERPINF2	0.215116	0.829677	2
ENSG00000198848.12	CES1	0.215093	0.829695	4
ENSG00000022567.9	SLC45A4	0.215086	0.8297	1
ENSG00000156253.6	RWDD2B	0.215086	0.8297	1
ENSG00000151176.7	PLBD2	0.215047	0.829731	2
ENSG00000273344.1	PAXIP1-AS1	0.214992	0.829773	2
ENSG00000014824.13	SLC30A9	-0.21499	0.829775	2
ENSG00000133872.13	SARAF	-0.214873	0.829866	3
ENSG00000185418.15	TARSL2	0.214799	0.829924	2
ENSG00000096006.11	CRISP3	-0.214556	0.830113	3
ENSG00000229474.6	PATL2	-0.214499	0.830158	3
ENSG00000204084.12	INPP5B	-0.2144	0.830235	4
ENSG00000145354.9	CISD2	-0.214333	0.830287	2
ENSG00000275764.1	RP11-582E3.6	0.214317	0.8303	1
ENSG00000137497.17	NUMA1	0.214189	0.8304	1
ENSG00000178752.15	ERFE	0.214122	0.830452	2
ENSG00000080618.13	CPB2	0.21406	0.8305	1
ENSG00000139192.11	TAPBPL	0.213949	0.830587	2
ENSG00000109689.15	STIM2	-0.213874	0.830645	4
ENSG00000169826.7	CSGALNACT2	0.213676	0.8308	1
ENSG00000139908.14	TSSK4	0.213547	0.8309	1
ENSG00000248485.1	PCP4L1	-0.213547	0.8309	1
ENSG00000172922.8	RNASEH2C	-0.213328	0.831071	2
ENSG00000165650.11	PDZD8	0.213301	0.831092	3
ENSG00000156304.14	SCAF4	-0.213163	0.8312	1
ENSG00000100425.18	BRD1	-0.213163	0.8312	1
ENSG00000273611.4	ZNHIT3	-0.213035	0.8313	1
ENSG00000128989.10	ARPP19	-0.213025	0.831308	3
ENSG00000114784.3	EIF1B	0.212906	0.8314	1
ENSG00000132405.18	TBC1D14	0.212906	0.8314	1
ENSG00000049239.12	H6PD	-0.212821	0.831467	2
ENSG00000197321.14	SVIL	-0.212555	0.831674	2
ENSG00000148848.14	ADAM12	0.212522	0.8317	1
ENSG00000173212.4	MAB21L3	0.212522	0.8317	1
ENSG00000198730.7	CTR9	-0.212394	0.8318	1
ENSG00000100908.13	EMC9	0.212394	0.8318	1
ENSG00000183134.4	PTGDR2	-0.212155	0.831986	2
ENSG00000136010.13	ALDH1L2	-0.212009	0.8321	1
ENSG00000163520.13	FBLN2	0.211512	0.832487	2
ENSG00000117305.14	HMGCL	0.211496	0.8325	1
ENSG00000141380.13	SS18	0.211441	0.832543	2
ENSG00000242612.6	DECR2	-0.211392	0.832582	4
ENSG00000152082.13	MZT2B	0.21124	0.8327	1
ENSG00000134873.9	CLDN10	0.21124	0.8327	1
ENSG00000163959.9	SLC51A	-0.211227	0.83271	2
ENSG00000274925.1	CTD-2547G23.4	-0.211151	0.83277	2
ENSG00000272275.1	RP11-791G15.2	-0.211071	0.832832	2
ENSG00000077943.7	ITGA8	0.210984	0.8329	1
ENSG00000052749.13	RRP12	0.210765	0.83307	2
ENSG00000054392.12	HHAT	0.210727	0.8331	1
ENSG00000106460.18	TMEM106B	-0.210599	0.8332	1
ENSG00000279727.1	LINC02033	-0.210471	0.8333	1
ENSG00000109917.10	ZPR1	0.210343	0.8334	1
ENSG00000112514.15	CUTA	-0.21026	0.833465	2
ENSG00000103194.15	USP10	0.210087	0.8336	1
ENSG00000112053.13	SLC26A8	-0.210065	0.833617	4
ENSG00000034713.7	GABARAPL2	0.209896	0.833749	2
ENSG00000120709.10	FAM53C	0.209851	0.833784	2
ENSG00000177034.14	MTX3	-0.209464	0.834086	2
ENSG00000111834.12	RSPH4A	0.209446	0.8341	1
ENSG00000149503.12	INCENP	0.20925	0.834253	2
ENSG00000175215.10	CTDSP2	-0.20919	0.8343	1
ENSG00000067606.16	PRKCZ	-0.209162	0.834321	2
ENSG00000057663.14	ATG5	-0.208934	0.8345	1
ENSG00000176542.9	USF3	-0.208934	0.8345	1
ENSG00000188886.3	ASTL	0.20893	0.834503	2
ENSG00000101346.13	POFUT1	-0.208678	0.8347	1
ENSG00000131459.12	GFPT2	0.208678	0.8347	1
ENSG00000126003.6	PLAGL2	0.208678	0.8347	1
ENSG00000112365.4	ZBTB24	-0.208293	0.835	1
ENSG00000146281.5	PM20D2	0.208255	0.83503	2
ENSG00000273313.1	RBAKDN	0.208165	0.8351	1
ENSG00000121769.7	FABP3	-0.208102	0.835149	2
ENSG00000108797.11	CNTNAP1	-0.207781	0.8354	1
ENSG00000162139.9	NEU3	-0.207632	0.835516	2
ENSG00000183726.10	TMEM50A	0.207582	0.835555	2
ENSG00000254872.3	RP13-870H17.3	-0.207559	0.835573	2
ENSG00000111775.2	COX6A1	-0.207307	0.83577	3
ENSG00000014919.12	COX15	-0.207269	0.8358	1
ENSG00000130725.7	UBE2M	-0.207107	0.835926	2
ENSG00000114423.18	CBLB	0.20703	0.835986	2
ENSG00000149806.10	FAU	-0.206895	0.836092	2
ENSG00000170558.8	CDH2	-0.206757	0.8362	1
ENSG00000073060.15	SCARB1	0.206329	0.836534	3
ENSG00000221869.4	CEBPD	0.206244	0.8366	1
ENSG00000163376.11	KBTBD8	0.206178	0.836652	2
ENSG00000130479.10	MAP1S	-0.206139	0.836682	3
ENSG00000106686.16	SPATA6L	-0.20586	0.8369	1
ENSG00000138738.10	PRDM5	-0.205832	0.836922	2
ENSG00000174004.5	NRROS	0.205761	0.836977	3
ENSG00000137573.13	SULF1	0.205732	0.837	1
ENSG00000164010.13	ERMAP	0.205612	0.837094	3
ENSG00000166441.12	RPL27A	-0.205598	0.837105	2
ENSG00000048649.13	RSF1	0.205539	0.837151	2
ENSG00000196230.12	TUBB	0.205348	0.8373	1
ENSG00000270127.2	RP11-526I2.5	0.205256	0.837372	5
ENSG00000156970.12	BUB1B	0.205092	0.8375	1
ENSG00000152767.16	FARP1	0.204964	0.8376	1
ENSG00000224383.7	PRR29	0.204836	0.8377	1
ENSG00000175137.10	SH3BP5L	-0.204769	0.837752	2
ENSG00000171262.11	FAM98B	-0.204324	0.8381	1
ENSG00000204427.11	ABHD16A	-0.20428	0.838135	2
ENSG00000110075.14	PPP6R3	-0.204169	0.838221	2
ENSG00000114520.10	SNX4	0.204092	0.838281	2
ENSG00000147684.7	NDUFB9	-0.204068	0.8383	1
ENSG00000172992.11	DCAKD	-0.203968	0.838378	2
ENSG00000149179.13	C11orf49	0.203776	0.838528	2
ENSG00000101347.8	SAMHD1	0.203557	0.8387	1
ENSG00000070761.7	CFAP20	-0.203429	0.8388	1
ENSG00000156639.11	ZFAND3	-0.203296	0.838903	2
ENSG00000167972.13	ABCA3	0.202792	0.839298	2
ENSG00000110046.12	ATG2A	-0.202661	0.8394	1
ENSG00000030582.17	GRN	0.20245	0.839565	2
ENSG00000168653.10	NDUFS5	-0.202419	0.839589	3
ENSG00000089163.4	SIRT4	-0.202405	0.8396	1
ENSG00000104067.16	TJP1	0.202277	0.8397	1
ENSG00000239704.10	CDRT4	-0.202243	0.839726	2
ENSG00000153558.13	FBXL2	0.202021	0.8399	1
ENSG00000103196.11	CRISPLD2	-0.201739	0.840121	5
ENSG00000170779.10	CDCA4	0.201657	0.840185	2
ENSG00000254952.1	AP001257.1	0.201596	0.840232	2
ENSG00000183576.12	SETD3	-0.20151	0.8403	1
ENSG00000125652.7	ALKBH7	-0.20151	0.8403	1
ENSG00000120915.13	EPHX2	0.201384	0.840399	2
ENSG00000161958.10	FGF11	-0.201382	0.8404	1
ENSG00000116237.15	ICMT	0.201359	0.840418	3
ENSG00000277938.1	RP5-965G21.3	0.201267	0.84049	2
ENSG00000116874.11	WARS2	-0.201254	0.8405	1
ENSG00000074181.8	NOTCH3	0.201254	0.8405	1
ENSG00000173141.4	MRPL57	-0.201243	0.840509	2
ENSG00000165055.15	METTL2B	0.201217	0.840529	5
ENSG00000180098.9	TRNAU1AP	0.200998	0.8407	1
ENSG00000105223.19	PLD3	-0.200853	0.840814	2
ENSG00000105135.15	ILVBL	0.200807	0.840849	2
ENSG00000215595.1	C20orf202	-0.200718	0.840919	2
ENSG00000156958.14	GALK2	0.200657	0.840967	3
ENSG00000167378.8	IRGQ	0.200618	0.840997	2
ENSG00000196730.12	DAPK1	-0.200581	0.841026	4
ENSG00000162066.14	AMDHD2	0.200487	0.8411	1
ENSG00000156502.13	SUPV3L1	0.200401	0.841167	3
ENSG00000163646.10	CLRN1	0.200359	0.8412	1
ENSG00000141161.11	UNC45B	0.200359	0.8412	1
ENSG00000163735.6	CXCL5	0.200359	0.8412	1
ENSG00000078687.17	TNRC6C	-0.200103	0.8414	1
ENSG00000181045.14	SLC26A11	-0.200055	0.841438	2
ENSG00000233901.5	LINC01503	0.199975	0.8415	1
ENSG00000198892.6	SHISA4	-0.199975	0.8415	1
ENSG00000101213.6	PTK6	-0.199847	0.8416	1
ENSG00000259207.7	ITGB3	0.199819	0.841622	2
ENSG00000188825.13	LINC00910	0.199592	0.8418	1
ENSG00000184857.7	TMEM186	0.199336	0.842	1
ENSG00000120519.14	SLC10A7	0.199336	0.842	1
ENSG00000269439.5	CTD-3131K8.2	0.199336	0.842	1
ENSG00000272282.1	LINC02084	0.199208	0.8421	1
ENSG00000117408.10	IPO13	0.199008	0.842257	2
ENSG00000247400.3	DNAJC3-AS1	0.198901	0.84234	2
ENSG00000265478.2	CTD-2145A24.5	-0.198825	0.8424	1
ENSG00000021300.13	PLEKHB1	0.198815	0.842407	3
ENSG00000136895.18	GARNL3	-0.198697	0.8425	1
ENSG00000225975.6	LINC01534	-0.198569	0.8426	1
ENSG00000079435.9	LIPE	-0.198313	0.8428	1
ENSG00000102543.14	CDADC1	0.198185	0.8429	1
ENSG00000162664.16	ZNF326	-0.198185	0.8429	1
ENSG00000180543.4	TSPYL5	0.198134	0.84294	2
ENSG00000265354.3	TIMM23	-0.19793	0.8431	1
ENSG00000120694.19	HSPH1	0.197802	0.8432	1
ENSG00000169885.9	CALML6	-0.197794	0.843206	2
ENSG00000226816.2	AC005082.12	-0.197668	0.843305	3
ENSG00000112297.14	AIM1	0.197419	0.8435	1
ENSG00000244459.2	RP11-1398P2.1	0.197419	0.8435	1
ENSG00000165632.7	TAF3	0.197163	0.8437	1
ENSG00000087077.13	TRIP6	-0.197007	0.843822	3
ENSG00000172340.14	SUCLG2	-0.196986	0.843839	5
ENSG00000132561.13	MATN2	-0.196952	0.843865	3
ENSG00000177125.5	ZBTB34	-0.196907	0.8439	1
ENSG00000158286.12	RNF207	0.196524	0.8442	1
ENSG00000165688.11	PMPCA	-0.196523	0.844201	2
ENSG00000134265.12	NAPG	-0.196477	0.844237	2
ENSG00000140961.12	OSGIN1	0.196373	0.844318	3
ENSG00000231680.1	AP003774.6	-0.196013	0.8446	1
ENSG00000160179.18	ABCG1	0.196013	0.8446	1
ENSG00000161036.12	LRWD1	-0.195952	0.844647	4
ENSG00000143653.9	SCCPDH	-0.195875	0.844708	2
ENSG00000236008.1	LINC01814	-0.195502	0.845	1
ENSG00000119509.12	INVS	-0.195386	0.845091	4
ENSG00000181856.14	SLC2A4	-0.195374	0.8451	1
ENSG00000073578.16	SDHA	-0.195308	0.845152	2
ENSG00000183527.11	PSMG1	0.195246	0.8452	1
ENSG00000060339.13	CCAR1	0.195246	0.8452	1
ENSG00000105997.22	HOXA3	0.194991	0.8454	1
ENSG00000055211.12	GINM1	0.194991	0.8454	1
ENSG00000089902.9	RCOR1	-0.194805	0.845545	3
ENSG00000188895.11	MSL1	-0.194787	0.845559	2
ENSG00000110057.7	UNC93B1	-0.194736	0.8456	1
ENSG00000163590.13	PPM1L	-0.194662	0.845657	2
ENSG00000151445.15	VIPAS39	0.19455	0.845745	2
ENSG00000113971.19	NPHP3	-0.194513	0.845774	2
ENSG00000112759.16	SLC29A1	-0.19448	0.8458	1
ENSG00000038219.12	BOD1L1	0.19388	0.84627	3
ENSG00000137876.9	RSL24D1	0.193848	0.846295	4
ENSG00000160877.5	NACC1	-0.193586	0.8465	1
ENSG00000134326.11	CMPK2	-0.193331	0.8467	1
ENSG00000139496.15	NUP58	-0.193087	0.846891	3
ENSG00000123685.8	BATF3	-0.193066	0.846908	3
ENSG00000131015.4	ULBP2	-0.192948	0.847	1
ENSG00000146054.17	TRIM7	0.192821	0.847099	4
ENSG00000274373.1	RP13-714J12.1	-0.19282	0.8471	1
ENSG00000182117.5	NOP10	0.192716	0.847182	2
ENSG00000168070.11	MAJIN	0.192692	0.8472	1
ENSG00000109062.11	SLC9A3R1	0.192565	0.8473	1
ENSG00000066933.15	MYO9A	0.192437	0.8474	1
ENSG00000198018.6	ENTPD7	0.192437	0.8474	1
ENSG00000170954.11	ZNF415	0.192321	0.847491	3
ENSG00000184313.19	MROH7	0.191722	0.84796	2
ENSG00000162600.11	OMA1	-0.19168	0.847993	2
ENSG00000223704.1	LINC01422	0.191671	0.848	1
ENSG00000169976.6	SF3B5	-0.191543	0.8481	1
ENSG00000118495.18	PLAGL1	-0.191543	0.8481	1
ENSG00000241553.12	ARPC4	-0.191543	0.8481	1
ENSG00000137441.7	FGFBP2	-0.191509	0.848127	3
ENSG00000183258.11	DDX41	0.191416	0.8482	1
ENSG00000160932.10	LY6E	0.191288	0.8483	1
ENSG00000110665.11	C11orf21	-0.19122	0.848353	5
ENSG00000109113.18	RAB34	-0.190749	0.848722	2
ENSG00000249806.1	RP11-223C24.1	-0.190634	0.848812	2
ENSG00000158825.5	CDA	-0.190617	0.848826	3
ENSG00000196453.7	ZNF777	0.190583	0.848852	2
ENSG00000160282.13	FTCD	-0.19057	0.848863	2
ENSG00000120705.12	ETF1	0.190395	0.849	1
ENSG00000150510.16	FAM124A	0.19022	0.849137	3
ENSG00000104983.8	CCDC61	-0.189996	0.849312	2
ENSG00000087995.15	METTL2A	0.189884	0.8494	1
ENSG00000123933.16	MXD4	0.189791	0.849473	2
ENSG00000110172.11	CHORDC1	-0.189756	0.8495	1
ENSG00000069849.10	ATP1B3	0.189491	0.849708	2
ENSG00000152223.12	EPG5	0.189324	0.849838	2
ENSG00000179886.5	TIGD5	0.189246	0.8499	1
ENSG00000101138.11	CSTF1	-0.189242	0.849903	2
ENSG00000196151.10	WDSUB1	-0.189021	0.850077	2
ENSG00000183018.8	SPNS2	-0.188991	0.8501	1
ENSG00000131480.8	AOC2	0.188991	0.8501	1
ENSG00000180979.9	LRRC57	-0.188427	0.850542	2
ENSG00000158428.3	CATIP	0.188353	0.8506	1
ENSG00000167700.8	MFSD3	0.188353	0.8506	1
ENSG00000183628.12	DGCR6	0.188225	0.8507	1
ENSG00000137135.17	ARHGEF39	0.188098	0.8508	1
ENSG00000187778.13	MCRS1	0.18804	0.850845	2
ENSG00000275294.4	RP11-428O18.6	-0.18797	0.8509	1
ENSG00000132004.12	FBXW9	0.187715	0.8511	1
ENSG00000155034.18	FBXL18	-0.187623	0.851172	2
ENSG00000078900.14	TP73	-0.187332	0.8514	1
ENSG00000246526.2	RP11-539L10.2	0.187188	0.851513	3
ENSG00000142252.10	GEMIN7	-0.187178	0.851521	2
ENSG00000005238.19	FAM214B	0.18701	0.851653	2
ENSG00000171962.17	DRC3	0.186465	0.85208	2
ENSG00000112561.17	TFEB	0.18644	0.8521	1
ENSG00000248098.11	BCKDHA	0.186347	0.852173	3
ENSG00000102189.16	EEA1	-0.186312	0.8522	1
ENSG00000145414.8	NAF1	-0.18631	0.852202	2
ENSG00000185305.10	ARL15	-0.186185	0.8523	1
ENSG00000110047.17	EHD1	-0.185602	0.852757	2
ENSG00000177494.5	ZBED2	0.185547	0.8528	1
ENSG00000121570.12	DPPA4	0.18549	0.852844	2
ENSG00000157741.14	UBN2	-0.185474	0.852857	2
ENSG00000010361.13	FUZ	0.18543	0.852892	2
ENSG00000181322.13	NME9	0.185292	0.853	1
ENSG00000126790.11	L3HYPDH	-0.185171	0.853095	5
ENSG00000166856.2	GPR182	-0.185165	0.8531	1
ENSG00000106479.10	ZNF862	-0.185165	0.8531	1
ENSG00000104835.14	SARS2	0.184782	0.8534	1
ENSG00000185630.18	PBX1	0.184383	0.853713	2
ENSG00000088280.18	ASAP3	-0.184272	0.8538	1
ENSG00000183751.14	TBL3	0.184027	0.853992	2
ENSG00000167034.9	NKX3-1	-0.18398	0.854029	3
ENSG00000255221.3	CARD17	-0.18389	0.8541	1
ENSG00000164068.15	RNF123	0.18389	0.8541	1
ENSG00000106459.14	NRF1	0.183762	0.8542	1
ENSG00000187730.8	GABRD	0.183507	0.8544	1
ENSG00000100450.12	GZMH	0.183252	0.8546	1
ENSG00000232229.5	LINC00865	-0.183125	0.8547	1
ENSG00000181652.19	ATG9B	0.183117	0.854706	2
ENSG00000136026.13	CKAP4	-0.18287	0.8549	1
ENSG00000089685.14	BIRC5	-0.182743	0.855	1
ENSG00000213638.5	ADAT3	-0.182443	0.855235	2
ENSG00000099940.11	SNAP29	0.182416	0.855256	2
ENSG00000179988.13	PSTK	-0.18236	0.8553	1
ENSG00000151503.12	NCAPD3	0.182283	0.855361	3
ENSG00000277791.4	PSMB3	-0.182147	0.855468	3
ENSG00000112394.16	SLC16A10	0.181996	0.855586	2
ENSG00000028528.14	SNX1	0.181978	0.8556	1
ENSG00000100296.13	THOC5	-0.181839	0.855709	2
ENSG00000130517.13	PGPEP1	0.181667	0.855844	2
ENSG00000184838.14	PRR16	-0.181596	0.8559	1
ENSG00000174123.10	TLR10	-0.181553	0.855934	2
ENSG00000259820.1	AC083843.1	-0.181539	0.855945	2
ENSG00000168140.4	VASN	-0.181468	0.856	1
ENSG00000214688.5	C10orf105	-0.18138	0.856069	2
ENSG00000082269.16	FAM135A	-0.181341	0.8561	1
ENSG00000197077.13	KIAA1671	-0.181213	0.8562	1
ENSG00000143546.9	S100A8	-0.180993	0.856373	2
ENSG00000130529.15	TRPM4	-0.180729	0.85658	3
ENSG00000143434.15	SEMA6C	-0.180672	0.856625	2
ENSG00000065809.13	FAM107B	-0.180577	0.8567	1
ENSG00000108055.9	SMC3	0.180577	0.8567	1
ENSG00000068784.12	SRBD1	-0.180498	0.856762	2
ENSG00000232063.1	RP11-307E17.8	-0.180325	0.856897	2
ENSG00000155846.16	PPARGC1B	-0.180194	0.857	1
ENSG00000198793.12	MTOR	0.179997	0.857155	2
ENSG00000072310.16	SREBF1	0.17978	0.857325	2
ENSG00000261824.6	LINC00662	-0.179724	0.857369	3
ENSG00000107614.21	TRDMT1	-0.179494	0.85755	4
ENSG00000125457.13	MIF4GD	-0.179093	0.857865	4
ENSG00000089693.10	MLF2	-0.179048	0.8579	1
ENSG00000197497.10	ZNF665	-0.179048	0.8579	1
ENSG00000188211.8	NCR3LG1	0.179023	0.85792	2
ENSG00000168237.17	GLYCTK	0.178921	0.858	1
ENSG00000213185.6	FAM24B	0.178921	0.858	1
ENSG00000136718.9	IMP4	-0.178793	0.8581	1
ENSG00000078070.12	MCCC1	-0.178539	0.8583	1
ENSG00000196839.12	ADA	0.178539	0.8583	1
ENSG00000198794.11	SCAMP5	0.178284	0.8585	1
ENSG00000272468.1	RP1-86C11.7	-0.178157	0.8586	1
ENSG00000094880.10	CDC23	0.178157	0.8586	1
ENSG00000069424.14	KCNAB2	-0.178106	0.85864	2
ENSG00000187866.8	FAM122A	0.177902	0.8588	1
ENSG00000103423.13	DNAJA3	0.177775	0.8589	1
ENSG00000112936.18	C7	-0.177647	0.859	1
ENSG00000083457.11	ITGAE	-0.177413	0.859184	2
ENSG00000166454.9	ATMIN	0.177393	0.8592	1
ENSG00000166716.9	ZNF592	-0.177265	0.8593	1
ENSG00000133313.14	CNDP2	-0.177239	0.85932	3
ENSG00000118900.14	UBN1	0.17717	0.859375	2
ENSG00000167748.10	KLK1	-0.176961	0.859539	3
ENSG00000151491.12	EPS8	-0.176898	0.859588	2
ENSG00000198894.7	CIPC	-0.176856	0.859621	2
ENSG00000276293.4	PIP4K2B	-0.176648	0.859785	3
ENSG00000171954.12	CYP4F22	-0.17645	0.859941	4
ENSG00000031003.10	FAM13B	0.176374	0.86	1
ENSG00000108094.14	CUL2	-0.176247	0.8601	1
ENSG00000138642.14	HERC6	-0.176211	0.860129	2
ENSG00000168014.16	C2CD3	0.17612	0.8602	1
ENSG00000092871.16	RFFL	-0.17612	0.8602	1
ENSG00000126233.1	SLURP1	-0.17612	0.8602	1
ENSG00000160325.14	CACFD1	0.175993	0.8603	2
ENSG00000120137.6	PANK3	0.17599	0.860302	2
ENSG00000176108.9	CHMP6	0.175847	0.860414	3
ENSG00000119689.14	DLST	0.17561	0.8606	1
ENSG00000182134.15	TDRKH	0.175588	0.860617	2
ENSG00000145246.13	ATP10D	-0.175416	0.860753	2
ENSG00000258227.6	CLEC5A	0.175101	0.861	1
ENSG00000263753.6	LINC00667	-0.175023	0.861062	2
ENSG00000221890.3	NPTXR	0.175023	0.861062	2
ENSG00000141497.13	ZMYND15	0.17502	0.861064	5
ENSG00000165731.18	RET	-0.17483	0.861213	2
ENSG00000238078.1	LINC01352	0.174825	0.861217	2
ENSG00000273173.5	SNURF	-0.17472	0.8613	1
ENSG00000135315.11	CEP162	-0.17472	0.8613	1
ENSG00000110651.11	CD81	-0.17472	0.8613	1
ENSG00000178934.4	LGALS7B	0.17472	0.8613	1
ENSG00000196074.12	SYCP2	0.17472	0.8613	1
ENSG00000188004.9	C1orf204	-0.17463	0.86137	2
ENSG00000105197.10	TIMM50	0.174521	0.861456	2
ENSG00000146828.17	SLC12A9	0.174491	0.86148	2
ENSG00000105409.16	ATP1A3	-0.174338	0.8616	1
ENSG00000155957.17	TMBIM4	0.17422	0.861693	3
ENSG00000102445.18	RUBCNL	-0.174129	0.861764	2
ENSG00000134369.15	NAV1	-0.174083	0.8618	1
ENSG00000077782.19	FGFR1	-0.174066	0.861813	4
ENSG00000165209.18	STRBP	0.173702	0.8621	1
ENSG00000211455.7	STK38L	0.17353	0.862235	2
ENSG00000070018.8	LRP6	-0.173401	0.862336	2
ENSG00000181754.6	AMIGO1	-0.173386	0.862348	2
ENSG00000108021.19	FAM208B	0.17332	0.8624	1
ENSG00000070444.14	MNT	0.173065	0.8626	1
ENSG00000136104.19	RNASEH2B	-0.173044	0.862617	2
ENSG00000131437.15	KIF3A	-0.173033	0.862626	2
ENSG00000120318.15	ARAP3	0.172938	0.8627	1
ENSG00000118096.7	IFT46	-0.172901	0.862729	2
ENSG00000128918.14	ALDH1A2	0.172882	0.862744	2
ENSG00000270019.1	RP11-141B14.1	0.17262	0.86295	2
ENSG00000258947.6	TUBB3	0.172557	0.863	1
ENSG00000239887.4	C1orf226	0.172484	0.863057	2
ENSG00000095794.19	CREM	-0.172429	0.8631	1
ENSG00000159199.13	ATP5G1	-0.172179	0.863297	2
ENSG00000175305.17	CCNE2	0.172175	0.8633	1
ENSG00000188227.12	ZNF793	-0.171666	0.8637	1
ENSG00000070087.13	PFN2	-0.171486	0.863842	2
ENSG00000143164.15	DCAF6	-0.171213	0.864056	2
ENSG00000172164.13	SNTB1	-0.17103	0.8642	1
ENSG00000132185.16	FCRLA	-0.170649	0.8645	1
ENSG00000107854.5	TNKS2	0.170643	0.864504	2
ENSG00000177082.12	WDR73	-0.170507	0.864611	2
ENSG00000135953.10	MFSD9	0.1705	0.864617	2
ENSG00000125741.4	OPA3	-0.170267	0.8648	1
ENSG00000151726.13	ACSL1	0.170201	0.864852	2
ENSG00000100982.11	PCIF1	-0.170152	0.864891	3
ENSG00000258484.3	SPESP1	-0.17014	0.8649	1
ENSG00000165914.14	TTC7B	-0.170068	0.864957	2
ENSG00000130035.6	GALNT8	0.170013	0.865	1
ENSG00000259703.5	LINC00593	0.169776	0.865187	2
ENSG00000273270.1	RP11-212P7.2	-0.169773	0.865189	3
ENSG00000170385.9	SLC30A1	-0.169759	0.8652	1
ENSG00000132622.10	HSPA12B	0.16964	0.865294	2
ENSG00000079385.21	CEACAM1	0.169504	0.8654	1
ENSG00000106305.9	AIMP2	-0.169343	0.865527	2
ENSG00000257698.1	RP11-620J15.3	0.16925	0.8656	1
ENSG00000165929.12	TC2N	-0.169148	0.86568	3
ENSG00000188389.10	PDCD1	0.169037	0.865768	3
ENSG00000127663.14	KDM4B	0.168996	0.8658	1
ENSG00000267838.2	AC008746.12	0.168916	0.865862	3
ENSG00000166394.14	CYB5R2	0.168708	0.866026	3
ENSG00000174358.15	SLC6A19	-0.168559	0.866144	3
ENSG00000184613.10	NELL2	0.16836	0.8663	1
ENSG00000122786.19	CALD1	0.168278	0.866365	2
ENSG00000167113.10	COQ4	0.167988	0.866593	2
ENSG00000183161.4	FANCF	0.167979	0.8666	1
ENSG00000053372.4	MRTO4	-0.167852	0.8667	1
ENSG00000133101.9	CCNA1	-0.167825	0.866721	3
ENSG00000172932.14	ANKRD13D	-0.167607	0.866893	3
ENSG00000103037.11	SETD6	0.167597	0.8669	1
ENSG00000121578.12	B4GALT4	-0.167557	0.866932	4
ENSG00000178852.15	EFCAB13	0.167406	0.867051	3
ENSG00000006432.15	MAP3K9	0.167343	0.8671	1
ENSG00000143319.16	ISG20L2	0.167089	0.8673	1
ENSG00000143303.11	RRNAD1	-0.167089	0.8673	1
ENSG00000130349.9	C6orf203	-0.167003	0.867368	2
ENSG00000178726.6	THBD	-0.166962	0.8674	1
ENSG00000172175.12	MALT1	-0.166726	0.867585	3
ENSG00000271780.1	RP11-1017G21.5	0.166721	0.867589	4
ENSG00000134871.17	COL4A2	0.166708	0.8676	1
ENSG00000152137.6	HSPB8	-0.166708	0.8676	1
ENSG00000154589.6	LY96	0.166581	0.8677	1
ENSG00000082438.15	COBLL1	0.166459	0.867796	2
ENSG00000115718.17	PROC	0.166199	0.868	1
ENSG00000178988.10	MRFAP1L1	0.166017	0.868144	2
ENSG00000110321.16	EIF4G2	0.165945	0.8682	1
ENSG00000273165.1	RP11-1057B6.1	0.165564	0.8685	1
ENSG00000185651.14	UBE2L3	0.165056	0.8689	1
ENSG00000086570.12	FAT2	0.165056	0.8689	1
ENSG00000164023.14	SGMS2	-0.164802	0.8691	1
ENSG00000143942.4	CHAC2	-0.164717	0.869167	2
ENSG00000242247.10	ARFGAP3	-0.164624	0.86924	2
ENSG00000116095.10	PLEKHA3	0.164522	0.86932	2
ENSG00000083844.10	ZNF264	-0.1645	0.869337	2
ENSG00000204305.13	AGER	0.164443	0.869383	3
ENSG00000167483.17	FAM129C	0.164294	0.8695	1
ENSG00000167434.9	CA4	0.163916	0.869797	2
ENSG00000121413.12	ZSCAN18	-0.163786	0.8699	1
ENSG00000186197.13	EDARADD	-0.163786	0.8699	1
ENSG00000160213.6	CSTB	0.163714	0.869956	3
ENSG00000256043.2	CTSO	-0.163629	0.870023	2
ENSG00000173214.5	MFSD4B	0.163587	0.870057	3
ENSG00000131711.14	MAP1B	0.163531	0.8701	1
ENSG00000214655.10	ZSWIM8	0.163393	0.870209	2
ENSG00000007944.14	MYLIP	-0.16319	0.870369	2
ENSG00000134242.15	PTPN22	0.163189	0.870369	2
ENSG00000085872.14	CHERP	-0.16315	0.8704	1
ENSG00000102854.15	MSLN	0.162881	0.870612	3
ENSG00000090054.13	SPTLC1	-0.162865	0.870625	2
ENSG00000145734.18	BDP1	-0.162804	0.870673	2
ENSG00000164904.17	ALDH7A1	0.16274	0.870723	2
ENSG00000163701.18	IL17RE	0.162705	0.87075	2
ENSG00000167995.15	BEST1	0.162701	0.870754	2
ENSG00000163608.14	NEPRO	-0.16214	0.871196	2
ENSG00000133597.10	ADCK2	-0.162117	0.871214	2
ENSG00000138071.13	ACTR2	-0.161626	0.8716	1
ENSG00000087884.14	AAMDC	0.161626	0.8716	1
ENSG00000071537.13	SEL1L	-0.1615	0.8717	1
ENSG00000127528.5	KLF2	-0.161432	0.871753	2
ENSG00000011304.19	PTBP1	0.161221	0.871919	2
ENSG00000124019.9	FAM124B	-0.161119	0.872	1
ENSG00000198879.11	SFMBT2	0.161119	0.872	1
ENSG00000141933.9	TPGS1	-0.160865	0.8722	1
ENSG00000042317.16	SPATA7	-0.160738	0.8723	1
ENSG00000124787.13	RPP40	-0.160738	0.8723	1
ENSG00000178789.8	CD300LB	-0.160626	0.872388	2
ENSG00000137492.7	THAP12	-0.160506	0.872482	2
ENSG00000171448.8	ZBTB26	0.16023	0.8727	1
ENSG00000269903.1	RP11-571M6.18	-0.16023	0.8727	1
ENSG00000157077.14	ZFYVE9	-0.159976	0.8729	1
ENSG00000109854.13	HTATIP2	-0.159923	0.872942	2
ENSG00000256087.6	ZNF432	0.159849	0.873	1
ENSG00000131781.12	FMO5	-0.159704	0.873114	2
ENSG00000104517.12	UBR5	-0.159595	0.8732	1
ENSG00000170903.10	MSANTD4	0.159468	0.8733	1
ENSG00000144230.16	GPR17	-0.159402	0.873352	3
ENSG00000090013.9	BLVRB	-0.159341	0.8734	1
ENSG00000128534.7	LSM8	-0.159341	0.8734	1
ENSG00000136754.16	ABI1	-0.159165	0.873539	2
ENSG00000110777.11	POU2AF1	0.159087	0.8736	1
ENSG00000168216.10	LMBRD1	0.159079	0.873606	2
ENSG00000112599.8	GUCA1B	-0.159065	0.873618	2
ENSG00000100038.19	TOP3B	-0.158741	0.873873	2
ENSG00000013441.15	CLK1	0.158707	0.8739	1
ENSG00000123454.10	DBH	0.158513	0.874053	4
ENSG00000130695.14	CEP85	-0.158411	0.874133	2
ENSG00000134901.12	KDELC1	-0.158326	0.8742	1
ENSG00000126467.10	TSKS	-0.15826	0.874252	2
ENSG00000254281.1	KB-1507C5.4	0.158199	0.8743	1
ENSG00000135253.13	KCP	-0.158199	0.8743	1
ENSG00000134253.9	TRIM45	-0.158072	0.8744	1
ENSG00000166483.10	WEE1	-0.158072	0.8744	1
ENSG00000160339.15	FCN2	-0.157769	0.874639	2
ENSG00000100652.4	SLC10A1	-0.157691	0.8747	1
ENSG00000124570.17	SERPINB6	-0.157519	0.874836	2
ENSG00000120329.6	SLC25A2	-0.157311	0.875	1
ENSG00000104957.13	CCDC130	0.157295	0.875013	2
ENSG00000112081.16	SRSF3	0.157184	0.8751	1
ENSG00000181240.13	SLC25A41	-0.157057	0.8752	1
ENSG00000118156.12	ZNF541	0.157057	0.8752	1
ENSG00000237797.1	RP11-472N13.3	0.156803	0.8754	1
ENSG00000114054.13	PCCB	0.156581	0.875575	2
ENSG00000100311.16	PDGFB	-0.156549	0.8756	1
ENSG00000186432.8	KPNA4	-0.156549	0.8756	1
ENSG00000078043.15	PIAS2	-0.156423	0.8757	1
ENSG00000281404.1	LINC01176	-0.156423	0.8757	1
ENSG00000149634.4	SPATA25	-0.156423	0.8757	1
ENSG00000050426.15	LETMD1	-0.156335	0.875769	2
ENSG00000173889.15	PHC3	-0.156292	0.875803	2
ENSG00000132906.17	CASP9	-0.156077	0.875972	2
ENSG00000110031.12	LPXN	0.156042	0.876	1
ENSG00000166091.19	CMTM5	-0.15604	0.876002	2
ENSG00000125534.9	PPDPF	-0.156013	0.876023	2
ENSG00000131236.16	CAP1	0.155915	0.8761	1
ENSG00000156928.4	MALSU1	0.155788	0.8762	1
ENSG00000179532.12	DNHD1	-0.155764	0.876219	3
ENSG00000156162.16	DPY19L4	0.155724	0.87625	2
ENSG00000100814.17	CCNB1IP1	0.155661	0.8763	1
ENSG00000164483.16	SAMD3	-0.15561	0.876341	2
ENSG00000133794.17	ARNTL	0.155581	0.876363	2
ENSG00000165959.11	CLMN	-0.155559	0.876381	2
ENSG00000100393.12	EP300	-0.15511	0.876735	2
ENSG00000248508.6	SRP14-AS1	-0.155027	0.8768	1
ENSG00000163960.11	UBXN7	-0.15493	0.876876	3
ENSG00000085449.14	WDFY1	-0.154852	0.876938	2
ENSG00000158062.20	UBXN11	-0.154679	0.877075	3
ENSG00000140545.14	MFGE8	0.154654	0.877094	2
ENSG00000153487.12	ING1	-0.154604	0.877134	2
ENSG00000111639.7	MRPL51	-0.154379	0.877311	2
ENSG00000116213.15	WRAP73	-0.154377	0.877313	2
ENSG00000107669.17	ATE1	0.154318	0.877359	5
ENSG00000179144.4	GIMAP7	0.154285	0.877385	2
ENSG00000131042.14	LILRB2	0.154266	0.8774	1
ENSG00000146904.8	EPHA1	0.154156	0.877487	2
ENSG00000104738.16	MCM4	-0.154139	0.8775	1
ENSG00000167785.8	ZNF558	-0.154139	0.8775	1
ENSG00000141447.17	OSBPL1A	-0.154012	0.8776	1
ENSG00000198815.8	FOXJ3	0.154012	0.8776	1
ENSG00000227508.6	LINC01624	-0.154012	0.8776	1
ENSG00000099949.18	LZTR1	-0.153717	0.877833	2
ENSG00000260135.6	RP11-212I21.2	0.153569	0.877949	3
ENSG00000154582.16	ELOC	0.153424	0.878064	2
ENSG00000175564.12	UCP3	0.153218	0.878226	2
ENSG00000256591.5	RP11-286N22.8	0.153196	0.878244	2
ENSG00000163053.10	SLC16A14	0.153125	0.8783	1
ENSG00000125810.9	CD93	0.153017	0.878385	2
ENSG00000230387.2	RP4-737E23.2	0.152892	0.878484	3
ENSG00000076067.12	RBMS2	0.152716	0.878622	2
ENSG00000054148.17	PHPT1	-0.152519	0.878777	2
ENSG00000162931.11	TRIM17	-0.152364	0.8789	1
ENSG00000172663.8	TMEM134	-0.15211	0.8791	1
ENSG00000163393.12	SLC22A15	0.151996	0.87919	2
ENSG00000174292.12	TNK1	0.151983	0.8792	1
ENSG00000163430.11	FSTL1	0.151983	0.8792	1
ENSG00000185689.15	C6orf201	-0.151914	0.879254	3
ENSG00000174233.11	ADCY6	-0.151899	0.879267	2
ENSG00000166881.9	NEMP1	-0.15173	0.8794	1
ENSG00000179115.10	FARSA	0.15173	0.8794	1
ENSG00000267737.1	AC061992.2	0.151603	0.8795	1
ENSG00000030110.12	BAK1	0.151511	0.879573	3
ENSG00000205336.11	ADGRG1	0.151373	0.879682	2
ENSG00000125650.4	PSPN	-0.15135	0.8797	1
ENSG00000142347.16	MYO1F	-0.15133	0.879716	2
ENSG00000151247.12	EIF4E	-0.151321	0.879722	2
ENSG00000103485.17	QPRT	-0.151223	0.8798	1
ENSG00000178860.8	MSC	-0.151223	0.8798	1
ENSG00000180104.15	EXOC3	-0.151099	0.879897	2
ENSG00000174891.12	RSRC1	-0.150996	0.879979	2
ENSG00000106609.16	TMEM248	-0.150462	0.8804	1
ENSG00000013583.8	HEBP1	0.150462	0.8804	1
ENSG00000168679.17	SLC16A4	0.150462	0.8804	1
ENSG00000170423.12	KRT78	-0.150398	0.880451	3
ENSG00000131351.14	HAUS8	-0.150335	0.8805	1
ENSG00000148481.13	MINDY3	-0.150335	0.8805	1
ENSG00000165275.9	TRMT10B	-0.150126	0.880665	2
ENSG00000107201.9	DDX58	-0.150124	0.880667	2
ENSG00000222009.8	BTBD19	-0.150082	0.8807	1
ENSG00000047662.4	FAM184B	-0.150082	0.8807	1
ENSG00000188396.3	TCTEX1D4	-0.150082	0.8807	1
ENSG00000029364.11	SLC39A9	-0.150019	0.88075	3
ENSG00000198400.11	NTRK1	0.149828	0.8809	1
ENSG00000165752.16	STK32C	-0.149745	0.880966	2
ENSG00000058729.10	RIOK2	0.149702	0.881	1
ENSG00000173621.8	LRFN4	0.149575	0.8811	1
ENSG00000167562.12	ZNF701	0.149554	0.881117	2
ENSG00000229894.4	GK3P	-0.149448	0.8812	1
ENSG00000135387.20	CAPRIN1	-0.149343	0.881283	2
ENSG00000181019.12	NQO1	-0.149321	0.8813	1
ENSG00000183291.15	SELENOF	-0.149068	0.8815	1
ENSG00000234292.3	RP11-213H15.1	-0.148955	0.881589	2
ENSG00000134256.12	CD101	-0.148555	0.881905	3
ENSG00000157426.13	AASDH	0.148496	0.881952	2
ENSG00000187650.3	VMAC	0.148427	0.882006	2
ENSG00000100591.7	AHSA1	0.148308	0.8821	1
ENSG00000136274.8	NACAD	-0.148308	0.8821	1
ENSG00000166192.14	SENP8	-0.148181	0.8822	1
ENSG00000278845.4	MRPL45	-0.148054	0.8823	1
ENSG00000125449.6	ARMC7	0.147945	0.882386	2
ENSG00000137462.6	TLR2	-0.147801	0.8825	1
ENSG00000126261.12	UBA2	0.147674	0.8826	1
ENSG00000143324.13	XPR1	-0.147547	0.8827	1
ENSG00000130818.11	ZNF426	0.147421	0.8828	1
ENSG00000148444.15	COMMD3	0.147421	0.8828	1
ENSG00000173530.5	TNFRSF10D	-0.147414	0.882805	3
ENSG00000006625.17	GGCT	0.147386	0.882828	2
ENSG00000145730.20	PAM	0.147294	0.8829	1
ENSG00000161267.11	BDH1	0.147167	0.883	1
ENSG00000117868.15	ESYT2	0.146898	0.883213	3
ENSG00000157404.15	KIT	-0.14666	0.8834	1
ENSG00000258572.1	RP11-1070N10.3	-0.146631	0.883423	2
ENSG00000115234.10	SNX17	-0.146411	0.883597	2
ENSG00000126005.16	MMP24-AS1	0.146358	0.883639	2
ENSG00000154914.16	USP43	-0.146154	0.8838	1
ENSG00000172828.12	CES3	0.146027	0.8839	1
ENSG00000243709.1	LEFTY1	0.146027	0.8839	1
ENSG00000204241.7	RP11-713P17.3	0.146027	0.8839	1
ENSG00000116761.11	CTH	-0.1459	0.884	1
ENSG00000130766.4	SESN2	-0.145758	0.884112	3
ENSG00000253182.1	RP11-486M23.2	0.14552	0.8843	1
ENSG00000113273.15	ARSB	-0.145403	0.884392	2
ENSG00000196724.12	ZNF418	0.145394	0.8844	1
ENSG00000112651.11	MRPL2	0.145394	0.8844	1
ENSG00000096872.15	IFT74	-0.145278	0.884491	2
ENSG00000167114.12	SLC27A4	0.145265	0.884502	3
ENSG00000105281.12	SLC1A5	-0.145033	0.884684	2
ENSG00000182196.13	ARL6IP4	-0.145014	0.8847	1
ENSG00000223768.1	LINC00205	-0.145004	0.884708	2
ENSG00000181195.10	PENK	0.144634	0.885	1
ENSG00000157322.17	CLEC18A	-0.144554	0.885063	2
ENSG00000144810.15	COL8A1	0.144507	0.8851	1
ENSG00000110104.11	CCDC86	-0.144215	0.885331	2
ENSG00000121064.12	SCPEP1	0.143901	0.885579	2
ENSG00000077009.13	NMRK2	-0.143874	0.8856	1
ENSG00000067715.13	SYT1	-0.143504	0.885892	2
ENSG00000271553.1	RP11-274B21.10	0.143445	0.885939	3
ENSG00000168795.4	ZBTB5	0.143367	0.886	1
ENSG00000157833.12	GAREM2	-0.143022	0.886273	2
ENSG00000140859.15	KIFC3	-0.142988	0.8863	1
ENSG00000177710.5	SLC35G5	-0.142988	0.8863	1
ENSG00000011021.21	CLCN6	0.142934	0.886343	3
ENSG00000130717.12	UCK1	0.142871	0.886392	2
ENSG00000240891.7	PLCXD2	0.142782	0.886462	2
ENSG00000007866.19	TEAD3	-0.142481	0.8867	1
ENSG00000206052.10	DOK6	-0.142398	0.886766	2
ENSG00000107833.10	NPM3	0.142228	0.8869	1
ENSG00000163382.11	NAXE	-0.142159	0.886954	3
ENSG00000170846.16	AC093323.3	0.142101	0.887	1
ENSG00000186283.13	TOR3A	-0.14209	0.887009	3
ENSG00000272463.1	RP11-532F6.3	0.141993	0.887085	3
ENSG00000274828.1	RP11-567M16.6	0.141803	0.887236	2
ENSG00000108091.10	CCDC6	0.141721	0.8873	1
ENSG00000130489.14	SCO2	0.141701	0.887316	5
ENSG00000215021.8	PHB2	-0.141604	0.887393	2
ENSG00000196182.10	STK40	-0.141595	0.8874	1
ENSG00000146122.16	DAAM2	0.141595	0.8874	1
ENSG00000128285.4	MCHR1	0.141269	0.887657	3
ENSG00000243795.1	LINC02044	-0.141025	0.88785	3
ENSG00000180957.17	PITPNB	0.140964	0.887899	2
ENSG00000163704.11	PRRT3	-0.140962	0.8879	1
ENSG00000105398.3	SULT2A1	-0.140835	0.888	1
ENSG00000137496.17	IL18BP	0.140731	0.888083	3
ENSG00000122958.14	VPS26A	0.140709	0.8881	1
ENSG00000115310.17	RTN4	0.140638	0.888156	2
ENSG00000165115.14	KIF27	-0.140336	0.888394	3
ENSG00000223855.1	HRAT92	0.140309	0.888416	2
ENSG00000105499.13	PLA2G4C	-0.140204	0.888499	7
ENSG00000164929.16	BAALC	-0.140095	0.888585	2
ENSG00000125505.16	MBOAT7	-0.140076	0.8886	1
ENSG00000267940.1	RP11-290F24.6	-0.139949	0.8887	1
ENSG00000243477.5	NAT6	-0.139832	0.888792	2
ENSG00000034693.14	PEX3	-0.139823	0.8888	1
ENSG00000167371.17	PRRT2	0.139823	0.8888	1
ENSG00000100380.13	ST13	-0.139696	0.8889	1
ENSG00000132155.11	RAF1	0.139696	0.8889	1
ENSG00000196236.12	XPNPEP3	-0.139696	0.8889	1
ENSG00000022976.15	ZNF839	-0.139443	0.8891	1
ENSG00000086289.11	EPDR1	0.139317	0.8892	1
ENSG00000255557.1	RP11-770G2.2	0.139317	0.8892	1
ENSG00000157782.9	CABP1	-0.139063	0.8894	1
ENSG00000161021.11	MAML1	-0.139063	0.8894	1
ENSG00000172007.5	RAB33B	-0.13881	0.8896	1
ENSG00000187109.13	NAP1L1	-0.138557	0.8898	1
ENSG00000169598.15	DFFB	-0.138418	0.88991	2
ENSG00000156968.8	MPV17L	0.138406	0.88992	2
ENSG00000182208.13	MOB2	0.138387	0.889934	3
ENSG00000161921.14	CXCL16	0.138241	0.89005	3
ENSG00000197622.12	CDC42SE1	-0.138178	0.8901	1
ENSG00000118482.11	PHF3	-0.138163	0.890112	2
ENSG00000170627.10	GTSF1	-0.138133	0.890135	2
ENSG00000143365.17	RORC	-0.138051	0.8902	1
ENSG00000237765.6	FAM200B	-0.137925	0.8903	1
ENSG00000132274.15	TRIM22	0.137801	0.890398	3
ENSG00000178397.12	FAM220A	-0.137762	0.890429	2
ENSG00000134905.16	CARS2	-0.137591	0.890564	3
ENSG00000083168.9	KAT6A	-0.137545	0.8906	1
ENSG00000260778.5	RP11-304L19.13	0.137545	0.8906	1
ENSG00000178385.14	PLEKHM3	0.137545	0.8906	1
ENSG00000151327.12	FAM177A1	0.137467	0.890662	3
ENSG00000221909.2	FAM200A	0.137419	0.8907	1
ENSG00000142875.19	PRKACB	0.137336	0.890765	2
ENSG00000175387.15	SMAD2	0.137323	0.890775	2
ENSG00000143028.8	SYPL2	0.137292	0.8908	1
ENSG00000118707.9	TGIF2	-0.137165	0.8909	1
ENSG00000065675.14	PRKCQ	0.137165	0.8909	1
ENSG00000100302.6	RASD2	-0.137165	0.8909	1
ENSG00000088986.10	DYNLL1	0.137059	0.890984	2
ENSG00000088930.7	XRN2	0.137039	0.891	1
ENSG00000104722.13	NEFM	0.137039	0.891	1
ENSG00000107816.17	LZTS2	0.137039	0.891	1
ENSG00000139946.9	PELI2	0.13703	0.891007	2
ENSG00000126581.12	BECN1	0.136533	0.8914	1
ENSG00000187554.11	TLR5	0.136465	0.891453	2
ENSG00000165699.13	TSC1	0.136434	0.891478	2
ENSG00000196116.7	TDRD7	-0.136406	0.8915	1
ENSG00000123297.17	TSFM	-0.136406	0.8915	1
ENSG00000128699.13	ORMDL1	-0.136299	0.891585	3
ENSG00000168234.12	TTC39C	0.13628	0.8916	1
ENSG00000112234.8	FBXL4	0.136162	0.891694	2
ENSG00000149243.15	KLHL35	0.136027	0.8918	1
ENSG00000166927.12	MS4A7	0.136025	0.891802	3
ENSG00000182600.9	C2orf82	0.1359	0.8919	1
ENSG00000168118.11	RAB4A	0.135798	0.891981	2
ENSG00000225663.7	MCRIP1	0.135774	0.892	1
ENSG00000196365.11	LONP1	-0.135774	0.892	1
ENSG00000171729.13	TMEM51	0.135647	0.8921	1
ENSG00000139835.13	GRTP1	-0.135573	0.892159	2
ENSG00000179934.6	CCR8	0.135521	0.8922	1
ENSG00000144908.13	ALDH1L1	0.135268	0.8924	1
ENSG00000111799.20	COL12A1	-0.135015	0.8926	1
ENSG00000143977.13	SNRPG	0.135015	0.8926	1
ENSG00000273375.1	RP11-803P9.1	0.135015	0.8926	1
ENSG00000180066.9	C10orf91	-0.135015	0.8926	1
ENSG00000148824.18	MTG1	-0.134936	0.892663	3
ENSG00000112941.13	PAPD7	-0.134808	0.892764	3
ENSG00000123485.11	HJURP	0.134509	0.893	1
ENSG00000100767.15	PAPLN	0.134383	0.8931	1
ENSG00000179912.20	R3HDM2	-0.134256	0.8932	1
ENSG00000185633.10	NDUFA4L2	0.134256	0.8932	1
ENSG00000185236.11	RAB11B	0.134048	0.893365	2
ENSG00000148334.14	PTGES2	0.133877	0.8935	1
ENSG00000145919.10	BOD1	-0.133667	0.893666	2
ENSG00000175906.4	ARL4D	0.133497	0.8938	1
ENSG00000177757.2	FAM87B	0.133371	0.8939	1
ENSG00000125454.11	SLC25A19	0.133245	0.894	1
ENSG00000110063.8	DCPS	-0.133172	0.894057	3
ENSG00000101126.15	ADNP	-0.133171	0.894058	2
ENSG00000187164.19	SHTN1	0.132984	0.894206	2
ENSG00000197183.14	NOL4L	0.132679	0.894447	2
ENSG00000197409.7	HIST1H3D	0.132486	0.8946	1
ENSG00000256060.2	TRAPPC2B	-0.132449	0.894629	2
ENSG00000158106.13	RHPN1	0.132284	0.89476	2
ENSG00000205323.8	SARNP	0.132107	0.8949	1
ENSG00000106244.12	PDAP1	-0.131991	0.894991	2
ENSG00000106263.17	EIF3B	0.13198	0.895	1
ENSG00000160307.9	S100B	0.131859	0.895096	2
ENSG00000169299.13	PGM2	0.131854	0.8951	1
ENSG00000185339.8	TCN2	0.131639	0.89527	4
ENSG00000105443.13	CYTH2	0.131566	0.895328	3
ENSG00000033800.13	PIAS1	0.131512	0.895371	3
ENSG00000140749.8	IGSF6	-0.131474	0.8954	1
ENSG00000071246.10	VASH1	-0.131466	0.895407	3
ENSG00000150977.10	RILPL2	-0.131325	0.895518	2
ENSG00000104093.13	DMXL2	0.131095	0.8957	1
ENSG00000128815.19	WDFY4	-0.131007	0.89577	2
ENSG00000104714.13	ERICH1	0.13099	0.895783	3
ENSG00000112972.14	HMGCS1	-0.130902	0.895853	2
ENSG00000161057.11	PSMC2	-0.130842	0.8959	1
ENSG00000134668.12	SPOCD1	0.130842	0.8959	1
ENSG00000148730.6	EIF4EBP2	-0.130716	0.896	1
ENSG00000138760.9	SCARB2	-0.13068	0.896028	2
ENSG00000136021.18	SCYL2	-0.13059	0.8961	1
ENSG00000150636.17	CCDC102B	-0.130463	0.8962	1
ENSG00000273319.1	RP11-138A9.2	-0.129958	0.8966	1
ENSG00000267654.1	LINC01882	-0.12986	0.896677	3
ENSG00000262155.1	LINC02175	0.129831	0.8967	1
ENSG00000153814.11	JAZF1	0.12961	0.896875	3
ENSG00000184277.12	TM2D3	-0.129499	0.896963	2
ENSG00000112685.13	EXOC2	0.129495	0.896966	4
ENSG00000110514.19	MADD	0.129421	0.897025	2
ENSG00000158748.3	HTR6	-0.129338	0.89709	2
ENSG00000154845.15	PPP4R1	0.129288	0.89713	2
ENSG00000115966.16	ATF2	0.129252	0.897159	2
ENSG00000116459.10	ATP5F1	0.129199	0.8972	1
ENSG00000133816.13	MICAL2	0.129175	0.897219	2
ENSG00000180279.6	LINC01869	-0.129116	0.897265	2
ENSG00000185507.19	IRF7	0.129073	0.8973	1
ENSG00000161671.16	EMC10	-0.129073	0.8973	1
ENSG00000121270.15	ABCC11	-0.128946	0.8974	1
ENSG00000140836.14	ZFHX3	0.128781	0.897531	2
ENSG00000185022.11	MAFF	0.128763	0.897545	2
ENSG00000176731.11	C8orf59	-0.128441	0.8978	1
ENSG00000023909.9	GCLM	-0.128315	0.8979	1
ENSG00000276231.4	PIK3R6	-0.128315	0.8979	1
ENSG00000268205.1	CTC-444N24.11	-0.128315	0.8979	1
ENSG00000142945.12	KIF2C	0.128188	0.898	1
ENSG00000132581.9	SDF2	0.127809	0.8983	1
ENSG00000197217.12	ENTPD4	-0.127614	0.898454	3
ENSG00000135314.12	KHDC1	-0.127596	0.898469	2
ENSG00000120756.12	PLS1	-0.127503	0.898542	2
ENSG00000235576.1	LINC01871	-0.12743	0.8986	1
ENSG00000174718.11	KIAA1551	0.127365	0.898651	2
ENSG00000161013.16	MGAT4B	0.127292	0.89871	2
ENSG00000181074.3	OR52N4	0.127129	0.898838	2
ENSG00000182247.9	UBE2E2	0.127085	0.898873	3
ENSG00000131941.7	RHPN2	-0.127051	0.8989	1
ENSG00000157335.20	CLEC18C	0.126934	0.898993	3
ENSG00000111880.15	RNGTT	0.126798	0.8991	1
ENSG00000154237.12	LRRK1	0.126777	0.899117	2
ENSG00000121068.13	TBX2	-0.126672	0.8992	1
ENSG00000204472.12	AIF1	0.1265	0.899336	3
ENSG00000233895.1	RP1-122P22.2	-0.126491	0.899343	2
ENSG00000196700.8	ZNF512B	-0.126452	0.899374	2
ENSG00000113456.18	RAD1	-0.126419	0.8994	1
ENSG00000139433.9	GLTP	-0.126257	0.899529	3
ENSG00000203710.10	CR1	-0.126207	0.899568	2
ENSG00000254802.1	AC022182.3	0.126167	0.899599	2
ENSG00000165886.4	UBTD1	-0.126097	0.899655	2
ENSG00000173041.11	ZNF680	0.12604	0.8997	1
ENSG00000215440.11	NPEPL1	0.126032	0.899707	2
ENSG00000198870.7	STKLD1	-0.125816	0.899877	2
ENSG00000184500.14	PROS1	-0.125788	0.8999	1
ENSG00000117308.14	GALE	0.125535	0.9001	1
ENSG00000188878.19	FBF1	-0.125409	0.9002	2
ENSG00000132846.5	ZBED3	-0.1254	0.900207	2
ENSG00000136156.12	ITM2B	0.125282	0.9003	1
ENSG00000172273.12	HINFP	0.125002	0.900522	2
ENSG00000203279.3	RP11-498P14.5	-0.124919	0.900587	2
ENSG00000138207.13	RBP4	-0.124723	0.900743	2
ENSG00000258839.3	MC1R	-0.124668	0.900786	2
ENSG00000122034.14	GTF3A	0.124576	0.90086	2
ENSG00000170310.14	STX8	0.124408	0.900993	2
ENSG00000163602.10	RYBP	-0.124272	0.9011	1
ENSG00000241058.3	NSUN6	0.124195	0.901161	2
ENSG00000182934.11	SRPRA	-0.124146	0.9012	1
ENSG00000148384.12	INPP5E	0.124146	0.9012	1
ENSG00000116678.19	LEPR	0.124055	0.901272	4
ENSG00000145439.11	CBR4	0.123923	0.901376	2
ENSG00000067365.14	METTL22	-0.123893	0.9014	1
ENSG00000108039.17	XPNPEP1	0.123767	0.9015	1
ENSG00000196569.11	LAMA2	-0.123767	0.9015	1
ENSG00000100219.16	XBP1	-0.12364	0.9016	1
ENSG00000136002.18	ARHGEF4	0.12364	0.9016	1
ENSG00000196428.12	TSC22D2	-0.12364	0.9016	1
ENSG00000118113.11	MMP8	0.123453	0.901749	2
ENSG00000186469.8	GNG2	0.123262	0.9019	1
ENSG00000263812.5	LINC00908	0.123135	0.902	1
ENSG00000184925.11	LCN12	-0.123117	0.902014	2
ENSG00000120333.4	MRPS14	-0.123009	0.9021	1
ENSG00000117155.16	SSX2IP	-0.122883	0.9022	1
ENSG00000185477.4	GPRIN3	-0.122883	0.9022	1
ENSG00000127952.16	STYXL1	0.122709	0.902338	2
ENSG00000176890.15	TYMS	-0.12263	0.9024	1
ENSG00000181915.4	ADO	0.122504	0.9025	2
ENSG00000274370.1	AC144831.3	0.122504	0.9025	1
ENSG00000130592.15	LSP1	-0.122409	0.902575	6
ENSG00000132122.11	SPATA6	0.122262	0.902691	2
ENSG00000163939.18	PBRM1	-0.122125	0.9028	1
ENSG00000212127.5	TAS2R14	-0.122084	0.902832	3
ENSG00000122025.14	FLT3	0.121999	0.9029	1
ENSG00000254427.1	RP11-430H10.1	0.121827	0.903036	2
ENSG00000130518.16	KIAA1683	0.121813	0.903047	3
ENSG00000135218.17	CD36	0.121758	0.903091	2
ENSG00000069122.18	ADGRF5	0.121746	0.9031	1
ENSG00000204580.13	DDR1	-0.121535	0.903267	4
ENSG00000139631.18	CSAD	-0.121528	0.903273	2
ENSG00000213639.9	PPP1CB	-0.121494	0.9033	2
ENSG00000189339.11	SLC35E2B	0.121232	0.903507	2
ENSG00000153936.16	HS2ST1	0.121106	0.903607	2
ENSG00000124659.6	TBCC	0.120862	0.9038	1
ENSG00000165702.13	GFI1B	0.120736	0.9039	1
ENSG00000205250.8	E2F4	-0.120732	0.903903	2
ENSG00000115808.11	STRN	-0.120689	0.903937	2
ENSG00000124733.3	MEA1	-0.120484	0.9041	1
ENSG00000183542.5	KLRC4	0.120429	0.904143	2
ENSG00000126266.3	FFAR1	-0.120357	0.9042	1
ENSG00000164983.7	TMEM65	0.120289	0.904254	3
ENSG00000182057.4	OGFRP1	-0.120231	0.9043	1
ENSG00000135372.8	NAT10	0.120231	0.9043	1
ENSG00000183354.11	KIAA2026	-0.119794	0.904646	2
ENSG00000163428.3	LRRC58	0.119751	0.904681	3
ENSG00000072694.20	FCGR2B	0.119221	0.9051	1
ENSG00000249242.7	TMEM150C	0.119095	0.9052	1
ENSG00000167106.11	FAM102A	-0.118999	0.905276	2
ENSG00000153048.10	CARHSP1	0.118998	0.905277	3
ENSG00000134508.12	CABLES1	0.118969	0.9053	1
ENSG00000198074.9	AKR1B10	0.118969	0.9053	1
ENSG00000274818.1	RP1-292L20.3	0.118941	0.905322	2
ENSG00000117724.12	CENPF	-0.118732	0.905488	2
ENSG00000186532.11	SMYD4	-0.118716	0.9055	1
ENSG00000144893.12	MED12L	0.118668	0.905538	2
ENSG00000139323.13	POC1B	-0.118341	0.905798	2
ENSG00000100664.10	EIF5	0.118338	0.9058	1
ENSG00000115419.12	GLS	0.118261	0.905861	2
ENSG00000165695.9	AK8	0.118085	0.906	1
ENSG00000088970.15	KIZ	-0.117702	0.906304	3
ENSG00000185198.11	PRSS57	-0.117511	0.906455	3
ENSG00000099330.8	OCEL1	0.11738	0.906559	4
ENSG00000105887.10	MTPN	-0.117305	0.906618	2
ENSG00000094914.12	AAAS	0.11695	0.9069	1
ENSG00000065882.15	TBC1D1	-0.116807	0.907013	2
ENSG00000223891.5	OSER1-AS1	-0.116733	0.907072	3
ENSG00000156802.12	ATAD2	0.116697	0.9071	1
ENSG00000090975.12	PITPNM2	-0.116571	0.9072	1
ENSG00000211445.11	GPX3	-0.116445	0.9073	1
ENSG00000154040.20	CABYR	0.116445	0.9073	1
ENSG00000120832.9	MTERF2	-0.116445	0.9073	1
ENSG00000203896.9	LIME1	-0.116117	0.90756	2
ENSG00000115165.9	CYTIP	-0.116066	0.9076	1
ENSG00000115602.16	IL1RL1	0.11594	0.9077	1
ENSG00000090565.15	RAB11FIP3	0.115827	0.90779	2
ENSG00000180233.10	ZNRF2	-0.115688	0.9079	1
ENSG00000137801.10	THBS1	-0.115435	0.9081	1
ENSG00000006194.9	ZNF263	-0.115313	0.908197	2
ENSG00000128271.21	ADORA2A	-0.115244	0.908252	2
ENSG00000005175.9	RPAP3	-0.115183	0.9083	1
ENSG00000205978.5	NYNRIN	0.114931	0.9085	1
ENSG00000189042.13	ZNF567	-0.114678	0.9087	1
ENSG00000161692.17	DBF4B	0.11443	0.908897	4
ENSG00000163655.15	GMPS	0.114426	0.9089	1
ENSG00000053524.12	MCF2L2	-0.114411	0.908912	2
ENSG00000163041.9	H3F3A	0.1143	0.909	1
ENSG00000133937.4	GSC	0.114174	0.9091	1
ENSG00000130193.7	THEM6	-0.114065	0.909186	2
ENSG00000104331.8	IMPAD1	0.113795	0.9094	1
ENSG00000085788.13	DDHD2	-0.113669	0.9095	1
ENSG00000144848.10	ATG3	-0.113669	0.9095	1
ENSG00000115762.16	PLEKHB2	-0.113543	0.9096	1
ENSG00000148229.12	POLE3	0.113417	0.9097	1
ENSG00000158321.15	AUTS2	0.113417	0.9097	1
ENSG00000111644.7	ACRBP	0.113291	0.9098	1
ENSG00000140691.16	ARMC5	-0.112786	0.9102	1
ENSG00000225194.2	LINC00092	0.112786	0.9102	1
ENSG00000170962.12	PDGFD	-0.112534	0.9104	1
ENSG00000143797.11	MBOAT2	0.112376	0.910526	2
ENSG00000165516.10	KLHDC2	-0.112007	0.910818	2
ENSG00000231887.6	PRH1	0.111907	0.910897	4
ENSG00000140464.19	PML	-0.111792	0.910988	2
ENSG00000105289.14	TJP3	-0.111678	0.911078	2
ENSG00000104341.16	LAPTM4B	-0.111651	0.9111	1
ENSG00000197122.11	SRC	0.111651	0.9111	1
ENSG00000196378.11	ZNF34	-0.111511	0.911211	2
ENSG00000147679.11	UTP23	0.111464	0.911249	3
ENSG00000198099.8	ADH4	-0.111399	0.9113	1
ENSG00000077254.14	USP33	0.111399	0.9113	1
ENSG00000182022.17	CHST15	-0.111343	0.911344	3
ENSG00000278238.1	RP11-245D16.4	0.110816	0.911763	2
ENSG00000176597.11	B3GNT5	0.110704	0.911851	3
ENSG00000185049.14	NELFA	-0.110642	0.9119	1
ENSG00000058091.16	CDK14	-0.110516	0.912	1
ENSG00000134762.16	DSC3	-0.110483	0.912026	2
ENSG00000106080.10	FKBP14	0.11039	0.9121	1
ENSG00000103051.18	COG4	-0.110264	0.9122	1
ENSG00000073849.14	ST6GAL1	0.110138	0.9123	1
ENSG00000043462.11	LCP2	-0.110082	0.912344	4
ENSG00000186063.12	AIDA	-0.109886	0.9125	1
ENSG00000086102.18	NFX1	0.109886	0.9125	1
ENSG00000145284.11	SCD5	0.10976	0.9126	1
ENSG00000185736.15	ADARB2	0.109684	0.91266	3
ENSG00000160678.11	S100A1	0.109634	0.9127	1
ENSG00000149809.14	TM7SF2	-0.109507	0.9128	1
ENSG00000186806.5	VSIG10L	0.109381	0.9129	1
ENSG00000123612.15	ACVR1C	-0.109381	0.9129	1
ENSG00000129625.12	REEP5	-0.109307	0.912959	2
ENSG00000197540.7	GZMM	0.109273	0.912986	4
ENSG00000132010.15	ZNF20	0.109129	0.9131	1
ENSG00000170315.13	UBB	-0.109129	0.9131	1
ENSG00000142798.17	HSPG2	-0.109129	0.9131	1
ENSG00000159685.10	CHCHD6	0.109003	0.9132	1
ENSG00000108733.9	PEX12	-0.109003	0.9132	1
ENSG00000184983.9	NDUFA6	-0.108941	0.913249	3
ENSG00000100225.17	FBXO7	0.108751	0.9134	1
ENSG00000183955.12	KMT5A	0.108625	0.9135	1
ENSG00000178904.18	DPY19L3	0.108625	0.9135	1
ENSG00000197937.12	ZNF347	0.108562	0.91355	2
ENSG00000175170.14	FAM182B	0.108413	0.913668	2
ENSG00000112367.10	FIG4	0.108247	0.9138	1
ENSG00000099999.14	RNF215	0.107914	0.914064	2
ENSG00000150991.14	UBC	0.107869	0.9141	1
ENSG00000065308.4	TRAM2	0.1078	0.914154	4
ENSG00000175711.8	B3GNTL1	-0.107661	0.914265	4
ENSG00000239839.6	DEFA3	-0.107566	0.91434	4
ENSG00000143772.9	ITPKB	-0.107411	0.914463	3
ENSG00000163605.14	PPP4R2	0.1074	0.914472	2
ENSG00000244462.7	RBM12	-0.107255	0.914587	3
ENSG00000153391.15	INO80C	0.107069	0.914734	3
ENSG00000233232.6	NPIPB7	0.106986	0.9148	1
ENSG00000038358.14	EDC4	-0.10686	0.9149	1
ENSG00000138316.10	ADAMTS14	0.106734	0.915	1
ENSG00000183397.5	C19orf71	-0.106734	0.915	1
ENSG00000104783.11	KCNN4	-0.106568	0.915132	3
ENSG00000102974.14	CTCF	-0.106482	0.9152	1
ENSG00000139517.7	LNX2	0.10623	0.9154	1
ENSG00000170638.9	TRABD	-0.106059	0.915535	4
ENSG00000176472.10	ZNF575	0.10581	0.915733	2
ENSG00000106034.17	CPED1	-0.105474	0.916	1
ENSG00000160408.14	ST6GALNAC6	-0.105474	0.916	1
ENSG00000005156.11	LIG3	0.105474	0.916	1
ENSG00000175606.10	TMEM70	0.105222	0.9162	1
ENSG00000113594.9	LIFR	0.105222	0.9162	1
ENSG00000197483.9	ZNF628	-0.10508	0.916313	2
ENSG00000150967.17	ABCB9	-0.10497	0.9164	1
ENSG00000089916.17	GPATCH2L	-0.104863	0.916485	2
ENSG00000144535.19	DIS3L2	0.104843	0.9165	1
ENSG00000273356.1	LINC02019	-0.104465	0.9168	1
ENSG00000086062.12	B4GALT1	-0.104465	0.9168	1
ENSG00000260456.6	C16orf95	-0.104465	0.9168	1
ENSG00000146909.7	NOM1	-0.104465	0.9168	1
ENSG00000161091.12	MFSD12	0.104213	0.917	1
ENSG00000013364.18	MVP	0.104213	0.917	1
ENSG00000089091.16	DZANK1	-0.104087	0.9171	1
ENSG00000138688.15	KIAA1109	0.104087	0.9171	1
ENSG00000141002.19	TCF25	0.10394	0.917217	2
ENSG00000168137.15	SETD5	0.103835	0.9173	1
ENSG00000108924.13	HLF	0.103709	0.9174	1
ENSG00000165138.17	ANKS6	-0.103709	0.9174	1
ENSG00000196422.10	PPP1R26	0.103585	0.917499	2
ENSG00000214870.8	AC004540.5	0.10328	0.91774	2
ENSG00000164649.19	CDCA7L	0.103242	0.917771	3
ENSG00000198521.11	ZNF43	-0.103205	0.9178	1
ENSG00000177453.7	NIM1K	0.103035	0.917935	2
ENSG00000197696.9	NMB	-0.102449	0.9184	1
ENSG00000175985.9	PLEKHD1	-0.102369	0.918463	3
ENSG00000153066.12	TXNDC11	0.10235	0.918479	2
ENSG00000203747.10	FCGR3A	-0.102343	0.918484	3
ENSG00000205268.10	PDE7A	-0.102323	0.9185	1
ENSG00000109775.10	UFSP2	0.10196	0.918788	2
ENSG00000198677.10	TTC37	-0.101945	0.9188	1
ENSG00000100804.18	PSMB5	0.101945	0.9188	1
ENSG00000180304.14	OAZ2	-0.101858	0.91887	2
ENSG00000021776.10	AQR	-0.101828	0.918893	2
ENSG00000105708.8	ZNF14	-0.101816	0.918903	2
ENSG00000102900.12	NUP93	-0.101739	0.918964	2
ENSG00000204946.9	ZNF783	-0.101637	0.919045	3
ENSG00000172270.18	BSG	-0.101567	0.9191	1
ENSG00000235106.9	LINC00094	-0.101316	0.9193	1
ENSG00000137106.17	GRHPR	0.101316	0.9193	1
ENSG00000138286.14	FAM149B1	-0.10119	0.9194	1
ENSG00000164182.10	NDUFAF2	-0.101177	0.91941	2
ENSG00000107281.9	NPDC1	0.101153	0.919429	2
ENSG00000121933.18	TMIGD3	0.101043	0.919517	3
ENSG00000213057.5	C1orf220	0.100967	0.919576	2
ENSG00000174748.18	RPL15	0.10074	0.919756	2
ENSG00000048462.10	TNFRSF17	0.10056	0.9199	1
ENSG00000080345.17	RIF1	0.10056	0.9199	1
ENSG00000123552.17	USP45	-0.100527	0.919926	2
ENSG00000004799.7	PDK4	-0.100056	0.9203	1
ENSG00000189430.12	NCR1	-0.0997343	0.920555	4
ENSG00000168288.12	MMADHC	0.099678	0.9206	1
ENSG00000163644.14	PPM1K	-0.099678	0.9206	1
ENSG00000158864.12	NDUFS2	0.0994354	0.920793	2
ENSG00000113312.10	TTC1	-0.0994261	0.9208	1
ENSG00000204923.3	FBXO48	0.0993769	0.920839	2
ENSG00000259577.1	CERNA1	-0.0992869	0.92091	2
ENSG00000159202.17	UBE2Z	0.0992193	0.920964	2
ENSG00000044459.14	CNTLN	-0.0991741	0.921	1
ENSG00000114857.17	NKTR	-0.0990482	0.9211	1
ENSG00000134313.15	KIDINS220	-0.0990482	0.9211	1
ENSG00000272733.1	KB-208E9.1	-0.0990482	0.9211	1
ENSG00000163162.8	RNF149	-0.0987424	0.921343	2
ENSG00000065243.19	PKN2	0.0980407	0.9219	1
ENSG00000162585.16	FAAP20	-0.0976902	0.922178	3
ENSG00000099326.8	MZF1	0.0976629	0.9222	1
ENSG00000169085.11	C8orf46	0.0976629	0.9222	1
ENSG00000183323.12	CCDC125	0.0975596	0.922282	2
ENSG00000135605.12	TEC	-0.0974529	0.922367	2
ENSG00000168028.13	RPSA	0.0973957	0.922412	4
ENSG00000197647.11	ZNF433	0.0973353	0.92246	2
ENSG00000204347.3	BTBD17	-0.0972851	0.9225	1
ENSG00000004939.13	SLC4A1	0.0972851	0.9225	1
ENSG00000120837.7	NFYB	-0.0969073	0.9228	1
ENSG00000165617.14	DACT1	-0.0969073	0.9228	1
ENSG00000276070.4	CCL4L2	-0.0969073	0.9228	1
ENSG00000160190.13	SLC37A1	-0.0968306	0.922861	2
ENSG00000160193.11	WDR4	-0.0966823	0.922979	3
ENSG00000007516.13	BAIAP3	-0.0963757	0.923222	4
ENSG00000145192.12	AHSG	-0.0962777	0.9233	1
ENSG00000124788.17	ATXN1	-0.096257	0.923316	2
ENSG00000152944.8	MED21	-0.0961791	0.923378	2
ENSG00000203721.6	LINC00862	0.0960775	0.923459	2
ENSG00000073536.17	NLE1	0.0960736	0.923462	2
ENSG00000018189.12	RUFY3	-0.0960259	0.9235	1
ENSG00000247157.6	LINC01252	-0.0959704	0.923544	2
ENSG00000153914.15	SREK1	0.0959	0.9236	1
ENSG00000213799.11	ZNF845	0.0957175	0.923745	2
ENSG00000132383.11	RPA1	-0.0955793	0.923855	2
ENSG00000136709.11	WDR33	0.0954133	0.923987	2
ENSG00000100097.11	LGALS1	0.0952705	0.9241	1
ENSG00000186814.13	ZSCAN30	0.0952005	0.924156	3
ENSG00000173818.16	ENDOV	0.094745	0.924517	3
ENSG00000107147.12	KCNT1	-0.094641	0.9246	1
ENSG00000010610.9	CD4	0.0945687	0.924657	3
ENSG00000255328.1	RP11-326C3.12	-0.0945006	0.924712	3
ENSG00000178425.13	NT5DC1	-0.0943892	0.9248	1
ENSG00000163126.14	ANKRD23	-0.0942633	0.9249	1
ENSG00000198598.6	MMP17	-0.0942602	0.924902	3
ENSG00000165801.9	ARHGEF40	-0.0942194	0.924935	2
ENSG00000185684.12	EP400NL	-0.0941563	0.924985	3
ENSG00000169255.13	B3GALNT1	-0.0941496	0.92499	2
ENSG00000117906.13	RCN2	-0.0941374	0.925	1
ENSG00000204514.9	ZNF814	-0.094011	0.9251	2
ENSG00000176014.12	TUBB6	-0.0938856	0.9252	1
ENSG00000078674.17	PCM1	-0.0937747	0.925288	2
ENSG00000165102.14	HGSNAT	0.0937165	0.925334	2
ENSG00000276698.1	RP11-468E2.10	0.093508	0.9255	1
ENSG00000114956.19	DGUOK	-0.093445	0.92555	2
ENSG00000197721.16	CR1L	0.0933821	0.9256	1
ENSG00000153885.14	KCTD15	0.0933649	0.925614	5
ENSG00000100897.17	DCAF11	0.0932769	0.925684	2
ENSG00000104881.15	PPP1R13L	-0.0930045	0.9259	1
ENSG00000270882.2	HIST2H4A	0.0928786	0.926	1
ENSG00000185924.6	RTN4RL1	-0.0928732	0.926004	2
ENSG00000116205.12	TCEANC2	-0.0926777	0.92616	2
ENSG00000149418.10	ST14	0.0925863	0.926232	3
ENSG00000057657.15	PRDM1	0.0923751	0.9264	1
ENSG00000172331.11	BPGM	-0.0921234	0.9266	1
ENSG00000180871.7	CXCR2	-0.0919417	0.926744	2
ENSG00000057608.16	GDI2	0.0912968	0.927257	2
ENSG00000101407.12	TTI1	0.0911724	0.927356	2
ENSG00000104886.11	PLEKHJ1	0.0910594	0.927445	3
ENSG00000146426.17	TIAM2	0.0908676	0.927598	2
ENSG00000255046.1	RP11-297N6.4	-0.090739	0.9277	1
ENSG00000130772.13	MED18	0.090739	0.9277	1
ENSG00000112306.7	RPS12	-0.0905681	0.927836	2
ENSG00000116514.16	RNF19B	-0.0904873	0.9279	1
ENSG00000078369.17	GNB1	-0.0904873	0.9279	1
ENSG00000161031.12	PGLYRP2	-0.0903762	0.927988	2
ENSG00000204070.9	SYS1	0.0903614	0.928	1
ENSG00000036448.9	MYOM2	0.0903503	0.928009	3
ENSG00000065183.15	WDR3	0.0901098	0.9282	1
ENSG00000125967.16	NECAB3	0.0901098	0.9282	1
ENSG00000114019.14	AMOTL2	-0.0901098	0.9282	1
ENSG00000113282.13	CLINT1	0.0900518	0.928246	3
ENSG00000184923.12	NUTM2A	0.0900114	0.928278	2
ENSG00000204020.5	LIPN	0.0899839	0.9283	1
ENSG00000205220.11	PSMB10	-0.0899839	0.9283	1
ENSG00000196505.10	GDAP2	0.089779	0.928463	2
ENSG00000151576.10	QTRT2	-0.0897322	0.9285	1
ENSG00000104825.16	NFKBIB	0.0896064	0.9286	1
ENSG00000183508.4	FAM46C	0.0891031	0.929	1
ENSG00000253438.2	PCAT1	0.0888514	0.9292	1
ENSG00000149930.17	TAOK2	-0.0887256	0.9293	1
ENSG00000173914.11	RBM4B	-0.0885998	0.9294	1
ENSG00000155393.12	HEATR3	-0.0884768	0.929498	2
ENSG00000140534.13	TICRR	-0.0884275	0.929537	2
ENSG00000153317.14	ASAP1	0.0883608	0.92959	2
ENSG00000140465.13	CYP1A1	-0.0882223	0.9297	1
ENSG00000174307.6	PHLDA3	-0.0882223	0.9297	1
ENSG00000187801.14	ZFP69B	-0.0880965	0.9298	1
ENSG00000272092.1	RP11-350N15.5	-0.0878934	0.929961	2
ENSG00000154099.17	DNAAF1	0.0877338	0.930088	2
ENSG00000196352.14	CD55	-0.087719	0.9301	1
ENSG00000170509.11	HSD17B13	-0.0875632	0.930224	4
ENSG00000128335.13	APOL2	-0.0875474	0.930236	3
ENSG00000236320.3	SLFN14	0.0874779	0.930292	2
ENSG00000136710.9	CCDC115	0.0873952	0.930357	2
ENSG00000174516.14	PELI3	0.0870051	0.930667	2
ENSG00000236790.5	LINC00299	-0.0864609	0.9311	1
ENSG00000179909.15	ZNF154	0.0863434	0.931193	2
ENSG00000144597.13	EAF1	0.0863351	0.9312	1
ENSG00000008256.15	CYTH3	-0.0862814	0.931243	3
ENSG00000141956.13	PRDM15	0.0862264	0.931286	4
ENSG00000243927.5	MRPS6	0.0862093	0.9313	1
ENSG00000228278.3	ORM2	0.086024	0.931447	2
ENSG00000090273.13	NUDC	0.085832	0.9316	1
ENSG00000057935.13	MTA3	0.085832	0.9316	1
ENSG00000186010.18	NDUFA13	0.0857062	0.9317	1
ENSG00000104529.17	EEF1D	-0.085658	0.931738	2
ENSG00000114473.13	IQCG	0.0853288	0.932	1
ENSG00000171467.15	ZNF318	-0.0852247	0.932083	2
ENSG00000151632.17	AKR1C2	-0.0852068	0.932097	3
ENSG00000181649.5	PHLDA2	-0.0850907	0.932189	2
ENSG00000187840.4	EIF4EBP1	-0.0849514	0.9323	1
ENSG00000250334.5	LINC00989	0.0847802	0.932436	2
ENSG00000171421.12	MRPL36	0.0846999	0.9325	1
ENSG00000125378.15	BMP4	-0.0846999	0.9325	1
ENSG00000105771.13	SMG9	0.0845741	0.9326	1
ENSG00000004487.15	KDM1A	0.0844483	0.9327	1
ENSG00000116830.11	TTF2	0.0842963	0.932821	2
ENSG00000251136.8	RP11-37B2.1	0.0842444	0.932862	3
ENSG00000230415.1	LINC01786	0.0841968	0.9329	1
ENSG00000185278.15	ZBTB37	-0.0841531	0.932935	2
ENSG00000183309.11	ZNF623	-0.084071	0.933	1
ENSG00000065268.10	WDR18	-0.0840651	0.933005	2
ENSG00000104763.18	ASAH1	0.0839452	0.9331	1
ENSG00000075914.12	EXOSC7	0.0839104	0.933128	2
ENSG00000129538.13	RNASE1	0.0837344	0.933268	3
ENSG00000121957.12	GPSM2	0.0835679	0.9334	1
ENSG00000161970.12	RPL26	-0.0833163	0.9336	1
ENSG00000122733.12	PHF24	-0.0830648	0.9338	1
ENSG00000109743.10	BST1	0.0830648	0.9338	1
ENSG00000175567.8	UCP2	-0.0828925	0.933937	2
ENSG00000155660.10	PDIA4	-0.0825958	0.934173	2
ENSG00000131943.17	C19orf12	-0.0824634	0.934278	3
ENSG00000100003.17	SEC14L2	-0.082436	0.9343	1
ENSG00000121481.10	RNF2	0.0823103	0.9344	1
ENSG00000141540.10	TTYH2	0.0822938	0.934413	2
ENSG00000128272.14	ATF4	-0.0820587	0.9346	1
ENSG00000171136.6	RLN3	0.0820587	0.9346	1
ENSG00000187608.8	ISG15	-0.0820587	0.9346	1
ENSG00000187122.16	SLIT1	-0.081933	0.9347	1
ENSG00000134086.7	VHL	-0.08143	0.9351	1
ENSG00000178802.17	MPI	-0.0813224	0.935186	2
ENSG00000165140.9	FBP1	-0.081261	0.935234	3
ENSG00000143776.18	CDC42BPA	0.080991	0.935449	2
ENSG00000204160.11	ZDHHC18	0.0808072	0.935595	2
ENSG00000006695.10	COX10	0.0806238	0.935741	2
ENSG00000186468.12	RPS23	-0.080573	0.935782	2
ENSG00000077684.15	JADE1	-0.0802983	0.936	1
ENSG00000139053.2	PDE6H	0.0802047	0.936074	3
ENSG00000105176.17	URI1	-0.0801332	0.936131	2
ENSG00000102572.14	STK24	-0.0800549	0.936194	2
ENSG00000123066.7	MED13L	-0.0800468	0.9362	1
ENSG00000185101.12	ANO9	-0.0800294	0.936214	2
ENSG00000042429.11	MED17	-0.0799872	0.936247	2
ENSG00000133962.7	CATSPERB	-0.0796272	0.936534	2
ENSG00000106554.11	CHCHD3	-0.0796078	0.936549	2
ENSG00000108854.15	SMURF2	0.0795389	0.936604	2
ENSG00000172927.7	MYEOV	-0.0794182	0.9367	1
ENSG00000131368.7	MRPS25	0.0794182	0.9367	1
ENSG00000115484.14	CCT4	0.0793199	0.936778	2
ENSG00000168096.14	ANKS3	-0.0791667	0.9369	1
ENSG00000167969.12	ECI1	-0.0791667	0.9369	1
ENSG00000248810.1	RP11-362F19.1	-0.0791614	0.936904	3
ENSG00000189306.10	RRP7A	-0.0790949	0.936957	5
ENSG00000185085.2	INTS5	-0.079041	0.937	1
ENSG00000124126.13	PREX1	0.0789153	0.9371	1
ENSG00000155016.17	CYP2U1	-0.0789002	0.937112	2
ENSG00000262468.5	LINC01569	-0.0788036	0.937189	2
ENSG00000074276.10	CDHR2	-0.0787896	0.9372	1
ENSG00000158113.12	LRRC43	0.0786362	0.937322	2
ENSG00000130997.16	POLN	0.0785166	0.937417	2
ENSG00000174348.13	PODN	0.078293	0.937595	2
ENSG00000106927.11	AMBP	-0.0775324	0.9382	1
ENSG00000116285.12	ERRFI1	-0.0775324	0.9382	1
ENSG00000186792.16	HYAL3	0.0773398	0.938353	2
ENSG00000149182.14	ARFGAP2	-0.0771447	0.938508	2
ENSG00000124370.10	MCEE	0.077079	0.938561	2
ENSG00000276045.2	ORAI1	0.0769039	0.9387	1
ENSG00000109861.15	CTSC	-0.0767928	0.938788	4
ENSG00000125885.13	MCM8	0.0767782	0.9388	1
ENSG00000114988.11	LMAN2L	0.0766917	0.938869	2
ENSG00000198874.12	TYW1	-0.0765607	0.938973	2
ENSG00000132970.12	WASF3	-0.0765268	0.939	1
ENSG00000163577.7	EIF5A2	-0.076382	0.939115	2
ENSG00000266074.8	BAHCC1	-0.0763534	0.939138	2
ENSG00000204599.14	TRIM39	-0.0763104	0.939172	2
ENSG00000129472.13	RAB2B	0.0762667	0.939207	2
ENSG00000084093.16	REST	-0.0761497	0.9393	1
ENSG00000139233.6	LLPH	-0.0759114	0.93949	2
ENSG00000149346.14	SLX4IP	-0.0758983	0.9395	1
ENSG00000174600.13	CMKLR1	-0.0757707	0.939602	2
ENSG00000109756.8	RAPGEF2	0.0756469	0.9397	1
ENSG00000090971.4	NAT14	0.075467	0.939843	2
ENSG00000001036.13	FUCA2	0.075208	0.940049	2
ENSG00000119632.3	IFI27L2	0.0750694	0.940159	2
ENSG00000140830.8	TXNL4B	0.0750185	0.9402	1
ENSG00000133943.20	C14orf159	0.0749257	0.940274	2
ENSG00000089157.15	RPLP0	-0.0746682	0.940479	2
ENSG00000059378.12	PARP12	-0.0745471	0.940575	3
ENSG00000131778.18	CHD1L	0.0745039	0.940609	2
ENSG00000100523.14	DDHD1	0.0742862	0.940783	2
ENSG00000066827.15	ZFAT	0.0742644	0.9408	1
ENSG00000174371.16	EXO1	-0.0742644	0.9408	1
ENSG00000174514.12	MFSD4A	-0.0742416	0.940818	2
ENSG00000159733.13	ZFYVE28	-0.0740972	0.940933	3
ENSG00000183647.10	ZNF530	-0.0738874	0.9411	1
ENSG00000099290.15	WASHC2A	0.0737819	0.941184	2
ENSG00000064115.10	TM7SF3	-0.0737617	0.9412	1
ENSG00000106327.12	TFR2	-0.0732466	0.94161	2
ENSG00000159579.13	RSPRY1	0.0729263	0.941865	2
ENSG00000241852.9	C8orf58	-0.072721	0.942028	2
ENSG00000204390.9	HSPA1L	-0.0726307	0.9421	1
ENSG00000153015.15	CWC27	0.0726173	0.942111	2
ENSG00000253276.2	CCDC71L	-0.072505	0.9422	1
ENSG00000265241.6	RBM8A	-0.0723523	0.942322	2
ENSG00000175662.17	TOM1L2	0.0722996	0.942363	2
ENSG00000133246.11	PRAM1	0.0722537	0.9424	1
ENSG00000204475.9	NCR3	-0.072225	0.942423	4
ENSG00000067182.7	TNFRSF1A	-0.0721281	0.9425	1
ENSG00000130413.15	STK33	-0.0721227	0.942504	4
ENSG00000214413.7	BBIP1	0.0719193	0.942666	2
ENSG00000196670.13	ZFP62	-0.0719121	0.942672	3
ENSG00000075975.15	MKRN2	-0.0718808	0.942697	3
ENSG00000278053.4	DDX52	-0.071806	0.942756	4
ENSG00000104218.14	CSPP1	0.0717511	0.9428	1
ENSG00000124107.5	SLPI	0.0717511	0.9428	1
ENSG00000171720.9	HDAC3	-0.0716065	0.942915	2
ENSG00000167491.17	GATAD2A	0.0713741	0.9431	1
ENSG00000281655.1	RP11-817J15.3	0.0713741	0.9431	1
ENSG00000203778.7	FAM229B	0.0713741	0.9431	1
ENSG00000160318.6	CLDND2	-0.0712485	0.9432	1
ENSG00000118596.11	SLC16A7	0.0711228	0.9433	1
ENSG00000277224.2	HIST1H2BF	0.0710279	0.943376	3
ENSG00000134758.13	RNF138	-0.0708183	0.943542	2
ENSG00000178074.5	C2orf69	-0.0707459	0.9436	1
ENSG00000138160.5	KIF11	0.0707459	0.9436	1
ENSG00000176473.13	WDR25	0.0707238	0.943618	3
ENSG00000016602.9	CLCA4	0.0707051	0.943632	2
ENSG00000124532.14	MRS2	-0.0706298	0.943692	2
ENSG00000166689.15	PLEKHA7	-0.0705425	0.943762	2
ENSG00000265681.7	RPL17	0.0704946	0.9438	1
ENSG00000166912.16	MTMR10	-0.0702707	0.943978	2
ENSG00000170037.13	CNTROB	-0.069992	0.9442	1
ENSG00000204186.7	ZDBF2	-0.069992	0.9442	1
ENSG00000151012.13	SLC7A11	0.0697408	0.9444	1
ENSG00000090266.12	NDUFB2	-0.0697408	0.9444	1
ENSG00000183486.12	MX2	0.0697302	0.944408	2
ENSG00000100568.10	VTI1B	-0.0696151	0.9445	1
ENSG00000118518.15	RNF146	0.0693639	0.9447	1
ENSG00000110811.19	P3H3	-0.0693639	0.9447	1
ENSG00000101445.9	PPP1R16B	0.0692041	0.944827	2
ENSG00000113048.16	MRPS27	0.0691126	0.9449	1
ENSG00000123815.11	COQ8B	0.0690571	0.944944	2
ENSG00000251381.7	LINC00958	-0.069026	0.944969	2
ENSG00000204366.3	ZBTB12	0.0688377	0.945119	2
ENSG00000106526.10	ACTR3C	0.0687357	0.9452	1
ENSG00000196152.10	ZNF79	-0.0684844	0.9454	1
ENSG00000121236.20	TRIM6	0.0684038	0.945464	5
ENSG00000075568.16	TMEM131	0.0682573	0.945581	2
ENSG00000139737.21	SLAIN1	0.0682332	0.9456	1
ENSG00000245156.1	RP11-867G23.3	0.0681357	0.945678	2
ENSG00000131979.18	GCH1	-0.0680462	0.945749	3
ENSG00000108443.13	RPS6KB1	-0.067982	0.9458	1
ENSG00000140307.10	GTF2A2	0.0674795	0.9462	1
ENSG00000087365.15	SF3B2	-0.0672282	0.9464	1
ENSG00000131788.15	PIAS3	-0.0666002	0.9469	1
ENSG00000175764.14	TTLL11	0.0662558	0.947174	2
ENSG00000250067.11	YJEFN3	-0.0659195	0.947442	4
ENSG00000138433.15	CIR1	0.0657891	0.947546	2
ENSG00000214226.8	C17orf67	0.0657217	0.947599	2
ENSG00000099337.4	KCNK6	-0.0656478	0.947658	2
ENSG00000143947.13	RPS27A	-0.0656291	0.947673	2
ENSG00000138101.18	DTNB	-0.0656182	0.947682	2
ENSG00000092847.11	AGO1	-0.0655156	0.947763	2
ENSG00000137145.20	DENND4C	-0.0654479	0.947817	3
ENSG00000119408.16	NEK6	0.0653535	0.947893	2
ENSG00000131043.11	AAR2	0.0653441	0.9479	1
ENSG00000187980.6	PLA2G2C	-0.0653425	0.947901	2
ENSG00000125991.19	ERGIC3	-0.0652185	0.948	1
ENSG00000174231.16	PRPF8	0.0649938	0.948179	2
ENSG00000101443.17	WFDC2	0.0649673	0.9482	1
ENSG00000257335.8	MGAM	-0.0649673	0.9482	1
ENSG00000100526.19	CDKN3	-0.064465	0.9486	1
ENSG00000123329.17	ARHGAP9	-0.0644166	0.948639	2
ENSG00000162723.9	SLAMF9	-0.0644042	0.948648	4
ENSG00000101442.9	ACTR5	-0.0641489	0.948852	2
ENSG00000095321.16	CRAT	0.0641007	0.94889	2
ENSG00000124767.6	GLO1	0.0640222	0.948953	3
ENSG00000188641.12	DPYD	0.0638978	0.949052	2
ENSG00000164305.18	CASP3	-0.0637114	0.9492	1
ENSG00000151882.11	CCL28	-0.0635858	0.9493	1
ENSG00000112308.12	C6orf62	0.0634603	0.9494	1
ENSG00000122545.18	2007-09-01	-0.0633347	0.9495	1
ENSG00000065328.16	MCM10	-0.0633347	0.9495	1
ENSG00000115758.12	ODC1	0.0633347	0.9495	1
ENSG00000168884.14	TNIP2	0.0630835	0.9497	1
ENSG00000140678.16	ITGAX	0.063042	0.949733	2
ENSG00000029725.16	RABEP1	0.0629992	0.949767	2
ENSG00000178761.14	FAM219B	-0.0628324	0.9499	1
ENSG00000000971.15	CFH	0.0627068	0.95	1
ENSG00000081791.8	KIAA0141	-0.0626699	0.950029	2
ENSG00000136875.12	PRPF4	-0.0626466	0.950048	2
ENSG00000205959.3	RP11-689P11.2	0.0625812	0.9501	1
ENSG00000177054.13	ZDHHC13	0.062525	0.950145	3
ENSG00000140950.15	TLDC1	-0.0624797	0.950181	6
ENSG00000065613.13	SLK	-0.06233	0.9503	1
ENSG00000102760.12	RGCC	0.0622045	0.9504	1
ENSG00000136449.13	MYCBPAP	0.0621715	0.950426	2
ENSG00000114767.6	RRP9	0.0620789	0.9505	1
ENSG00000092820.17	EZR	-0.0620789	0.9505	1
ENSG00000104691.14	UBXN8	-0.0618278	0.9507	1
ENSG00000178821.12	TMEM52	0.0618278	0.9507	1
ENSG00000260286.3	C6orf229	0.0618278	0.9507	1
ENSG00000166387.11	PPFIBP2	-0.0617997	0.950722	2
ENSG00000130244.12	FAM98C	0.0617883	0.950731	3
ENSG00000035687.9	ADSS	0.0617225	0.950784	2
ENSG00000113763.10	UNC5A	0.0617022	0.9508	1
ENSG00000100024.14	UPB1	-0.0617022	0.9508	1
ENSG00000115020.16	PIKFYVE	-0.0615766	0.9509	1
ENSG00000143476.17	DTL	0.0614958	0.950964	3
ENSG00000278727.1	AC000403.4	-0.061451	0.951	1
ENSG00000186207.4	LCE5A	0.0613611	0.951072	2
ENSG00000184786.5	TCTE3	-0.0611999	0.9512	1
ENSG00000167608.11	TMC4	-0.0610503	0.951319	3
ENSG00000099995.18	SF3A1	-0.0609796	0.951375	2
ENSG00000225973.3	PIGBOS1	0.0606977	0.9516	1
ENSG00000115129.13	TP53I3	0.0606376	0.951648	4
ENSG00000056558.10	TRAF1	-0.0602624	0.951947	3
ENSG00000231453.1	LINC01305	0.0602498	0.951957	2
ENSG00000143753.12	DEGS1	-0.0598446	0.952279	2
ENSG00000169442.8	CD52	-0.0597948	0.952319	4
ENSG00000156110.13	ADK	-0.0597564	0.95235	3
ENSG00000173436.13	MINOS1	-0.0595351	0.952526	2
ENSG00000131748.15	STARD3	0.059478	0.952571	2
ENSG00000152433.14	ZNF547	0.0593165	0.9527	1
ENSG00000067113.16	PLPP1	-0.0592903	0.952721	2
ENSG00000103591.12	AAGAB	-0.0592111	0.952784	3
ENSG00000227920.2	RP1-153P14.5	-0.059191	0.9528	1
ENSG00000250479.8	CHCHD10	-0.0587861	0.953122	2
ENSG00000111653.19	ING4	0.0587743	0.953132	2
ENSG00000048740.18	CELF2	-0.0587002	0.953191	2
ENSG00000175206.10	NPPA	-0.0586888	0.9532	1
ENSG00000111877.17	MCM9	-0.058327	0.953488	3
ENSG00000273015.2	RP11-352M15.2	0.0583121	0.9535	1
ENSG00000275052.4	PPP4R3B	-0.0581866	0.9536	1
ENSG00000066427.21	ATXN3	-0.0579355	0.9538	1
ENSG00000235072.2	AC012074.2	-0.0575859	0.954078	2
ENSG00000121410.11	A1BG	-0.0572582	0.954339	4
ENSG00000196576.14	PLXNB2	-0.0571478	0.954427	2
ENSG00000087338.4	GMCL1	0.0570029	0.954543	2
ENSG00000019995.6	ZRANB1	0.0569312	0.9546	1
ENSG00000128591.15	FLNC	-0.0568057	0.9547	1
ENSG00000151151.5	IPMK	0.0568057	0.9547	1
ENSG00000131408.13	NR1H2	-0.0568057	0.9547	1
ENSG00000118873.15	RAB3GAP2	0.0564672	0.95497	2
ENSG00000171444.17	MCC	0.0564291	0.955	1
ENSG00000163072.15	NOSTRIN	0.0563035	0.9551	1
ENSG00000214954.8	LRRC69	0.0562617	0.955133	2
ENSG00000241399.6	CD302	0.0562144	0.955171	4
ENSG00000099331.13	MYO9B	0.056178	0.9552	1
ENSG00000174697.4	LEP	0.056178	0.9552	1
ENSG00000261542.1	RP11-16E18.3	0.056178	0.9552	1
ENSG00000101493.10	ZNF516	0.0560518	0.955301	2
ENSG00000168894.9	RNF181	0.055927	0.9554	1
ENSG00000112335.14	SNX3	0.0557232	0.955562	2
ENSG00000150054.18	MPP7	-0.0556759	0.9556	1
ENSG00000144031.11	ANKRD53	-0.0554248	0.9558	1
ENSG00000119333.11	WDR34	0.0554248	0.9558	1
ENSG00000183250.11	LINC01547	0.05534	0.955868	5
ENSG00000146409.10	SLC18B1	-0.0551828	0.955993	3
ENSG00000179021.9	C3orf38	0.0551738	0.956	1
ENSG00000281106.2	LINC00282	0.0551058	0.956054	3
ENSG00000224259.6	LINC01133	0.0550483	0.9561	1
ENSG00000124251.10	TP53TG5	0.0545676	0.956483	2
ENSG00000185379.20	RAD51D	0.0545462	0.9565	1
ENSG00000112695.11	COX7A2	0.054533	0.956511	2
ENSG00000146215.13	CRIP3	-0.0545159	0.956524	2
ENSG00000126822.16	PLEKHG3	0.0545093	0.956529	2
ENSG00000100253.12	MIOX	0.0544748	0.956557	2
ENSG00000134910.12	STT3A	0.0544207	0.9566	1
ENSG00000100056.11	DGCR14	-0.054323	0.956678	2
ENSG00000174564.12	IL20RB	-0.0542952	0.9567	1
ENSG00000180011.6	ZADH2	-0.0542817	0.956711	2
ENSG00000132394.10	EEFSEC	0.0541697	0.9568	2
ENSG00000139651.10	ZNF740	-0.0541697	0.9568	1
ENSG00000136631.12	VPS45	-0.0541331	0.956829	2
ENSG00000169629.11	RGPD8	-0.0541176	0.956841	3
ENSG00000087086.14	FTL	-0.0540441	0.9569	1
ENSG00000163947.11	ARHGEF3	-0.0537931	0.9571	1
ENSG00000140848.16	CPNE2	0.0532515	0.957532	2
ENSG00000101367.8	MAPRE1	-0.0531883	0.957582	2
ENSG00000113638.13	TTC33	-0.0530672	0.957678	2
ENSG00000141519.14	CCDC40	0.0529806	0.957747	3
ENSG00000126226.21	PCID2	0.0529145	0.9578	1
ENSG00000100029.17	PES1	-0.0528833	0.957825	2
ENSG00000124406.16	ATP8A1	-0.0528645	0.95784	2
ENSG00000102710.19	SUPT20H	0.052789	0.9579	1
ENSG00000005020.12	SKAP2	0.0524217	0.958193	2
ENSG00000122679.8	RAMP3	0.0524125	0.9582	1
ENSG00000154096.13	THY1	-0.0523294	0.958266	2
ENSG00000157045.8	NTAN1	0.0521615	0.9584	1
ENSG00000167552.13	TUBA1A	0.052036	0.9585	1
ENSG00000136155.16	SCEL	0.0519105	0.9586	1
ENSG00000105374.9	NKG7	-0.0516595	0.9588	1
ENSG00000007520.3	TSR3	-0.051534	0.9589	1
ENSG00000156795.6	WDYHV1	0.051283	0.9591	1
ENSG00000117593.9	DARS2	-0.051283	0.9591	1
ENSG00000183578.6	TNFAIP8L3	0.0511575	0.9592	1
ENSG00000189350.12	TOGARAM2	-0.0510178	0.959311	3
ENSG00000106344.8	RBM28	0.0509776	0.959343	3
ENSG00000182393.2	IFNL1	0.0509065	0.9594	1
ENSG00000101181.17	MTG2	0.0506555	0.9596	1
ENSG00000204010.3	IFIT1B	-0.0506555	0.9596	1
ENSG00000177556.11	ATOX1	0.0505325	0.959698	2
ENSG00000174799.10	CEP135	-0.0503943	0.959808	2
ENSG00000179981.9	TSHZ1	0.0502791	0.9599	1
ENSG00000164944.11	KIAA1429	0.0501536	0.96	1
ENSG00000127418.14	FGFRL1	-0.0501536	0.96	1
ENSG00000253986.1	CTC-756D1.3	-0.0499026	0.9602	1
ENSG00000144214.9	LYG1	0.0496555	0.960397	3
ENSG00000110851.11	PRDM4	0.0496128	0.960431	2
ENSG00000076053.10	RBM7	0.0492752	0.9607	1
ENSG00000183048.11	SLC25A10	-0.0491767	0.960779	2
ENSG00000180228.12	PRKRA	0.0490242	0.9609	1
ENSG00000136888.6	ATP6V1G1	0.0487733	0.9611	1
ENSG00000135473.14	PAN2	0.0487638	0.961107	2
ENSG00000121310.16	ECHDC2	-0.0486917	0.961165	3
ENSG00000121361.3	KCNJ8	0.0486478	0.9612	1
ENSG00000144909.7	OSBPL11	-0.0484191	0.961382	3
ENSG00000083799.17	CYLD	0.0483445	0.961442	2
ENSG00000137198.9	GMPR	-0.0482778	0.961495	2
ENSG00000118640.10	VAMP8	0.0480887	0.961646	2
ENSG00000104679.10	R3HCC1	-0.0477779	0.961893	2
ENSG00000114670.13	NEK11	0.0477694	0.9619	1
ENSG00000125630.15	POLR1B	0.0476073	0.962029	2
ENSG00000106799.12	TGFBR1	0.0476061	0.96203	2
ENSG00000048140.17	TSPAN17	-0.0473642	0.962223	2
ENSG00000160716.5	CHRNB2	0.0471013	0.962432	2
ENSG00000198959.11	TGM2	0.0468911	0.9626	1
ENSG00000055163.19	CYFIP2	-0.0468911	0.9626	1
ENSG00000102908.20	NFAT5	0.0467657	0.9627	1
ENSG00000166317.11	SYNPO2L	0.0467657	0.9627	1
ENSG00000182405.5	PGBD4	-0.0466402	0.9628	1
ENSG00000134153.9	EMC7	-0.0466402	0.9628	1
ENSG00000116489.12	CAPZA1	-0.0465147	0.9629	1
ENSG00000256713.7	PGA5	-0.0465147	0.9629	1
ENSG00000119737.5	GPR75	0.0465147	0.9629	1
ENSG00000183648.9	NDUFB1	-0.046485	0.962924	3
ENSG00000151116.16	UEVLD	0.0464652	0.962939	3
ENSG00000174953.13	DHX36	-0.0464328	0.962965	2
ENSG00000183570.16	PCBP3	0.0463981	0.962993	4
ENSG00000186470.13	BTN3A2	-0.0463973	0.962994	3
ENSG00000164347.17	GFM2	-0.0463893	0.963	1
ENSG00000138079.13	SLC3A1	-0.046356	0.963027	2
ENSG00000145908.12	ZNF300	-0.0462391	0.96312	2
ENSG00000132323.8	ILKAP	0.0461384	0.9632	2
ENSG00000153071.14	DAB2	0.0459179	0.963376	2
ENSG00000198832.10	SELENOM	0.0458391	0.963439	3
ENSG00000137449.15	CPEB2	-0.0458157	0.963457	2
ENSG00000143502.14	SUSD4	0.045591	0.963636	3
ENSG00000152455.15	SUV39H2	0.045511	0.9637	1
ENSG00000142910.15	TINAGL1	0.0453855	0.9638	1
ENSG00000167840.13	ZNF232	0.0452601	0.9639	1
ENSG00000244625.5	MIATNB	0.0452268	0.963927	5
ENSG00000049249.8	TNFRSF9	-0.0450092	0.9641	1
ENSG00000142556.18	ZNF614	0.0450092	0.9641	1
ENSG00000145384.3	FABP2	0.0450092	0.9641	1
ENSG00000135686.12	KLHL36	0.0449334	0.96416	2
ENSG00000175274.18	TP53I11	-0.044902	0.964185	3
ENSG00000002919.14	SNX11	0.0443819	0.9646	1
ENSG00000179240.9	RP11-111M22.2	0.0443819	0.9646	1
ENSG00000197081.12	IGF2R	-0.0443819	0.9646	1
ENSG00000267302.5	RP11-178C3.2	-0.0443568	0.96462	2
ENSG00000171462.14	DLK2	0.044131	0.9648	1
ENSG00000036054.12	TBC1D23	-0.043876	0.965003	2
ENSG00000116133.11	DHCR24	0.0437231	0.965125	2
ENSG00000177669.3	MBOAT4	-0.0432009	0.965541	2
ENSG00000119397.16	CNTRL	-0.0430767	0.96564	2
ENSG00000166086.12	JAM3	0.0430019	0.9657	1
ENSG00000186153.16	WWOX	-0.0428947	0.965786	3
ENSG00000137133.10	HINT2	-0.0428765	0.9658	1
ENSG00000203797.9	DDO	0.0428064	0.965856	3
ENSG00000189241.6	TSPYL1	0.0427679	0.965887	2
ENSG00000109680.10	TBC1D19	-0.042751	0.9659	1
ENSG00000198093.10	ZNF649	0.042751	0.9659	1
ENSG00000154642.10	C21orf91	0.042751	0.9659	1
ENSG00000165424.6	ZCCHC24	0.042751	0.9659	1
ENSG00000021852.12	C8B	0.0427238	0.965922	3
ENSG00000061918.12	GUCY1B3	0.0425001	0.9661	1
ENSG00000126775.8	ATG14	-0.0425001	0.9661	1
ENSG00000105640.12	RPL18A	0.0423747	0.9662	1
ENSG00000148019.12	CEP78	-0.0423747	0.9662	1
ENSG00000179564.3	LSMEM2	0.0421238	0.9664	1
ENSG00000105778.18	AVL9	0.0420219	0.966481	2
ENSG00000154025.15	SLC5A10	-0.0418729	0.9666	1
ENSG00000197467.13	COL13A1	0.0418729	0.9666	1
ENSG00000276791.1	CTD-2270P14.5	-0.0418729	0.9666	1
ENSG00000163576.17	EFHB	0.0417424	0.966704	2
ENSG00000196169.14	KIF19	0.041649	0.966778	2
ENSG00000140406.3	MESDC1	0.041622	0.9668	1
ENSG00000163568.14	AIM2	0.0412642	0.967085	2
ENSG00000134987.11	WDR36	0.0411203	0.9672	1
ENSG00000185009.12	AP3M1	-0.041063	0.967246	2
ENSG00000156876.9	SASS6	-0.0408694	0.9674	1
ENSG00000122435.9	TRMT13	0.0408694	0.9674	1
ENSG00000128886.11	ELL3	0.0408035	0.967453	2
ENSG00000145996.11	CDKAL1	-0.0407965	0.967458	2
ENSG00000268573.1	RP11-158H5.7	-0.0406185	0.9676	1
ENSG00000171827.10	ZNF570	-0.0404931	0.9677	1
ENSG00000159692.15	CTBP1	0.0404451	0.967738	2
ENSG00000152193.7	RNF219	-0.0403677	0.9678	1
ENSG00000188312.13	CENPP	-0.0403276	0.967832	3
ENSG00000227107.1	AC096574.5	0.0402019	0.967932	2
ENSG00000247363.2	RP11-637A17.2	0.0401681	0.967959	3
ENSG00000177548.12	RABEP2	-0.0399914	0.9681	1
ENSG00000188266.13	HYKK	0.0398659	0.9682	1
ENSG00000099917.17	MED15	0.0397405	0.9683	1
ENSG00000083814.13	ZNF671	-0.0397068	0.968327	3
ENSG00000103067.13	ESRP2	-0.0396151	0.9684	1
ENSG00000104808.7	DHDH	0.0396151	0.9684	1
ENSG00000107872.12	FBXL15	-0.0396151	0.9684	1
ENSG00000092203.13	TOX4	-0.0392565	0.968686	3
ENSG00000074966.10	TXK	0.0391406	0.968778	3
ENSG00000118420.16	UBE3D	-0.0388625	0.969	1
ENSG00000147654.14	EBAG9	-0.0388108	0.969041	2
ENSG00000198929.12	NOS1AP	-0.0387559	0.969085	2
ENSG00000139160.13	ETFBKMT	-0.0387499	0.96909	2
ENSG00000170456.15	DENND5B	0.0386047	0.969206	2
ENSG00000135052.16	GOLM1	-0.0383306	0.969424	4
ENSG00000182511.11	FES	0.0382644	0.969477	3
ENSG00000189269.12	DRICH1	-0.0382532	0.969486	4
ENSG00000127054.20	INTS11	0.0381904	0.969536	2
ENSG00000113407.13	TARS	0.0379845	0.9697	1
ENSG00000226791.6	AC109826.1	0.0379845	0.9697	1
ENSG00000177842.11	ZNF620	0.0369812	0.9705	1
ENSG00000166484.19	MAPK7	0.0369812	0.9705	1
ENSG00000177426.20	TGIF1	-0.0368558	0.9706	1
ENSG00000197747.8	S100A10	0.0368558	0.9706	1
ENSG00000116151.13	MORN1	0.03675	0.970684	3
ENSG00000162892.15	IL24	-0.0367304	0.9707	1
ENSG00000166813.14	KIF7	0.0367304	0.9707	1
ENSG00000138600.9	SPPL2A	-0.0367227	0.970706	2
ENSG00000104814.12	MAP4K1	0.0366807	0.97074	2
ENSG00000119965.12	C10orf88	-0.0364763	0.970903	2
ENSG00000089063.14	TMEM230	0.0363987	0.970964	2
ENSG00000257093.6	KIAA1147	-0.0363952	0.970967	2
ENSG00000110092.3	CCND1	-0.0358639	0.971391	2
ENSG00000182676.4	PPP1R27	-0.0358525	0.9714	1
ENSG00000117859.18	OSBPL9	-0.0357271	0.9715	1
ENSG00000278129.1	ZNF8	-0.0356016	0.9716	1
ENSG00000104870.12	FCGRT	0.0354548	0.971717	2
ENSG00000197956.9	S100A6	-0.0353251	0.971821	3
ENSG00000030419.16	IKZF2	0.0352254	0.9719	1
ENSG00000187624.8	C17orf97	-0.0352019	0.971919	2
ENSG00000142675.17	CNKSR1	0.0350047	0.972076	2
ENSG00000160305.17	DIP2A	-0.0349731	0.972101	3
ENSG00000115593.14	SMYD1	-0.0348816	0.972174	2
ENSG00000151224.12	MAT1A	-0.0345984	0.9724	1
ENSG00000174227.15	PIGG	-0.0345984	0.9724	1
ENSG00000035115.21	SH3YL1	0.0344647	0.972507	2
ENSG00000165732.12	DDX21	0.0343476	0.9726	1
ENSG00000103381.11	CPPED1	-0.0343476	0.9726	1
ENSG00000105137.12	SYDE1	-0.0343476	0.9726	1
ENSG00000173588.14	CEP83	-0.0340968	0.9728	1
ENSG00000111837.11	MAK	-0.0338538	0.972994	5
ENSG00000074054.17	CLASP1	0.0331464	0.973558	2
ENSG00000175984.14	DENND2C	0.0331067	0.97359	2
ENSG00000128656.13	CHN1	0.0330935	0.9736	1
ENSG00000114107.8	CEP70	-0.0330935	0.9736	1
ENSG00000175874.9	CREG2	0.0330935	0.9736	1
ENSG00000108946.14	PRKAR1A	0.0329369	0.973725	2
ENSG00000117010.15	ZNF684	-0.0329139	0.973743	2
ENSG00000156510.12	HKDC1	-0.0328886	0.973763	3
ENSG00000142330.19	CAPN10	-0.0327173	0.9739	1
ENSG00000068654.15	POLR1A	0.0326964	0.973917	2
ENSG00000273033.2	LINC02035	-0.0324665	0.9741	1
ENSG00000167670.15	CHAF1A	0.0324167	0.97414	3
ENSG00000095739.10	BAMBI	-0.0322157	0.9743	1
ENSG00000131470.14	PSMC3IP	-0.0322157	0.9743	1
ENSG00000161904.11	LEMD2	0.0320221	0.974454	2
ENSG00000174446.12	SNAPC5	-0.0320182	0.974458	2
ENSG00000137692.11	DCUN1D5	-0.0318396	0.9746	1
ENSG00000135040.15	NAA35	0.0317293	0.974688	2
ENSG00000284526.1	RP11-666A8.13	0.0315356	0.974842	4
ENSG00000142731.10	PLK4	0.0314634	0.9749	1
ENSG00000129460.15	NGDN	0.031338	0.975	1
ENSG00000239900.12	ADSL	-0.031338	0.975	1
ENSG00000079337.15	RAPGEF3	0.0310949	0.975194	3
ENSG00000091542.8	ALKBH5	-0.0309344	0.975322	2
ENSG00000115207.13	GTF3C2	-0.030711	0.9755	1
ENSG00000121067.17	SPOP	-0.0306717	0.975531	2
ENSG00000196865.4	NHLRC2	-0.0300841	0.976	1
ENSG00000136933.16	RABEPK	-0.0298946	0.976151	2
ENSG00000230438.6	SERPINB9P1	0.0293059	0.976621	5
ENSG00000272369.1	RP11-446N19.1	-0.0292064	0.9767	1
ENSG00000105750.14	ZNF85	-0.0290853	0.976797	2
ENSG00000125730.16	C3	0.029081	0.9768	1
ENSG00000196405.12	EVL	0.0288317	0.976999	2
ENSG00000163479.13	SSR2	0.0288302	0.977	1
ENSG00000176371.13	ZSCAN2	0.0288302	0.977	1
ENSG00000176124.11	DLEU1	0.0287048	0.9771	1
ENSG00000172955.17	ADH6	-0.0285795	0.9772	1
ENSG00000139613.11	SMARCC2	0.0284288	0.97732	3
ENSG00000131503.20	ANKHD1	-0.0283287	0.9774	1
ENSG00000047056.14	WDR37	0.0282621	0.977453	2
ENSG00000087903.12	RFX2	0.0272003	0.9783	1
ENSG00000198574.5	SH2D1B	0.0272003	0.9783	1
ENSG00000158669.11	GPAT4	0.0270749	0.9784	1
ENSG00000198105.13	ZNF248	0.0270443	0.978424	2
ENSG00000274184.1	RP11-158H5.8	0.0268241	0.9786	1
ENSG00000134453.15	RBM17	0.0266988	0.9787	1
ENSG00000104427.11	ZC2HC1A	-0.0266667	0.978726	2
ENSG00000137267.5	TUBB2A	-0.0266389	0.978748	2
ENSG00000133639.4	BTG1	-0.0265734	0.9788	1
ENSG00000196542.8	SPTSSB	-0.026448	0.9789	1
ENSG00000138829.11	FBN2	-0.026448	0.9789	1
ENSG00000101104.12	PABPC1L	-0.0260832	0.979191	3
ENSG00000166579.15	NDEL1	-0.0260719	0.9792	1
ENSG00000111224.13	PARP11	0.0259675	0.979283	2
ENSG00000167699.13	GLOD4	0.0258764	0.979356	4
ENSG00000140090.17	SLC24A4	-0.0258479	0.979379	3
ENSG00000221914.9	PPP2R2A	0.025445	0.9797	1
ENSG00000007255.10	TRAPPC6A	-0.025445	0.9797	1
ENSG00000163659.12	TIPARP	0.0253376	0.979786	2
ENSG00000256771.3	ZNF253	0.0252801	0.979832	3
ENSG00000082512.14	TRAF5	0.0252129	0.979885	2
ENSG00000167977.8	KCTD5	0.0250689	0.98	1
ENSG00000134548.9	SPX	-0.0250689	0.98	1
ENSG00000151689.12	INPP1	0.025008	0.980049	3
ENSG00000085719.12	CPNE3	-0.0249599	0.980087	2
ENSG00000112290.12	WASF1	0.0249323	0.980109	2
ENSG00000100580.7	TMED8	0.0248182	0.9802	1
ENSG00000213213.13	CCDC183	0.0248182	0.9802	1
ENSG00000173020.10	GRK2	0.0247142	0.980283	2
ENSG00000141959.16	PFKL	0.0244918	0.98046	5
ENSG00000135409.10	AMHR2	-0.0244421	0.9805	1
ENSG00000181789.14	COPG1	-0.0243167	0.9806	1
ENSG00000133997.11	MED6	-0.0241913	0.9807	1
ENSG00000164466.12	SFXN1	0.0239406	0.9809	1
ENSG00000136383.6	ALPK3	-0.0238152	0.981	1
ENSG00000243678.11	NME2	-0.0234732	0.981273	2
ENSG00000157927.16	RADIL	0.0233991	0.981332	2
ENSG00000166262.15	FAM227B	-0.0233138	0.9814	1
ENSG00000170290.3	SLN	0.0231884	0.9815	1
ENSG00000113119.12	TMCO6	-0.0231818	0.981505	2
ENSG00000165806.19	CASP7	0.0231696	0.981515	3
ENSG00000128683.13	GAD1	0.0229377	0.9817	1
ENSG00000154102.10	C16orf74	-0.0227656	0.981837	2
ENSG00000107562.16	CXCL12	0.0226869	0.9819	1
ENSG00000132963.7	POMP	-0.0225616	0.982	1
ENSG00000171861.10	MRM3	-0.0225496	0.98201	2
ENSG00000103351.12	CLUAP1	0.0224883	0.982058	2
ENSG00000112303.13	VNN2	0.0222035	0.982286	3
ENSG00000073111.13	MCM2	-0.0217539	0.982644	2
ENSG00000175395.15	ZNF25	-0.0216578	0.982721	3
ENSG00000089486.16	CDIP1	0.0214333	0.9829	1
ENSG00000142178.7	SIK1	0.0213316	0.982981	3
ENSG00000241106.6	HLA-DOB	0.0212772	0.983025	2
ENSG00000188603.18	CLN3	-0.0211852	0.983098	2
ENSG00000257594.3	GALNT4	0.0210889	0.983175	2
ENSG00000156804.7	FBXO32	0.0209319	0.9833	1
ENSG00000067900.7	ROCK1	-0.0209319	0.9833	1
ENSG00000144895.11	EIF2A	0.0206378	0.983535	3
ENSG00000085998.13	POMGNT1	-0.0204304	0.9837	1
ENSG00000245532.7	NEAT1	0.0203522	0.983762	2
ENSG00000167797.7	CDK2AP2	-0.0203051	0.9838	1
ENSG00000145012.13	LPP	0.0202678	0.98383	3
ENSG00000189367.14	KIAA0408	0.020242	0.98385	2
ENSG00000112851.14	ERBIN	-0.0200941	0.983968	2
ENSG00000101004.14	NINL	0.0199431	0.984089	2
ENSG00000130312.6	MRPL34	-0.019929	0.9841	1
ENSG00000121905.9	HPCA	0.0198037	0.9842	1
ENSG00000136147.17	PHF11	0.0196323	0.984337	2
ENSG00000100994.11	PYGB	-0.0195428	0.984408	4
ENSG00000204531.17	POU5F1	0.0194276	0.9845	1
ENSG00000118960.12	HS1BP3	-0.0194259	0.984501	2
ENSG00000020426.10	MNAT1	-0.0193022	0.9846	1
ENSG00000165879.8	FRAT1	0.0191982	0.984683	2
ENSG00000136379.11	ABHD17C	0.0191769	0.9847	1
ENSG00000008324.11	SS18L2	-0.0191769	0.9847	1
ENSG00000185561.9	TLCD2	-0.0190939	0.984766	2
ENSG00000005884.17	ITGA3	0.018505	0.985236	2
ENSG00000162104.9	ADCY9	0.0184408	0.985287	3
ENSG00000169169.14	CPT1C	0.0183125	0.98539	3
ENSG00000123154.11	WDR83	-0.0181741	0.9855	1
ENSG00000125503.12	PPP1R12C	-0.0181741	0.9855	1
ENSG00000183023.18	SLC8A1	0.0180046	0.985635	3
ENSG00000069943.9	PIGB	-0.017844	0.985763	2
ENSG00000183655.12	KLHL25	0.017798	0.9858	1
ENSG00000196544.7	BORCS6	-0.0175473	0.986	1
ENSG00000111229.15	ARPC3	-0.0175473	0.986	1
ENSG00000173221.13	GLRX	-0.0175473	0.986	1
ENSG00000148288.11	GBGT1	0.017531	0.986013	2
ENSG00000167766.18	ZNF83	-0.0173903	0.986125	4
ENSG00000184990.12	SIVA1	0.0173396	0.986166	2
ENSG00000188997.7	KCTD21	-0.0171862	0.986288	2
ENSG00000143995.19	MEIS1	0.0169205	0.9865	1
ENSG00000158435.7	CNOT11	0.0169205	0.9865	1
ENSG00000166979.12	EVA1C	-0.0169108	0.986508	2
ENSG00000204219.9	TCEA3	-0.0167952	0.9866	1
ENSG00000088888.17	MAVS	-0.0167536	0.986633	3
ENSG00000213626.11	LBH	0.0164592	0.986868	4
ENSG00000188056.11	TREML4	0.0164192	0.9869	1
ENSG00000196227.10	FAM217B	0.0164192	0.9869	1
ENSG00000169925.16	BRD3	0.0162338	0.987048	2
ENSG00000271046.1	RP11-138I18.2	-0.0162158	0.987062	2
ENSG00000196141.13	SPATS2L	-0.0159178	0.9873	1
ENSG00000197061.4	HIST1H4C	0.0155417	0.9876	1
ENSG00000158793.13	NIT1	0.015435	0.987685	2
ENSG00000121039.9	RDH10	-0.0151657	0.9879	1
ENSG00000048471.13	SNX29	0.0150841	0.987965	3
ENSG00000072415.8	MPP5	-0.0148981	0.988113	2
ENSG00000144589.21	STK11IP	-0.0146695	0.988296	2
ENSG00000111231.8	GPN3	0.0146643	0.9883	1
ENSG00000124160.11	NCOA5	0.0144136	0.9885	1
ENSG00000115694.14	STK25	0.0141629	0.9887	1
ENSG00000103671.9	TRIP4	0.0140376	0.9888	1
ENSG00000136689.18	IL1RN	0.0140376	0.9888	1
ENSG00000184508.10	HDDC3	-0.0139122	0.9889	1
ENSG00000169282.17	KCNAB1	0.0136615	0.9891	1
ENSG00000154124.4	OTULIN	-0.0135362	0.9892	1
ENSG00000111728.10	ST8SIA1	0.0134826	0.989243	2
ENSG00000196739.14	COL27A1	-0.0134109	0.9893	1
ENSG00000166501.12	PRKCB	0.0133157	0.989376	2
ENSG00000206177.6	HBM	0.0131602	0.9895	1
ENSG00000159761.14	C16orf86	-0.0131602	0.9895	1
ENSG00000067064.10	IDI1	-0.0131602	0.9895	1
ENSG00000068971.13	PPP2R5B	-0.0129095	0.9897	1
ENSG00000227359.1	AC017074.2	-0.0125987	0.989948	2
ENSG00000174106.2	LEMD3	0.0124494	0.990067	2
ENSG00000197013.9	ZNF429	-0.0122924	0.990192	3
ENSG00000213699.8	SLC35F6	-0.0122828	0.9902	1
ENSG00000242689.2	CNTF	0.0121574	0.9903	1
ENSG00000163207.6	IVL	-0.0121057	0.990341	2
ENSG00000136003.15	ISCU	0.012079	0.990363	3
ENSG00000138375.12	SMARCAL1	-0.0119835	0.990439	2
ENSG00000196975.15	ANXA4	-0.0117814	0.9906	1
ENSG00000176225.13	RTTN	-0.0116561	0.9907	1
ENSG00000228043.5	AC097721.2	-0.0115307	0.9908	1
ENSG00000075239.13	ACAT1	0.0114576	0.990858	2
ENSG00000168079.16	SCARA5	0.0114054	0.9909	1
ENSG00000155287.10	SLC25A28	0.0113867	0.990915	2
ENSG00000135341.17	MAP3K7	-0.0108738	0.991324	2
ENSG00000178695.5	KCTD12	-0.0107764	0.991402	2
ENSG00000080839.11	RBL1	-0.0106701	0.991487	2
ENSG00000159197.3	KCNE2	-0.0105283	0.9916	2
ENSG00000178951.8	ZBTB7A	0.0102774	0.9918	1
ENSG00000105835.11	NAMPT	0.0102774	0.9918	1
ENSG00000109084.13	TMEM97	0.0102217	0.991844	4
ENSG00000163482.11	STK36	-0.0101086	0.991935	2
ENSG00000115998.7	C2orf42	0.0100267	0.992	1
ENSG00000228692.2	RP5-826L7.1	0.00990134	0.9921	1
ENSG00000171631.14	P2RY6	0.00990134	0.9921	1
ENSG00000165684.4	SNAPC4	0.00984037	0.992149	4
ENSG00000064201.15	TSPAN32	-0.00939999	0.9925	1
ENSG00000181744.8	C3orf58	0.00939999	0.9925	1
ENSG00000283440.1	RP11-445H22.3	-0.00936736	0.992526	3
ENSG00000011114.14	BTBD7	-0.00927466	0.9926	1
ENSG00000106123.11	EPHB6	0.00902398	0.9928	1
ENSG00000109920.12	FNBP4	0.00891492	0.992887	2
ENSG00000272144.1	CTD-2035E11.5	0.00875591	0.993014	2
ENSG00000140993.10	TIGD7	0.00857844	0.993155	2
ENSG00000127252.5	HRASLS	0.00852264	0.9932	1
ENSG00000162227.7	TAF6L	0.0083973	0.9933	1
ENSG00000139620.12	KANSL2	0.00835115	0.993337	3
ENSG00000007402.11	CACNA2D2	-0.00814663	0.9935	1
ENSG00000144668.11	ITGA9	0.00804677	0.99358	2
ENSG00000101298.13	SNPH	-0.0080213	0.9936	1
ENSG00000259268.1	AC007950.1	0.00789596	0.9937	1
ENSG00000121766.15	ZCCHC17	-0.00777063	0.9938	1
ENSG00000136891.13	TEX10	0.00726929	0.9942	1
ENSG00000058056.8	USP13	0.00719121	0.994262	3
ENSG00000117834.12	SLC5A9	-0.00689328	0.9945	1
ENSG00000198089.15	SFI1	-0.00672725	0.994632	2
ENSG00000113552.15	GNPDA1	0.00665163	0.994693	2
ENSG00000147592.8	LACTB2	0.00626661	0.995	1
ENSG00000102580.14	DNAJC3	-0.00626661	0.995	1
ENSG00000188282.12	RUFY4	-0.00625183	0.995012	3
ENSG00000273014.1	RP11-225B17.2	-0.00615677	0.995088	2
ENSG00000125124.11	BBS2	-0.00602215	0.995195	3
ENSG00000108100.17	CCNY	0.00601594	0.9952	1
ENSG00000182742.5	HOXB4	0.00593971	0.995261	2
ENSG00000134986.13	NREP	0.00576528	0.9954	1
ENSG00000169139.11	UBE2V2	-0.00576528	0.9954	1
ENSG00000164219.9	PGGT1B	-0.00567394	0.995473	2
ENSG00000164329.13	PAPD4	-0.00566066	0.995483	2
ENSG00000073050.11	XRCC1	-0.00565854	0.995485	2
ENSG00000247315.3	ZCCHC3	0.00551461	0.9956	1
ENSG00000112701.17	SENP6	0.00548353	0.995625	4
ENSG00000172426.15	RSPH9	-0.00538928	0.9957	1
ENSG00000136731.12	UGGT1	-0.00534405	0.995736	2
ENSG00000127870.16	RNF6	0.00526394	0.9958	1
ENSG00000205464.11	ATP6AP1L	-0.00515548	0.995887	2
ENSG00000168275.14	COA6	0.00515359	0.995888	3
ENSG00000135929.8	CYP27A1	0.00513861	0.9959	1
ENSG00000179134.15	SAMD4B	-0.00511138	0.995922	2
ENSG00000152642.10	GPD1L	-0.00501328	0.996	1
ENSG00000072958.8	AP1M1	0.00501328	0.996	1
ENSG00000155755.18	TMEM237	-0.00464958	0.99629	3
ENSG00000234432.4	RP11-1275H24.1	-0.00463728	0.9963	1
ENSG00000113384.13	GOLPH3	0.00445352	0.996447	3
ENSG00000164106.7	SCRG1	-0.00438661	0.9965	1
ENSG00000077463.14	SIRT6	-0.00438661	0.9965	1
ENSG00000142920.16	AZIN2	0.0043213	0.996552	2
ENSG00000166710.17	B2M	0.00426128	0.9966	1
ENSG00000212916.4	MAP10	-0.00411776	0.996715	2
ENSG00000263465.4	SRSF8	-0.00399543	0.996812	2
ENSG00000115590.13	IL1R2	-0.00370972	0.99704	2
ENSG00000165125.19	TRPV6	0.00363462	0.9971	1
ENSG00000166971.16	AKTIP	0.00327726	0.997385	2
ENSG00000153132.12	CLGN	-0.00300796	0.9976	1
ENSG00000155254.12	MARVELD1	0.00275729	0.9978	1
ENSG00000164209.16	SLC25A46	-0.00263196	0.9979	1
ENSG00000186205.12	2001-03-01	0.00259937	0.997926	4
ENSG00000123104.11	ITPR2	-0.00240535	0.998081	3
ENSG00000122912.14	SLC25A16	0.00231643	0.998152	2
ENSG00000169599.12	NFU1	0.00187997	0.9985	1
ENSG00000103126.14	AXIN1	0.00175464	0.9986	1
ENSG00000128266.8	GNAZ	-0.00174209	0.99861	2
ENSG00000075415.12	SLC25A3	-0.00165716	0.998678	2
ENSG00000170906.15	NDUFA3	0.00143862	0.998852	4
ENSG00000108306.11	FBXL20	0.00125331	0.999	1
ENSG00000136828.18	RALGPS1	0.00114	0.99909	2
ENSG00000171824.13	EXOSC10	-0.000965727	0.999229	2
ENSG00000065457.10	ADAT1	0.000773498	0.999383	3
ENSG00000118762.7	PKD2	0.000762835	0.999391	3
ENSG00000116209.11	TMEM59	0.000715315	0.999429	2
ENSG00000166035.10	LIPC	-0.000636523	0.999492	3
ENSG00000165637.13	VDAC2	-0.000575773	0.999541	2
ENSG00000063761.15	ADCK1	-0.000204946	0.999836	3
ENSG00000166455.13	C16orf46	0	1	1
ENSG00000130164.13	LDLR	0	1	1
ENSG00000223496.2	EXOSC6	0	1	1
ENSG00000071127.16	WDR1	0	1	1
ENSG00000267107.6	PCAT19	0	1	1
ENSG00000143727.15	ACP1	0	1	1
ENSG00000158042.8	MRPL17	0	1	1
ENSG00000159167.11	STC1	0	1	1
ENSG00000068489.12	PRR11	0	1	1
ENSG00000102547.18	CAB39L	0	1	1
ENSG00000139793.18	MBNL2	0	1	1
ENSG00000093144.18	ECHDC1	0	1	1
ENSG00000105732.12	ZNF574	0	1	1
ENSG00000143228.12	NUF2	0	1	1
ENSG00000214872.8	SMTNL1	0	1	1
ENSG00000244486.8	SCARF2	0	1	1
ENSG00000070388.11	FGF22	NA	NA	2
ENSG00000084710.13	EFR3B	NA	NA	1
ENSG00000095464.9	PDE6C	NA	NA	3
ENSG00000103494.12	RPGRIP1L	NA	NA	1
ENSG00000106541.11	AGR2	NA	NA	1
ENSG00000117215.14	PLA2G2D	NA	NA	2
ENSG00000125409.12	TEKT3	NA	NA	2
ENSG00000128052.8	KDR	NA	NA	1
ENSG00000130427.2	EPO	NA	NA	1
ENSG00000136866.13	ZFP37	NA	NA	1
ENSG00000139351.14	SYCP3	NA	NA	1
ENSG00000155974.11	GRIP1	NA	NA	2
ENSG00000158560.14	DYNC1I1	NA	NA	1
ENSG00000159212.12	CLIC6	NA	NA	1
ENSG00000163501.6	IHH	NA	NA	1
ENSG00000164061.4	BSN	NA	NA	1
ENSG00000165072.9	MAMDC2	NA	NA	1
ENSG00000168269.8	FOXI1	NA	NA	1
ENSG00000171502.14	COL24A1	NA	NA	1
ENSG00000172789.3	HOXC5	NA	NA	1
ENSG00000173261.8	PLAC8L1	NA	NA	2
ENSG00000179913.10	B3GNT3	NA	NA	2
ENSG00000183439.7	TRIM61	NA	NA	2
ENSG00000183780.12	SLC35F3	NA	NA	1
ENSG00000189325.6	C6orf222	NA	NA	1
ENSG00000189366.9	ALG1L	NA	NA	1
ENSG00000196811.11	CHRNG	NA	NA	1
ENSG00000204052.4	LRRC73	NA	NA	1
ENSG00000228570.7	NUTM2E	NA	NA	1
ENSG00000231437.3	LINC01750	NA	NA	1
ENSG00000240563.1	L1TD1	NA	NA	3
ENSG00000247317.3	RP11-273G15.2	NA	NA	1
ENSG00000251692.7	PTX4	NA	NA	1
ENSG00000255002.1	CTD-2509G16.2	NA	NA	2
ENSG00000261786.1	RP4-555D20.2	NA	NA	1
ENSG00000269947.1	RP11-849F2.9	NA	NA	1
ENSG00000270933.1	CTD-2227E11.1	NA	NA	1
ENSG00000272217.1	XXbac-BPG157A10.21	NA	NA	1
ENSG00000272514.5	CFAP206	NA	NA	1
ENSG00000272855.1	RP5-1102E8.3	NA	NA	1
ENSG00000273001.1	RP11-118K6.3	NA	NA	1
ENSG00000274419.6	TBC1D3D	NA	NA	2
ENSG00000275542.1	RP11-455O6.9	NA	NA	1
ENSG00000282936.1	CTC-281F24.5	NA	NA	1

### Sheet: metaTWAS
gene	gene_name	z_mean	z_sd	pvalue	n
ENSG00000173585.15	CCR9	12.7426	10.9424	2.19756e-224	7
ENSG00000163817.15	SLC6A20	9.24332	6.17712	6.87013e-224	33
ENSG00000172215.5	CXCR6	-8.10345	9.57304	4.41265e-134	38
ENSG00000173578.7	XCR1	-0.698255	6.13347	1.59355e-122	23
ENSG00000163818.16	LZTFL1	-2.63341	7.95978	8.43016e-118	45
ENSG00000183625.14	CCR3	-9.04108	5.95794	1.97332e-65	6
ENSG00000163823.3	CCR1	3.46954	7.70222	4.46427e-54	47
ENSG00000159110.19	IFNAR2	-4.41487	6.97767	6.71128e-52	48
ENSG00000160791.13	CCR5	-3.65806	3.5133	9.30796e-47	46
ENSG00000121807.5	CCR2	5.93605	7.69639	1.34079e-42	35
ENSG00000163820.14	FYCO1	4.15502	4.06112	2.02677e-41	47
ENSG00000142002.16	DPP9	-3.88142	3.83918	4.32895e-41	46
ENSG00000243646.9	IL10RB	7.11905	3.91824	4.03234e-33	46
ENSG00000121797.9	CCRL2	2.72347	5.88973	1.69549e-31	30
ENSG00000173171.14	MTX1	1.18765	3.67793	4.05073e-27	36
ENSG00000185499.16	MUC1	4.95806	2.7447	8.23238e-24	42
ENSG00000116539.12	ASH1L	1.85399	2.04608	3.95218e-22	4
ENSG00000163462.17	TRIM46	5.77074	5.11696	4.74186e-22	18
ENSG00000225190.10	PLEKHM1	-1.92532	3.24255	5.00536e-18	6
ENSG00000105397.13	TYK2	2.65846	3.70851	8.71283e-17	46
ENSG00000283646.1	LINC02009	1.53099	3.62077	1.66087e-16	35
ENSG00000137166.14	FOXP4	0.12065	2.03073	8.02375e-16	28
ENSG00000143537.13	ADAM15	2.46214	2.08747	8.87307e-16	46
ENSG00000273102.1	AP000569.9	-1.68875	2.70988	2.28021e-15	3
ENSG00000169241.17	SLC50A1	0.82857	1.79738	1.7922e-14	49
ENSG00000204525.16	HLA-C	2.65353	2.5144	2.21145e-14	48
ENSG00000116580.18	GON4L	-0.52709	4.73113	4.47341e-14	32
ENSG00000238083.7	LRRC37A2	-0.174677	3.62237	1.05122e-13	6
ENSG00000012223.12	LTF	-0.574111	2.04148	2.13962e-13	37
ENSG00000267673.6	FDX2	-2.73818	2.41876	5.17001e-13	48
ENSG00000121691.4	CAT	2.72564	2.17126	5.47239e-13	49
ENSG00000220201.7	ZGLP1	-3.87586	2.59174	1.63621e-12	47
ENSG00000204542.2	C6orf15	-1.29929	3.62905	2.37905e-12	6
ENSG00000204536.13	CCHCR1	3.46091	2.0646	2.87817e-12	49
ENSG00000243364.7	EFNA4	1.80745	3.99761	3.06873e-12	6
ENSG00000232300.1	FAM215B	-1.2511	4.1085	7.88313e-12	7
ENSG00000163354.14	DCST2	-0.917883	1.69761	2.50888e-11	49
ENSG00000198502.5	HLA-DRB5	1.20174	2.28178	2.54307e-11	6
ENSG00000241837.6	ATP5O	3.29944	1.63544	3.82785e-11	47
ENSG00000197536.11	C5orf56	-1.74438	1.84865	8.95223e-11	38
ENSG00000267198.1	RP11-798G7.6	-3.51164	5.46699	9.10684e-11	3
ENSG00000198563.13	DDX39B	-0.16311	2.23491	1.00433e-10	41
ENSG00000076662.9	ICAM3	-1.84084	1.74999	1.02491e-10	34
ENSG00000137310.11	TCF19	4.35751	2.71428	1.1335e-10	49
ENSG00000131400.7	NAPSA	-6.10438	1.88337	1.15582e-10	39
ENSG00000108379.9	WNT3	-4.6829	2.29317	1.22568e-10	47
ENSG00000112787.12	FBRSL1	0.836619	3.5601	1.29342e-10	45
ENSG00000176920.11	FUT2	0.362487	5.17196	1.95661e-10	28
ENSG00000121073.13	SLC35B1	1.29551	2.89146	2.28196e-10	46
ENSG00000065989.15	PDE4A	-2.60037	3.10271	3.09373e-10	47
ENSG00000204538.3	PSORS1C2	-2.42514	1.712	4.55483e-10	39
ENSG00000161847.13	RAVER1	-0.557136	2.04303	7.1989e-10	45
ENSG00000105376.4	ICAM5	-3.48478	3.32466	7.69834e-10	47
ENSG00000159314.11	ARHGAP27	0.098079	5.19773	7.81666e-10	44
ENSG00000243927.5	MRPS6	-1.33895	2.27736	9.37208e-10	13
ENSG00000211456.10	SACM1L	1.81521	2.61017	1.19895e-09	44
ENSG00000068650.18	ATP11A	-1.60362	3.03305	1.89447e-09	42
ENSG00000204516.9	MICB	-0.762394	1.47682	2.52183e-09	49
ENSG00000176715.15	ACSF3	1.7535	2.01149	2.66393e-09	48
ENSG00000089127.12	OAS1	-2.94051	1.75345	2.70114e-09	41
ENSG00000163463.11	KRTCAP2	-1.67113	2.78336	5.95121e-09	4
ENSG00000108344.14	PSMD3	0.221479	2.17349	6.22989e-09	40
ENSG00000234745.10	HLA-B	-0.0981383	2.1904	6.29708e-09	45
ENSG00000168743.12	NPNT	1.55665	2.61693	8.59364e-09	48
ENSG00000176909.11	MAMSTR	-1.83147	3.49673	9.48316e-09	45
ENSG00000111331.12	OAS3	0.749541	4.07409	9.74763e-09	37
ENSG00000142233.11	NTN5	-3.35535	3.09907	9.77759e-09	47
ENSG00000135374.9	ELF5	3.72687	1.70123	2.46525e-08	9
ENSG00000185361.8	TNFAIP8L1	-1.25737	2.34244	3.32415e-08	36
ENSG00000105401.8	CDC37	5.13598	0.91676	3.52806e-08	27
ENSG00000105538.9	RASIP1	-4.64675	1.99353	3.74839e-08	32
ENSG00000008838.19	MED24	2.24284	3.38412	8.91175e-08	46
ENSG00000164398.12	ACSL6	-0.408179	3.62676	1.42849e-07	44
ENSG00000182264.8	IZUMO1	-1.88152	2.20821	1.53584e-07	43
ENSG00000175164.13	ABO	3.65508	1.93499	1.63919e-07	48
ENSG00000127946.16	HIP1	0.937096	1.67771	1.76368e-07	42
ENSG00000163346.16	PBXIP1	0.577389	1.27719	1.83592e-07	16
ENSG00000217128.11	FNIP1	-1.15659	2.54409	1.86288e-07	11
ENSG00000169242.11	EFNA1	0.0418835	2.58715	2.24181e-07	48
ENSG00000174951.10	FUT1	2.88732	2.54839	2.26199e-07	27
ENSG00000180921.6	FAM83H	0.987425	1.39905	2.43205e-07	48
ENSG00000243649.8	CFB	1.88219	1.17024	2.50539e-07	31
ENSG00000204540.10	PSORS1C1	-0.516474	2.02146	3.8708e-07	48
ENSG00000160685.13	ZBTB7B	1.56402	1.94521	4.80099e-07	23
ENSG00000226979.8	LTA	-2.04164	2.97554	5.68936e-07	38
ENSG00000143622.10	RIT1	-2.26424	1.35783	6.0949e-07	48
ENSG00000108342.12	CSF3	-3.95812	2.02128	6.98498e-07	38
ENSG00000090339.8	ICAM1	2.74232	1.18005	8.03932e-07	7
ENSG00000163825.3	RTP3	-1.24987	2.10587	8.12146e-07	5
ENSG00000185507.19	IRF7	-1.76083	1.93903	9.63847e-07	44
ENSG00000206503.12	HLA-A	1.19044	2.28399	1.27324e-06	46
ENSG00000104388.14	RAB2A	4.60381	0.880474	1.28619e-06	45
ENSG00000213722.8	DDAH2	-0.23514	2.40494	1.29602e-06	44
ENSG00000133661.15	SFTPD	3.01342	1.93041	1.30363e-06	47
ENSG00000131398.13	KCNC3	2.19321	1.92297	1.44302e-06	45
ENSG00000142166.12	IFNAR1	-2.51785	2.21207	1.50967e-06	49
ENSG00000170100.13	ZNF778	0.737623	2.11708	1.655e-06	49
ENSG00000231389.7	HLA-DPA1	-1.15446	1.55413	1.91109e-06	37
ENSG00000163344.5	PMVK	-1.46833	2.50006	2.02574e-06	48
ENSG00000129910.7	CDH15	1.55708	2.86005	2.31461e-06	38
ENSG00000183831.6	ANKRD45	-0.934283	1.40507	3.30642e-06	21
ENSG00000167914.11	GSDMA	3.8293	2.17523	3.31702e-06	38
ENSG00000076003.4	MCM6	0.793385	2.28487	3.87108e-06	44
ENSG00000144815.15	NXPE3	-2.18246	2.02232	4.23119e-06	47
ENSG00000251396.6	LINC01301	-4.21797	1.21262	4.40099e-06	38
ENSG00000204290.10	BTNL2	-0.55261	2.38254	4.48839e-06	21
ENSG00000144802.11	NFKBIZ	0.960924	4.73268	5.21034e-06	10
ENSG00000066422.4	ZBTB11	2.29006	3.81689	5.31256e-06	33
ENSG00000142408.4	CACNG8	0.934315	1.26035	5.65233e-06	33
ENSG00000204610.12	TRIM15	0.189167	2.94757	6.11574e-06	11
ENSG00000163357.10	DCST1	-1.17119	2.39309	6.25593e-06	41
ENSG00000167680.15	SEMA6B	0.231905	1.97184	6.70218e-06	26
ENSG00000204420.8	MPIG6B	0.660548	2.45708	6.7747e-06	39
ENSG00000162434.11	JAK1	-1.65909	3.28703	6.91856e-06	47
ENSG00000236699.8	ARHGEF38	-0.504626	1.99495	7.39859e-06	11
ENSG00000138780.14	GSTCD	2.30693	2.42882	7.57106e-06	47
ENSG00000072682.18	P4HA2	-1.75373	1.61433	8.07898e-06	45
ENSG00000204287.13	HLA-DRA	0.933072	1.95086	8.19808e-06	31
ENSG00000231485.1	RP4-535B20.1	-2.73924	2.10471	8.24134e-06	5
ENSG00000204642.13	HLA-F	1.06563	1.88374	8.24166e-06	45
ENSG00000265799.1	RP11-387H17.6	2.73188	2.78523	8.46464e-06	5
ENSG00000272398.5	CD24	-0.609157	3.7919	8.6807e-06	14
ENSG00000182504.10	CEP97	-1.73689	2.775	8.75614e-06	17
ENSG00000272076.1	RP11-11C20.3	3.18047	0.506144	9.37816e-06	32
ENSG00000149571.11	KIRREL3	0.464331	1.51064	9.79618e-06	37
ENSG00000185829.17	ARL17A	0.147846	2.31359	1.02477e-05	30
ENSG00000132718.8	SYT11	-3.17066	3.07618	1.11578e-05	36
ENSG00000178951.8	ZBTB7A	-0.0987981	0.925143	1.12433e-05	31
ENSG00000158869.10	FCER1G	-3.6785	1.3759	1.18762e-05	46
ENSG00000196071.4	OR2L13	-0.239289	1.33195	1.19985e-05	18
ENSG00000197208.5	SLC22A4	0.409328	1.29694	1.24564e-05	35
ENSG00000106261.16	ZKSCAN1	-1.01575	1.94788	1.27662e-05	43
ENSG00000053900.10	ANAPC4	3.35533	0.976696	1.33541e-05	49
ENSG00000143258.15	USP21	1.29602	1.97664	1.39033e-05	12
ENSG00000198729.4	PPP1R14C	-0.186431	1.53833	1.43049e-05	22
ENSG00000203684.5	IBA57-AS1	0.424987	3.54557	1.50995e-05	12
ENSG00000230174.1	LINC01149	-1.80964	4.04993	1.70698e-05	2
ENSG00000163746.11	PLSCR2	4.21527	0.496587	1.71868e-05	21
ENSG00000204438.10	GPANK1	-1.08988	1.85434	1.76159e-05	47
ENSG00000143590.13	EFNA3	-0.0115638	2.23118	1.85383e-05	23
ENSG00000237541.3	HLA-DQA2	-3.30815	1.47758	2.06228e-05	35
ENSG00000153094.22	BCL2L11	-1.45284	1.29883	2.12057e-05	41
ENSG00000038210.12	PI4K2B	1.83248	1.36298	2.19933e-05	47
ENSG00000146039.10	SLC17A4	0.150953	1.11668	2.44615e-05	10
ENSG00000198743.6	SLC5A3	0.165022	1.80267	2.62094e-05	21
ENSG00000185303.16	SFTPA2	-0.586045	2.98424	2.78901e-05	33
ENSG00000196683.10	TOMM7	3.48334	0.847893	2.97272e-05	49
ENSG00000213420.7	GPC2	-0.859767	1.73123	3.10956e-05	43
ENSG00000166508.17	MCM7	-0.100737	2.05701	3.16002e-05	47
ENSG00000021461.16	CYP3A43	-0.0456436	1.71615	3.37838e-05	3
ENSG00000148730.6	EIF4EBP2	0.204466	1.29924	3.67549e-05	32
ENSG00000148346.11	LCN2	0.741962	1.26531	4.1287e-05	2
ENSG00000087266.15	SH3BP2	0.0991394	1.37784	4.472e-05	35
ENSG00000259803.6	SLC22A31	3.12347	1.78139	4.47823e-05	49
ENSG00000205015.1	LINC02138	-2.44605	2.61061	4.48322e-05	6
ENSG00000171840.11	NINJ2	-0.809047	2.27362	4.51854e-05	36
ENSG00000179335.18	CLK3	-3.23772	1.58011	4.58917e-05	47
ENSG00000172057.9	ORMDL3	-1.82311	2.39576	4.62273e-05	41
ENSG00000105559.11	PLEKHA4	-0.959615	2.06186	4.78433e-05	47
ENSG00000278505.4	C17orf78	-0.868535	1.28159	4.82048e-05	3
ENSG00000204385.10	SLC44A4	-0.108204	2.54177	4.83721e-05	24
ENSG00000168228.14	ZCCHC4	3.84147	0.816282	5.12097e-05	22
ENSG00000204644.9	ZFP57	2.16268	1.37146	5.17553e-05	40
ENSG00000198830.10	HMGN2	0.575668	1.98074	5.27446e-05	29
ENSG00000133056.13	PIK3C2B	1.75201	1.70334	5.4182e-05	37
ENSG00000158987.20	RAPGEF6	2.57481	1.19691	5.52588e-05	40
ENSG00000074842.7	MYDGF	-1.47721	1.51397	5.7085e-05	47
ENSG00000204435.13	CSNK2B	2.05219	2.19677	5.82424e-05	45
ENSG00000204619.7	PPP1R11	-1.47386	1.95108	6.2165e-05	42
ENSG00000204371.11	EHMT2	-0.275001	3.01878	6.60681e-05	25
ENSG00000180422.3	LINC00304	-1.60181	2.27509	6.70828e-05	41
ENSG00000060069.16	CTDP1	-0.399026	1.66031	6.85573e-05	44
ENSG00000100068.11	LRP5L	0.307678	1.02721	7.48153e-05	40
ENSG00000145495.15	2006-03-01	-0.845854	0.867628	7.62844e-05	28
ENSG00000063245.14	EPN1	0.694208	1.47713	7.6332e-05	47
ENSG00000171634.16	BPTF	-1.25566	2.2841	7.83255e-05	10
ENSG00000249459.8	ZNF286B	-0.686553	2.048	7.86101e-05	21
ENSG00000180758.11	GPR157	-1.95863	1.89373	7.974e-05	49
ENSG00000162747.9	FCGR3B	1.04944	1.62819	8.4639e-05	14
ENSG00000143630.9	HCN3	-3.35345	2.07142	8.554e-05	41
ENSG00000135144.7	DTX1	-1.05754	1.36001	8.69739e-05	43
ENSG00000204531.17	POU5F1	1.42012	1.66449	8.95356e-05	49
ENSG00000204463.12	BAG6	-2.08974	2.05395	9.22024e-05	42
ENSG00000130811.11	EIF3G	1.51451	1.87336	9.48143e-05	9
ENSG00000117682.16	DHDDS	-1.85891	1.30234	9.63992e-05	48
ENSG00000226676.1	RP11-589B3.6	-3.6545	1.34637	0.000102772	10
ENSG00000166997.7	CNPY4	-1.4535	1.12397	0.000102805	43
ENSG00000176444.18	CLK2	3.87191	0.105137	0.000104081	24
ENSG00000177202.2	SPACA4	-1.38438	1.84118	0.000105502	4
ENSG00000130733.10	YIPF2	-0.469149	2.92476	0.000107586	46
ENSG00000183454.16	GRIN2A	-0.300988	1.35671	0.000107865	34
ENSG00000204356.13	NELFE	-0.224031	1.25786	0.000109783	48
ENSG00000138468.15	SENP7	2.57663	1.19568	0.000112738	47
ENSG00000198848.12	CES1	0.216673	1.01843	0.00011813	30
ENSG00000120071.13	KANSL1	0.821174	2.31367	0.00011947	7
ENSG00000240583.11	AQP1	0.140213	1.33743	0.000123177	16
ENSG00000280707.2	RP11-568A7.4	0.880207	2.38207	0.000126378	2
ENSG00000158864.12	NDUFS2	-1.97886	1.27864	0.000127146	47
ENSG00000232810.3	TNF	0.472526	1.16392	0.000129408	39
ENSG00000130164.13	LDLR	0.803816	1.56373	0.00013065	13
ENSG00000260179.1	RP5-902P8.12	-1.07943	0.771961	0.000133238	13
ENSG00000271605.5	MILR1	0.820178	1.16594	0.000133372	46
ENSG00000249808.2	LINC01377	0.605202	1.62987	0.000133373	5
ENSG00000204444.10	APOM	-0.824504	1.0985	0.000133695	43
ENSG00000224389.8	C4B	1.29285	1.05227	0.0001357	29
ENSG00000157765.11	SLC34A2	-0.162465	0.987621	0.000136579	39
ENSG00000171931.12	FBXW10	-0.997804	1.40938	0.000137928	14
ENSG00000175634.14	RPS6KB2	3.56051	1.20164	0.000139601	46
ENSG00000204390.9	HSPA1L	0.734583	1.30905	0.000146729	28
ENSG00000227507.2	LTB	2.66315	1.89004	0.000149601	4
ENSG00000137731.13	FXYD2	0.812054	0.98544	0.000153093	46
ENSG00000244733.5	RP11-506M13.3	-2.35742	1.82158	0.000155676	37
ENSG00000073605.18	GSDMB	-1.30225	1.88647	0.000159522	48
ENSG00000104827.12	CGB3	1.35821	1.56197	0.000170018	2
ENSG00000213719.8	CLIC1	-0.524981	2.57598	0.000171671	46
ENSG00000198835.3	GJC2	2.44771	1.64071	0.000173406	13
ENSG00000147485.12	PXDNL	0.250091	1.54176	0.000173545	32
ENSG00000168487.17	BMP1	1.17046	1.80033	0.000176349	43
ENSG00000125755.18	SYMPK	1.42596	1.6368	0.000178398	39
ENSG00000137478.14	FCHSD2	-0.230762	0.811609	0.000178778	47
ENSG00000204410.14	MSH5	-1.05205	0.80705	0.000178885	46
ENSG00000160862.12	AZGP1	-3.25938	2.24934	0.000182774	29
ENSG00000130675.14	MNX1	1.08233	2.1531	0.000183553	15
ENSG00000120235.4	IFNA6	0.736348	4.46742	0.000184821	2
ENSG00000262543.1	RP3-422G23.4	-3.88268	0.240796	0.000186915	3
ENSG00000142583.17	SLC2A5	-0.312036	1.60805	0.000203066	39
ENSG00000141985.9	SH3GL1	-0.0747419	1.82913	0.000206155	46
ENSG00000204539.3	CDSN	-2.2297	1.33569	0.000206305	2
ENSG00000087074.7	PPP1R15A	-1.84338	1.31819	0.000208436	32
ENSG00000204344.14	STK19	-2.76534	1.23288	0.000209812	43
ENSG00000228526.6	MIR34AHG	0.655333	2.56796	0.000210291	7
ENSG00000168090.9	COPS6	-0.459266	2.36406	0.000212958	34
ENSG00000146839.18	ZAN	0.161841	3.01752	0.000218798	3
ENSG00000164035.9	EMCN	3.54788	1.4167	0.000237369	42
ENSG00000213760.10	ATP6V1G2	1.53762	1.05947	0.000245599	43
ENSG00000204498.10	NFKBIL1	0.391341	2.09028	0.000247262	43
ENSG00000170608.2	FOXA3	-1.37339	1.50068	0.000251379	16
ENSG00000160505.15	NLRP4	0.429771	1.69747	0.000253731	4
ENSG00000166016.5	ABTB2	-0.736421	2.5817	0.000256257	38
ENSG00000204469.12	PRRC2A	-2.21355	2.12825	0.000269326	37
ENSG00000051620.10	HEBP2	-3.00994	1.51253	0.000272838	49
ENSG00000279668.2	CTC-304I17.6	0.851836	1.33316	0.000273071	19
ENSG00000134824.13	FADS2	1.13703	1.30648	0.000275858	39
ENSG00000228735.1	GS1-18A18.2	-3.63473	NA	0.000278272	1
ENSG00000204574.12	ABCF1	-0.761479	1.23956	0.00028057	42
ENSG00000213676.10	ATF6B	-3.4746	1.04132	0.000290182	48
ENSG00000156587.15	UBE2L6	-0.25922	1.28489	0.000292874	45
ENSG00000166526.16	ZNF3	0.571395	1.92024	0.000293222	33
ENSG00000158850.14	B4GALT3	0.36477	2.12868	0.000295596	45
ENSG00000175066.15	GK5	-0.548215	1.52649	0.000299345	39
ENSG00000100031.18	GGT1	0.1257	1.23406	0.00030316	44
ENSG00000143774.16	GUK1	2.87594	0.749538	0.00030376	49
ENSG00000256053.7	APOPT1	-1.9802	2.15398	0.000311179	38
ENSG00000084207.15	GSTP1	1.75041	1.40032	0.000312161	47
ENSG00000178233.17	TMEM151B	0.0810156	1.98772	0.000312482	7
ENSG00000101405.3	OXT	-0.0218325	1.51894	0.000321014	40
ENSG00000168010.10	ATG16L2	-2.66083	1.50242	0.000322924	40
ENSG00000204252.13	HLA-DOA	1.04009	1.26447	0.000330328	48
ENSG00000228570.7	NUTM2E	2.76466	1.08279	0.000332714	26
ENSG00000115520.8	COQ10B	3.38639	1.42697	0.000352341	33
ENSG00000148297.15	MED22	2.64318	1.075	0.000361143	36
ENSG00000167654.17	ATCAY	-0.561264	1.03133	0.000364361	18
ENSG00000116521.10	SCAMP3	2.67898	2.38037	0.000365376	31
ENSG00000163374.19	YY1AP1	-0.672717	2.01811	0.00038335	48
ENSG00000119596.17	YLPM1	1.70263	3.32266	0.000385115	12
ENSG00000158796.16	DEDD	-3.67484	0.596627	0.000389064	8
ENSG00000150540.13	HNMT	0.422139	1.03721	0.000395803	48
ENSG00000261857.6	MIA	0.675477	0.846779	0.00039608	44
ENSG00000247626.4	MARS2	0.576175	2.73733	0.000399063	8
ENSG00000272447.1	RP11-182L21.6	2.93393	1.20599	0.000408237	25
ENSG00000186075.12	ZPBP2	1.76464	3.52927	0.0004167	4
ENSG00000162148.10	PPP1R32	0.69235	0.859987	0.000419853	44
ENSG00000162437.14	RAVER2	-1.15794	0.962333	0.000427822	46
ENSG00000132676.15	DAP3	-0.257963	2.18256	0.000439657	16
ENSG00000110697.12	PITPNM1	1.30751	2.12205	0.000444844	11
ENSG00000165269.12	AQP7	-0.498428	2.32337	0.000448465	24
ENSG00000162613.16	FUBP1	-3.05185	1.88046	0.000468792	48
ENSG00000170323.8	FABP4	-0.441562	0.95142	0.000474633	28
ENSG00000204681.10	GABBR1	0.743725	2.60232	0.000479501	36
ENSG00000110711.9	AIP	3.39715	0.293894	0.000482085	27
ENSG00000169926.10	KLF13	0.653406	2.22127	0.00048465	42
ENSG00000172531.14	PPP1CA	-1.44333	1.63979	0.000490738	4
ENSG00000100503.23	NIN	0.0251343	0.900353	0.000493655	42
ENSG00000105523.3	FAM83E	-1.72677	1.31095	0.000493849	36
ENSG00000174807.3	CD248	2.42059	1.79286	0.000499523	9
ENSG00000006047.12	YBX2	-0.424704	1.25814	0.000505125	38
ENSG00000143793.12	C1orf35	0.0492814	2.33344	0.00050898	11
ENSG00000206344.7	HCG27	-0.989806	1.10287	0.000526966	49
ENSG00000272693.3	RP11-479O9.4	1.28158	0.960386	0.000531034	38
ENSG00000256875.2	RP11-503G7.2	-0.774625	3.06739	0.000547023	3
ENSG00000079999.13	KEAP1	-0.660779	1.29735	0.000572657	40
ENSG00000188186.10	LAMTOR4	-1.00956	1.48302	0.000589463	47
ENSG00000117676.13	RPS6KA1	0.18299	1.37864	0.000599506	27
ENSG00000249859.9	PVT1	-1.28303	1.25021	0.000606732	22
ENSG00000204580.13	DDR1	0.972974	1.46048	0.000618988	46
ENSG00000271889.1	RP11-493E12.1	-3.31416	0.975109	0.000623685	36
ENSG00000066230.10	SLC9A3	-3.47576	0.806747	0.000629056	47
ENSG00000272024.1	RP11-546K22.3	-1.79135	0.754831	0.000630685	38
ENSG00000141027.20	NCOR1	-2.74723	1.64994	0.000630737	20
ENSG00000242574.8	HLA-DMB	1.34943	1.81537	0.000648763	35
ENSG00000143761.15	ARF1	1.42515	2.41135	0.00065022	9
ENSG00000173064.12	HECTD4	-2.37686	1.47207	0.00066721	49
ENSG00000175646.3	PRM1	-1.46375	1.58031	0.00067175	17
ENSG00000084754.10	HADHA	-0.369368	1.07019	0.0006766	44
ENSG00000169507.9	SLC38A11	-0.310817	0.900601	0.000677578	37
ENSG00000167703.14	SLC43A2	-0.554177	1.65832	0.000682231	45
ENSG00000115705.20	TPO	0.156964	2.75825	0.000682739	30
ENSG00000204913.5	LRRC3C	3.39512	NA	0.000685974	1
ENSG00000228672.3	PROB1	2.36557	0.888983	0.000688666	39
ENSG00000278311.4	GGNBP2	-0.949584	0.789065	0.000699072	47
ENSG00000102554.13	KLF5	0.723401	1.72992	0.000702588	34
ENSG00000132164.9	SLC6A11	0.636007	1.89009	0.000717195	9
ENSG00000131435.12	PDLIM4	-0.336016	1.26538	0.000719611	43
ENSG00000105516.10	DBP	-0.362856	1.21283	0.000720243	15
ENSG00000175356.12	SCUBE2	-0.330151	1.38938	0.000749044	46
ENSG00000160767.20	FAM189B	1.17878	1.85491	0.000749932	47
ENSG00000129354.11	AP1M2	0.282852	3.09855	0.000759274	43
ENSG00000124193.14	SRSF6	-2.98748	0.101345	0.000773081	36
ENSG00000178522.14	AMBN	-1.53337	1.90065	0.000785138	6
ENSG00000130816.14	DNMT1	-1.86655	1.40809	0.000809116	7
ENSG00000185294.6	SPPL2C	-3.34745	NA	0.0008156	1
ENSG00000204439.3	C6orf47	1.23408	0.800263	0.000816171	49
ENSG00000168476.11	REEP4	0.561274	0.738456	0.000817011	45
ENSG00000188051.6	TMEM221	0.814295	1.38144	0.000821645	47
ENSG00000148303.16	RPL7A	-1.28433	2.03087	0.000827947	46
ENSG00000163873.9	GRIK3	-0.959454	1.3832	0.000830307	19
ENSG00000168610.14	STAT3	-2.24005	1.50076	0.000837136	33
ENSG00000205758.11	CRYZL1	-3.33775	NA	0.0008446	1
ENSG00000225180.7	AATK-AS1	-2.05827	1.12414	0.000846027	6
ENSG00000103355.13	PRSS33	0.354726	0.844742	0.000849962	6
ENSG00000141741.11	MIEN1	-0.0451054	1.19142	0.000854509	14
ENSG00000162616.8	DNAJB4	0.902357	1.75792	0.00086653	48
ENSG00000005243.9	COPZ2	1.3213	1.79513	0.00087128	32
ENSG00000142444.6	TIMM29	-3.33379	1.21372	0.000877458	23
ENSG00000138777.19	PPA2	0.140695	1.36143	0.000882925	49
ENSG00000125967.16	NECAB3	0.0960268	0.824915	0.000892379	40
ENSG00000168484.12	SFTPC	-0.772405	1.41043	0.000897335	20
ENSG00000137225.12	CAPN11	0.228744	1.26282	0.000902564	39
ENSG00000168300.13	PCMTD1	0.502831	1.71828	0.000904889	48
ENSG00000081059.19	TCF7	1.07287	1.91566	0.00090906	30
ENSG00000130810.19	PPAN	0.437538	1.85547	0.000910643	40
ENSG00000239642.5	MEIKIN	1.92645	1.15911	0.000917209	31
ENSG00000256064.1	RP11-117L5.4	-0.697007	2.22262	0.000926564	4
ENSG00000272221.1	XXbac-BPG181B23.7	-0.866628	1.61532	0.000927506	41
ENSG00000104998.3	IL27RA	-2.02433	1.89741	0.000938691	49
ENSG00000197102.10	DYNC1H1	-1.7123	1.05417	0.000941657	22
ENSG00000105364.13	MRPL4	2.48729	1.14079	0.000947309	44
ENSG00000126214.21	KLC1	0.742243	2.26093	0.00094868	44
ENSG00000074660.15	SCARF1	-1.27025	1.24169	0.000965555	46
ENSG00000152284.4	TCF7L1	-1.5421	1.58219	0.000966684	16
ENSG00000082641.15	NFE2L1	-0.381873	1.37474	0.000972621	29
ENSG00000174945.13	AMZ1	0.798312	1.21471	0.000978959	24
ENSG00000154342.5	WNT3A	2.51819	2.63248	0.000983604	8
ENSG00000175544.13	CABP4	-2.91667	1.80264	0.000986895	10
ENSG00000125743.10	SNRPD2	-1.37665	2.05931	0.00101528	43
ENSG00000156150.6	ALX3	1.98857	1.20026	0.00101982	9
ENSG00000160785.13	SLC25A44	2.41253	1.67825	0.00103091	48
ENSG00000282906.1	RP11-252C24.3	2.311	1.43876	0.0010343	2
ENSG00000172995.16	ARPP21	0.669449	2.09724	0.00103498	22
ENSG00000111011.17	RSRC2	-0.270305	1.32882	0.00108233	14
ENSG00000158859.9	ADAMTS4	-0.0377023	1.72376	0.0011185	11
ENSG00000069696.6	DRD4	1.15643	1.22838	0.00114528	46
ENSG00000204613.10	TRIM10	-0.234587	2.20478	0.00115587	13
ENSG00000169567.11	HINT1	-0.458573	2.22345	0.00116232	38
ENSG00000088305.18	DNMT3B	0.808264	1.25345	0.00116874	45
ENSG00000164542.12	KIAA0895	0.243008	1.64005	0.00117032	26
ENSG00000186687.15	LYRM7	-3.19591	1.06834	0.00117089	48
ENSG00000181634.7	TNFSF15	-1.34575	2.26568	0.00117815	28
ENSG00000186827.10	TNFRSF4	0.354615	0.990806	0.00120891	43
ENSG00000241186.9	TDGF1	1.49476	1.6196	0.00121249	38
ENSG00000158985.13	CDC42SE2	-0.886965	1.57405	0.00122522	49
ENSG00000128609.14	NDUFA5	-2.60539	2.17909	0.00124503	38
ENSG00000136531.15	SCN2A	0.411011	1.49726	0.0012656	25
ENSG00000178607.15	ERN1	-0.196816	1.76634	0.00126712	30
ENSG00000105352.10	CEACAM4	-1.47666	0.973971	0.0012731	43
ENSG00000204632.11	HLA-G	-0.859288	1.3181	0.001279	47
ENSG00000227373.5	RP11-160H22.5	-3.19215	0.665526	0.00128376	23
ENSG00000260306.1	RP11-645C24.5	-0.473904	0.805998	0.00129194	33
ENSG00000204657.3	OR2H2	0.143867	1.01067	0.0013089	43
ENSG00000144285.17	SCN1A	-0.270686	1.52312	0.00131344	7
ENSG00000181218.5	HIST3H2A	-0.435002	1.62796	0.00134141	31
ENSG00000239521.7	GATS	0.266532	1.32489	0.00134677	41
ENSG00000203737.3	GPR52	-2.51858	1.75827	0.00135135	3
ENSG00000132002.7	DNAJB1	3.38852	0.402048	0.00138893	41
ENSG00000257585.1	LINC00609	-0.508845	0.884345	0.00140836	15
ENSG00000235863.3	B3GALT4	-0.930637	1.1291	0.00141174	39
ENSG00000125375.14	ATP5S	-0.132677	1.05891	0.00142725	32
ENSG00000163467.11	TSACC	-0.712123	1.8766	0.00146687	48
ENSG00000113593.11	PPWD1	2.31063	1.20452	0.00147098	49
ENSG00000135249.7	RINT1	-0.376973	1.3397	0.00148301	43
ENSG00000173209.22	AHSA2	3.44894	0.525603	0.0014885	49
ENSG00000229599.1	LINC00411	-3.17237	NA	0.001512	1
ENSG00000247373.3	RP11-486O12.2	2.90578	1.24454	0.00152509	41
ENSG00000187867.8	PALM3	0.866305	2.31749	0.00153555	44
ENSG00000125864.13	BFSP1	-1.5289	1.10193	0.0015519	31
ENSG00000281831.1	HCP5B	-0.273062	1.26999	0.00157119	48
ENSG00000164796.17	CSMD3	-0.791435	1.64633	0.00158898	9
ENSG00000132680.10	KIAA0907	1.71462	2.42821	0.00160173	48
ENSG00000107954.10	NEURL1	-0.29694	1.08786	0.00161195	27
ENSG00000131771.13	PPP1R1B	-0.48672	2.00133	0.00161404	46
ENSG00000204296.11	C6orf10	-3.15281	NA	0.00161705	1
ENSG00000260923.6	LINC02193	-3.13332	0.0500962	0.00164489	2
ENSG00000187775.16	DNAH17	-1.01176	1.24051	0.00164595	27
ENSG00000250969.1	RP11-364L4.3	0.349254	1.40438	0.00165516	7
ENSG00000153207.14	AHCTF1	-0.345494	1.15878	0.00166581	33
ENSG00000138785.14	INTS12	-2.36784	2.17512	0.00167158	41
ENSG00000101200.5	AVP	-1.94614	2.70208	0.00169445	16
ENSG00000164675.10	IQUB	-1.03361	1.89173	0.00170498	32
ENSG00000186868.15	MAPT	1.40171	1.85405	0.00171412	16
ENSG00000138615.5	CILP	-1.0455	2.52391	0.00172403	28
ENSG00000150756.13	FAM173B	0.928649	0.860534	0.00174628	48
ENSG00000096696.13	DSP	-0.380255	1.07288	0.001748	42
ENSG00000265055.1	AC145343.2	2.64455	1.19473	0.00175619	42
ENSG00000100711.13	ZFYVE21	0.2458	2.10035	0.00175774	28
ENSG00000052723.11	SIKE1	-0.568834	1.12519	0.00177842	8
ENSG00000253710.2	ALG11	0.939557	1.37433	0.00182494	49
ENSG00000182931.9	WFDC10B	1.00698	1.00809	0.00182734	19
ENSG00000258976.1	CTD-2207P18.2	-0.0340486	3.56592	0.00183048	4
ENSG00000101222.12	SPEF1	0.80065	1.40464	0.00183867	35
ENSG00000214941.7	ZSWIM7	0.832656	3.37582	0.00184117	33
ENSG00000261600.1	RP11-575H3.1	3.11204	4.44089e-16	0.001858	2
ENSG00000072840.12	EVC	0.817717	1.17517	0.001869	41
ENSG00000276030.1	CTD-2027I19.3	0.104022	1.67694	0.00188161	10
ENSG00000146278.10	PNRC1	1.43389	1.24479	0.00188506	29
ENSG00000204256.12	BRD2	-0.381963	1.50586	0.00189501	49
ENSG00000143669.13	LYST	0.624686	2.14483	0.00189733	40
ENSG00000123200.16	ZC3H13	0.937439	1.09395	0.00190055	49
ENSG00000111335.12	OAS2	-1.38933	1.70176	0.00190427	26
ENSG00000231852.6	CYP21A2	-1.39199	2.1548	0.00192209	22
ENSG00000137265.14	IRF4	1.43414	1.39434	0.00193129	33
ENSG00000123191.14	ATP7B	2.2082	0.828951	0.00193997	49
ENSG00000146830.9	GIGYF1	2.1671	0.716422	0.00195024	48
ENSG00000165458.13	INPPL1	0.468231	1.71827	0.00198584	35
ENSG00000158882.14	TOMM40L	0.0413819	1.58327	0.00200778	37
ENSG00000278535.4	DHRS11	1.88057	0.908927	0.00201979	40
ENSG00000174175.16	SELP	-0.875014	1.27798	0.00202528	31
ENSG00000183682.7	BMP8A	1.29925	2.02965	0.00203852	46
ENSG00000080709.14	KCNN2	0.162196	1.77138	0.00204572	10
ENSG00000175866.15	BAIAP2	0.378539	0.982263	0.00206543	27
ENSG00000083838.15	ZNF446	-2.28588	1.0988	0.00207175	46
ENSG00000066044.14	ELAVL1	0.173417	1.44509	0.00213454	25
ENSG00000186866.16	POFUT2	-0.215631	1.38835	0.00219292	27
ENSG00000127663.14	KDM4B	0.199146	1.62873	0.00225286	27
ENSG00000106178.6	CCL24	-0.623781	1.36583	0.0022651	27
ENSG00000165171.10	WBSCR27	-0.437463	0.880504	0.00227309	49
ENSG00000111669.14	TPI1	1.43005	1.77153	0.00227934	37
ENSG00000272636.3	DOC2B	-0.00441596	1.21886	0.002284	46
ENSG00000172292.14	CERS6	0.910541	1.24245	0.00228619	36
ENSG00000167792.11	NDUFV1	-1.13432	0.682789	0.00229496	47
ENSG00000142188.16	TMEM50B	2.76555	0.850197	0.00233569	44
ENSG00000126882.12	FAM78A	-1.13319	2.37804	0.00234253	22
ENSG00000087076.8	HSD17B14	3.20303	0.513087	0.00235355	36
ENSG00000147655.10	RSPO2	1.14499	1.83651	0.00237205	33
ENSG00000234965.2	SHISA8	-0.419547	1.18682	0.00237606	22
ENSG00000006638.11	TBXA2R	1.9335	1.58448	0.00238401	28
ENSG00000101412.12	E2F1	0.247357	1.34236	0.00240989	45
ENSG00000214530.8	STARD10	2.96545	1.23518	0.00243244	44
ENSG00000254645.1	RP11-396O20.2	1.27072	2.38985	0.0024482	2
ENSG00000185442.12	FAM174B	-0.881193	1.58874	0.00244982	38
ENSG00000175198.15	PCCA	0.280267	1.07668	0.00247125	34
ENSG00000124225.15	PMEPA1	0.33143	1.73067	0.00248132	31
ENSG00000153944.10	MSI2	-0.313626	2.02338	0.00251468	18
ENSG00000179344.16	HLA-DQB1	1.4748	1.72887	0.00253356	36
ENSG00000167981.5	ZNF597	-1.10256	1.10899	0.00255109	48
ENSG00000241370.5	RPP21	0.759448	1.96336	0.0025782	41
ENSG00000040341.17	STAU2	0.243404	0.924439	0.0025902	20
ENSG00000174448.8	STARD6	-0.292694	0.915182	0.00259606	19
ENSG00000237759.1	RP11-278H7.3	-0.0924821	1.24954	0.00260767	3
ENSG00000272690.5	LINC02018	-0.98267	1.09077	0.00261242	44
ENSG00000251259.1	AC004069.2	1.51787	0.895385	0.00261447	42
ENSG00000011295.15	TTC19	2.93021	0.82543	0.00265567	47
ENSG00000167183.2	PRR15L	-0.187431	2.53019	0.00266602	49
ENSG00000154511.11	FAM69A	0.98201	1.52823	0.00267265	48
ENSG00000236922.9	LINC01378	1.8622	0.741756	0.00267319	6
ENSG00000188566.13	NDOR1	-0.397833	0.906162	0.00269805	47
ENSG00000065320.8	NTN1	-0.696313	1.5929	0.00273213	34
ENSG00000205209.7	SCGB2B2	0.760413	1.07706	0.00274674	47
ENSG00000163902.11	RPN1	-0.896794	0.952943	0.0027631	45
ENSG00000162032.15	SPSB3	-0.605646	1.00175	0.00276875	22
ENSG00000161405.16	IKZF3	2.72438	0.74072	0.00278785	23
ENSG00000116260.16	QSOX1	-0.152058	1.13827	0.00281155	45
ENSG00000175274.18	TP53I11	-0.0251653	0.945467	0.00281646	42
ENSG00000151498.11	ACAD8	-0.395818	1.94919	0.00281989	43
ENSG00000235568.6	NFAM1	0.718867	1.69898	0.00282136	7
ENSG00000173482.16	PTPRM	0.434725	1.2055	0.00285204	14
ENSG00000261584.1	RP11-457M11.5	1.54611	1.05505	0.00287516	5
ENSG00000267011.5	CTB-50L17.16	0.0138264	1.20226	0.00287895	17
ENSG00000243479.3	MNX1-AS1	0.935971	1.49695	0.00289353	8
ENSG00000168769.13	TET2	-0.467693	1.69017	0.00294721	40
ENSG00000266869.1	RP6-114E22.1	-2.97311	NA	0.002948	1
ENSG00000172985.10	SH3RF3	0.633304	1.70589	0.00295285	24
ENSG00000120242.3	IFNA8	2.95979	0.224339	0.00297013	2
ENSG00000204482.10	LST1	0.40396	1.13781	0.00297574	45
ENSG00000181873.12	IBA57	0.292561	2.48108	0.00299256	37
ENSG00000151778.10	SERP2	-0.316149	1.51878	0.00301894	10
ENSG00000162650.16	ATXN7L2	0.937757	1.9385	0.00302138	42
ENSG00000172346.14	CSDC2	-3.02829	0.611646	0.00302227	48
ENSG00000104756.15	KCTD9	-0.39526	1.94863	0.0030328	42
ENSG00000087253.12	LPCAT2	-1.15691	0.93951	0.00303444	44
ENSG00000128335.13	APOL2	0.0980102	1.47444	0.00304041	44
ENSG00000152061.23	RABGAP1L	-0.749079	1.96987	0.00306421	43
ENSG00000235453.8	TOPORS-AS1	-1.25803	1.56851	0.00310487	47
ENSG00000277161.1	PIGW	1.56921	1.00187	0.0031179	20
ENSG00000164031.16	DNAJB14	-0.154669	0.981152	0.00314232	48
ENSG00000152804.10	HHEX	2.62548	0.418484	0.00314686	47
ENSG00000117505.12	DR1	2.48746	1.10716	0.00317764	47
ENSG00000179886.5	TIGD5	0.139304	1.04653	0.00322089	31
ENSG00000091127.13	PUS7	-0.117629	2.30744	0.00324243	45
ENSG00000157111.12	TMEM171	0.135501	1.34575	0.0032685	36
ENSG00000073861.2	TBX21	-0.136231	0.792135	0.00327232	23
ENSG00000230731.2	RP11-478K15.6	-2.17368	1.14304	0.00327813	4
ENSG00000198471.1	RTP2	2.93579	NA	0.003327	1
ENSG00000143322.19	ABL2	-0.917929	0.825574	0.00337764	47
ENSG00000116819.6	TFAP2E	-0.460527	0.929672	0.003398	46
ENSG00000267534.2	S1PR2	-0.592236	2.02041	0.00340745	32
ENSG00000269524.1	CTB-83J4.1	1.60728	1.68001	0.00341101	3
ENSG00000174151.14	CYB561D1	-0.510931	2.03073	0.00342617	46
ENSG00000163348.3	PYGO2	-2.94553	1.06048	0.00343211	15
ENSG00000141577.13	CEP131	0.411885	1.20744	0.0034451	43
ENSG00000151914.19	DST	-0.0570972	1.50691	0.00344886	12
ENSG00000072818.11	ACAP1	-1.08068	1.93083	0.00345605	44
ENSG00000167522.14	ANKRD11	-0.11274	1.78024	0.00347224	7
ENSG00000263571.2	CTC-304I17.5	2.09134	1.28378	0.00348856	4
ENSG00000170425.3	ADORA2B	-2.6662	1.45502	0.0034896	46
ENSG00000114796.15	KLHL24	2.93122	0.729959	0.00350226	32
ENSG00000213626.11	LBH	0.297479	1.45785	0.00351518	20
ENSG00000196189.12	SEMA4A	1.31978	1.57882	0.0035267	42
ENSG00000099899.14	TRMT2A	-0.713593	1.30255	0.0035847	29
ENSG00000129422.14	MTUS1	0.49097	1.22108	0.00360071	40
ENSG00000123892.11	RAB38	2.00395	1.72338	0.00361122	44
ENSG00000078674.17	PCM1	-0.206123	1.39581	0.00361683	49
ENSG00000267583.5	RP11-322E11.5	0.463311	1.7026	0.00362416	22
ENSG00000087299.11	L2HGDH	0.256163	0.872911	0.00362748	32
ENSG00000234546.3	LINC01759	2.71981	0.944676	0.00363954	41
ENSG00000157103.10	SLC6A1	-1.15593	1.28459	0.00364701	46
ENSG00000185156.5	MFSD6L	-1.06505	1.87297	0.00364874	21
ENSG00000186642.15	PDE2A	1.65745	1.26951	0.00365133	28
ENSG00000023330.14	ALAS1	0.37127	1.38281	0.00367289	12
ENSG00000141854.9	MISP3	-1.19151	1.54417	0.00369082	47
ENSG00000181754.6	AMIGO1	0.139664	0.684143	0.00370649	49
ENSG00000256783.1	RP11-503G7.1	0.751006	3.64322	0.00372042	2
ENSG00000162944.10	RFTN2	-0.795492	1.90941	0.00373447	47
ENSG00000160803.7	UBQLN4	-0.952764	1.05113	0.00376559	26
ENSG00000270522.1	RP11-168P13.1	0.323625	0.976833	0.00376847	8
ENSG00000146826.16	C7orf43	1.54085	2.42715	0.00380034	32
ENSG00000074047.21	GLI2	-0.724414	1.27605	0.00380045	42
ENSG00000203942.4	C10orf62	1.58622	1.31138	0.00385188	36
ENSG00000166188.2	ZNF319	-1.43783	1.49479	0.0038714	47
ENSG00000174529.7	TMEM81	0.915697	1.4504	0.00388977	45
ENSG00000254178.1	RP11-299D14.2	2.88122	NA	0.00396143	1
ENSG00000118200.14	CAMSAP2	0.748046	1.67465	0.00396842	46
ENSG00000173991.5	TCAP	-2.4934	0.453879	0.00397388	48
ENSG00000119608.12	PROX2	-1.298	1.31026	0.00399129	42
ENSG00000033030.13	ZCCHC8	0.15286	1.5171	0.00400023	39
ENSG00000105552.14	BCAT2	0.453728	2.01258	0.00401218	40
ENSG00000227374.1	RP11-109A6.3	0.654491	3.03182	0.0040173	2
ENSG00000109705.7	NKX3-2	1.10824	1.60432	0.00404087	14
ENSG00000160223.16	ICOSLG	-0.694085	0.896423	0.00405829	21
ENSG00000077585.13	GPR137B	-1.30127	1.25783	0.00406029	43
ENSG00000228512.2	RP11-281A20.2	0.722939	0.855158	0.00406484	8
ENSG00000116337.15	AMPD2	-1.90663	0.689582	0.00415249	10
ENSG00000223561.6	AC003090.1	0.349248	2.12534	0.00415501	42
ENSG00000233760.1	AC004947.2	0.578369	1.38305	0.00420752	39
ENSG00000122483.17	CCDC18	-2.11843	1.34018	0.0042304	49
ENSG00000225948.2	RP11-554I8.1	-2.77132	0.395147	0.00426113	9
ENSG00000126351.12	THRA	-2.8109	0.852424	0.00428572	23
ENSG00000185475.10	TMEM179B	-1.24701	0.907231	0.00428814	49
ENSG00000154114.12	TBCEL	0.225941	1.2691	0.00428818	38
ENSG00000267123.5	LINC02081	-2.58436	0.920332	0.00429818	9
ENSG00000183729.3	NPBWR1	-0.147689	1.41008	0.00429837	5
ENSG00000236403.1	RP11-447M12.2	-1.95367	0.840961	0.00430008	3
ENSG00000040933.15	INPP4A	1.23867	2.88167	0.00430323	42
ENSG00000100417.11	PMM1	2.48074	0.898523	0.00430708	49
ENSG00000228862.3	RP11-91I20.3	-2.69597	0.278384	0.00432483	2
ENSG00000162999.12	DUSP19	-1.32408	1.31256	0.00432923	39
ENSG00000134200.3	TSHB	-0.668446	1.26499	0.00433926	10
ENSG00000115446.11	UNC50	-2.36164	1.70742	0.00434621	44
ENSG00000160813.6	PPP1R35	-0.604682	2.11375	0.00434646	7
ENSG00000197635.9	DPP4	0.802188	1.71493	0.00435126	38
ENSG00000146112.11	PPP1R18	-0.411692	1.30429	0.00437117	46
ENSG00000106290.14	TAF6	-0.912484	1.42224	0.00437597	40
ENSG00000182481.8	KPNA2	-2.80833	0.69629	0.00441608	43
ENSG00000144791.9	LIMD1	-2.49581	1.25042	0.00441675	45
ENSG00000120451.10	SNX19	-2.72494	0.718753	0.00442603	48
ENSG00000204386.10	NEU1	0.327925	0.846346	0.00444069	46
ENSG00000272666.1	CTA-384D8.35	0.432174	1.04766	0.00446662	19
ENSG00000136931.9	NR5A1	-0.807769	0.712377	0.0044783	5
ENSG00000140543.14	DET1	-2.644	1.25591	0.00449584	41
ENSG00000119760.15	SUPT7L	-1.4391	1.42197	0.00449858	3
ENSG00000143627.17	PKLR	-1.71235	2.80915	0.00450313	5
ENSG00000224532.2	RP3-470L22.1	-2.83939	NA	0.00452	1
ENSG00000016391.10	CHDH	0.620203	1.63095	0.00452766	47
ENSG00000172717.15	FAM71D	-1.19782	1.40509	0.00456774	17
ENSG00000152582.13	SPEF2	-1.02035	1.92567	0.00457883	41
ENSG00000257097.1	CLIP1-AS1	1.23546	1.6253	0.00459102	3
ENSG00000164022.16	AIMP1	0.489825	1.75176	0.00462483	47
ENSG00000150656.14	CNDP1	0.00851718	1.28799	0.0046511	27
ENSG00000164985.14	PSIP1	0.498168	0.930963	0.00467199	49
ENSG00000165424.6	ZCCHC24	0.367681	1.50159	0.00468631	19
ENSG00000146676.8	PURB	-0.540048	1.9382	0.00472705	12
ENSG00000182134.15	TDRKH	-0.353402	1.56876	0.00473358	45
ENSG00000054793.13	ATP9A	0.88777	1.24306	0.00474346	42
ENSG00000204655.11	MOG	-1.1206	2.02357	0.00483317	25
ENSG00000183513.8	COA5	-2.81742	0.685026	0.0048411	34
ENSG00000133808.4	MICALCL	-0.694583	1.17236	0.00487926	23
ENSG00000160783.19	PMF1	2.07291	0.546702	0.00489963	36
ENSG00000115541.10	HSPE1	-0.19338	1.95773	0.00493882	47
ENSG00000125107.17	CNOT1	0.0859533	1.3236	0.0049747	45
ENSG00000058668.14	ATP2B4	0.196072	2.49928	0.00499608	36
ENSG00000101084.17	C20orf24	-0.99471	2.03879	0.00500334	44
ENSG00000120899.17	PTK2B	-2.68973	1.08876	0.00500435	39
ENSG00000010626.14	LRRC23	2.32158	1.0493	0.00503449	44
ENSG00000170624.13	SGCD	0.959308	1.32952	0.00503456	17
ENSG00000142606.15	MMEL1	-1.38578	1.21544	0.00508555	46
ENSG00000119900.7	OGFRL1	1.6144	1.25282	0.00510013	45
ENSG00000238012.1	AC114752.1	2.7965	NA	0.005166	1
ENSG00000204396.10	VWA7	0.522002	1.84867	0.00519999	49
ENSG00000160753.15	RUSC1	0.196671	2.27649	0.00520469	9
ENSG00000063241.7	ISOC2	-0.874051	1.49933	0.00525236	43
ENSG00000237651.6	C2orf74	-2.78349	0.468615	0.00529313	49
ENSG00000186635.14	ARAP1	0.334199	1.49107	0.00530712	47
ENSG00000115041.12	KCNIP3	0.115968	0.744206	0.00539305	26
ENSG00000116604.17	MEF2D	-0.33651	1.10051	0.00545315	17
ENSG00000125746.16	EML2	0.615462	1.45895	0.00546673	33
ENSG00000128602.9	SMO	-0.18564	1.62424	0.00547067	10
ENSG00000130427.2	EPO	2.2397	1.84936	0.00548976	15
ENSG00000235499.1	AC073046.25	-0.369364	1.71853	0.00550399	15
ENSG00000130751.9	NPAS1	0.265544	0.953782	0.00553036	42
ENSG00000224565.1	LINC01754	-2.16267	0.540373	0.00556855	4
ENSG00000184471.7	C1QTNF8	-0.269953	1.20777	0.0055862	12
ENSG00000108448.20	TRIM16L	1.11234	1.22021	0.00560572	46
ENSG00000227729.3	RD3L	2.72163	0.677825	0.00566985	2
ENSG00000113504.20	SLC12A7	0.699405	0.779817	0.00567433	48
ENSG00000105669.13	COPE	-0.0814924	1.30349	0.00568799	46
ENSG00000053702.14	NRIP2	-0.243847	1.01972	0.00569502	46
ENSG00000174444.14	RPL4	0.618796	2.2694	0.0057126	45
ENSG00000223865.10	HLA-DPB1	-0.756699	1.55614	0.00573663	32
ENSG00000167555.13	ZNF528	-2.12931	0.640474	0.0057404	46
ENSG00000170088.13	TMEM192	-0.344062	1.65829	0.00579824	5
ENSG00000159267.14	HLCS	-0.267638	1.02113	0.00583656	43
ENSG00000204625.10	HCG9	-1.25449	1.5908	0.00585522	24
ENSG00000267421.6	AC005498.3	0.0127728	2.06618	0.00587001	40
ENSG00000204472.12	AIF1	-1.54788	1.48809	0.00589164	45
ENSG00000148700.14	ADD3	0.382914	1.07352	0.00609321	47
ENSG00000242265.5	PEG10	0.644708	1.31777	0.00611916	20
ENSG00000158874.11	APOA2	-1.21498	0.992738	0.00613967	20
ENSG00000226207.1	RP1-104O17.3	2.73925	0	0.006158	5
ENSG00000271590.1	RP11-181E10.3	-0.453933	1.5325	0.00615926	28
ENSG00000147316.12	MCPH1	1.15717	1.18526	0.00618744	31
ENSG00000100422.13	CERK	0.775297	1.49067	0.00619672	31
ENSG00000102468.10	HTR2A	0.447322	1.85308	0.00621824	33
ENSG00000137161.16	CNPY3	-0.138865	1.07111	0.00622641	36
ENSG00000166589.12	CDH16	-1.64846	2.13924	0.00623585	6
ENSG00000109107.13	ALDOC	-0.355665	1.20845	0.00624657	10
ENSG00000203499.11	FAM83H-AS1	0.399931	1.23347	0.00628901	40
ENSG00000269667.1	RP11-542M13.2	-1.81689	1.23515	0.00633023	3
ENSG00000154016.13	GRAP	2.72987	NA	0.006336	1
ENSG00000154640.14	BTG3	-0.772281	1.23523	0.00635816	44
ENSG00000111300.9	NAA25	2.27611	0.725532	0.00637047	37
ENSG00000125207.7	PIWIL1	-1.0579	1.1385	0.00640506	9
ENSG00000105053.10	VRK3	0.0745049	0.996932	0.00641256	42
ENSG00000132128.16	LRRC41	0.544308	0.743655	0.00643059	47
ENSG00000247317.3	RP11-273G15.2	2.33892	1.18562	0.00645178	44
ENSG00000128581.15	IFT22	0.341253	2.10115	0.0064539	36
ENSG00000169758.12	TMEM266	0.628919	1.08398	0.0064552	8
ENSG00000267401.1	RP11-396N11.1	-2.72143	NA	0.0065	1
ENSG00000183801.7	OLFML1	0.00671069	0.81596	0.00651869	41
ENSG00000176783.14	RUFY1	0.352824	1.11836	0.00660021	47
ENSG00000091073.19	DTX2	1.23627	1.16104	0.0066035	8
ENSG00000119725.18	ZNF410	-2.01757	1.18001	0.00661041	47
ENSG00000197785.13	ATAD3A	-1.97405	0.939779	0.0066153	29
ENSG00000122550.17	KLHL7	-1.05929	0.847685	0.00662062	49
ENSG00000106333.12	PCOLCE	1.79657	0.933269	0.00663733	44
ENSG00000164300.16	SERINC5	-1.84897	1.16735	0.00666482	39
ENSG00000261097.1	LINC00563	0.784569	0.753182	0.00667621	3
ENSG00000165813.18	CCDC186	1.7464	1.52491	0.00668233	48
ENSG00000188290.10	HES4	-0.94706	1.37441	0.00669369	39
ENSG00000100312.10	ACR	-1.62016	0.997351	0.00672293	20
ENSG00000154358.20	OBSCN	0.664419	2.65224	0.006771	22
ENSG00000112249.13	ASCC3	0.562689	1.23706	0.0068101	48
ENSG00000048052.21	HDAC9	-0.200444	1.41018	0.00681629	5
ENSG00000188039.13	NWD1	2.59725	1.34751	0.00685763	35
ENSG00000185875.12	THNSL1	2.45964	0.903698	0.00687517	49
ENSG00000165028.11	NIPSNAP3B	0.282428	1.74668	0.00688972	48
ENSG00000099834.18	CDHR5	0.427096	1.70625	0.00691299	42
ENSG00000187583.10	PLEKHN1	0.426724	1.29773	0.00692578	45
ENSG00000243566.6	UPK3B	2.3127	1.20583	0.00694104	46
ENSG00000152785.6	BMP3	-1.96968	1.24337	0.00694304	16
ENSG00000188991.3	SLC15A5	0.268809	1.35813	0.00695271	12
ENSG00000087303.17	NID2	1.20478	1.95298	0.00695424	41
ENSG00000100554.11	ATP6V1D	3.01502	0.333808	0.00696071	48
ENSG00000137198.9	GMPR	-0.110809	1.39756	0.00697518	47
ENSG00000255150.2	EID3	1.40258	1.96131	0.00697714	48
ENSG00000183654.8	2011-03-01	-0.189908	0.707877	0.00698608	13
ENSG00000129351.17	ILF3	1.48644	2.02904	0.00701931	26
ENSG00000080819.6	CPOX	-1.35356	0.920981	0.00704453	47
ENSG00000204389.9	HSPA1A	-0.79672	1.59244	0.00709131	9
ENSG00000185290.3	NUPR2	-1.09467	0.955357	0.00709796	47
ENSG00000198400.11	NTRK1	-1.63044	1.34966	0.00712384	48
ENSG00000112992.16	NNT	-1.79081	0.937619	0.00715668	40
ENSG00000086300.15	SNX10	-0.331138	1.41856	0.00716145	14
ENSG00000124915.10	DKFZP434K028	-0.321876	0.783332	0.00716823	14
ENSG00000105976.14	MET	-0.537685	1.70618	0.00717472	42
ENSG00000272341.1	RP1-151F17.2	-2.21656	0.875319	0.00717975	33
ENSG00000119681.11	LTBP2	0.174142	1.58315	0.00718036	47
ENSG00000249790.2	RP11-20D14.6	1.22036	1.15641	0.00723031	35
ENSG00000166224.16	SGPL1	1.02708	0.913817	0.00723374	43
ENSG00000183092.16	BEGAIN	-1.09111	1.88372	0.00724171	42
ENSG00000111077.17	TNS2	-2.00159	0.884941	0.00724475	49
ENSG00000188157.14	AGRN	0.923983	0.847572	0.00724769	46
ENSG00000148288.11	GBGT1	0.219181	1.10009	0.00726318	48
ENSG00000129691.15	ASH2L	1.88233	1.94364	0.00727697	47
ENSG00000150873.11	C2orf50	0.394809	1.10019	0.00728537	28
ENSG00000163214.20	DHX57	-1.10534	1.10169	0.00729116	49
ENSG00000067191.15	CACNB1	-0.102052	1.36566	0.00729154	17
ENSG00000188486.3	H2AFX	-0.391133	0.70824	0.00731725	33
ENSG00000104804.7	TULP2	-2.92292	0.890358	0.0073192	42
ENSG00000027869.11	SH2D2A	1.30167	1.05068	0.00732901	33
ENSG00000171864.4	PRND	-0.180674	1.08915	0.00736413	14
ENSG00000169432.14	SCN9A	1.22855	1.49247	0.00742538	48
ENSG00000150244.11	TRIM48	-2.67702	NA	0.00742795	1
ENSG00000177103.13	DSCAML1	0.132803	1.27761	0.00744116	41
ENSG00000176840.11	MIR7-3HG	2.54936	1.148	0.00744616	29
ENSG00000139910.19	NOVA1	0.178593	1.1045	0.00750081	15
ENSG00000183597.15	TANGO2	0.409524	1.38538	0.00751741	44
ENSG00000278730.1	RP11-147L13.11	-2.07539	1.56036	0.00752675	46
ENSG00000065135.10	GNAI3	0.773008	1.64886	0.00755571	43
ENSG00000056097.15	ZFR	1.21815	1.0413	0.00755611	48
ENSG00000132972.18	RNF17	-0.795336	0.972046	0.00755835	8
ENSG00000188938.15	FAM120AOS	-1.65435	1.06501	0.00756103	49
ENSG00000070756.15	PABPC1	-0.307078	1.32178	0.00756818	18
ENSG00000187889.12	C1orf168	-0.110012	1.806	0.0075948	23
ENSG00000132855.4	ANGPTL3	-2.66943	NA	0.007598	1
ENSG00000140740.10	UQCRC2	-2.23644	1.01982	0.0076313	34
ENSG00000106302.9	HYAL4	-0.250439	1.85222	0.00767461	10
ENSG00000088833.17	NSFL1C	0.353139	1.37926	0.00767555	39
ENSG00000197308.9	GATA3-AS1	0.396193	1.03383	0.0076757	6
ENSG00000185800.11	DMWD	-1.63922	1.32554	0.00776293	40
ENSG00000139168.7	ZCRB1	1.55959	1.59282	0.00777923	49
ENSG00000131711.14	MAP1B	2.45766	0.969252	0.00778771	46
ENSG00000116584.17	ARHGEF2	-2.13316	2.10225	0.00781387	28
ENSG00000156011.16	PSD3	0.232535	1.46365	0.00783608	21
ENSG00000006062.14	MAP3K14	-0.541193	1.39309	0.00783754	36
ENSG00000161395.13	PGAP3	-2.74905	1.02475	0.00784563	45
ENSG00000170242.17	USP47	-1.22683	1.42328	0.00785645	47
ENSG00000171970.12	ZNF57	-0.431677	1.43152	0.00785672	33
ENSG00000214456.8	PLIN5	0.302993	1.55424	0.00787973	35
ENSG00000136280.15	CCM2	-0.557368	1.27253	0.00789576	49
ENSG00000280798.1	LINC00294	0.479809	1.05609	0.00789938	48
ENSG00000266010.1	GATA6-AS1	-0.819407	1.33473	0.00794489	14
ENSG00000115760.13	BIRC6	-2.42578	0.663749	0.00797114	49
ENSG00000261622.1	RP11-484P15.1	-0.995379	0.926358	0.0079765	5
ENSG00000170265.11	ZNF282	0.394288	1.49824	0.00797667	13
ENSG00000253251.2	CTC-534A2.2	-1.88622	0.990923	0.00801712	46
ENSG00000116750.13	UCHL5	-0.0383125	2.44386	0.00801898	48
ENSG00000164308.16	ERAP2	-2.64611	0.116768	0.00802438	48
ENSG00000259763.1	LINC02157	0.623728	0.812052	0.0080617	13
ENSG00000131355.14	ADGRE3	-0.191407	1.49205	0.00807134	10
ENSG00000167419.10	LPO	0.153456	1.66631	0.00808736	15
ENSG00000163449.10	TMEM169	0.476388	1.04245	0.00809936	20
ENSG00000272663.1	RP11-191L17.1	-2.31333	1.34508	0.00810235	39
ENSG00000128578.9	STRIP2	-0.203455	1.00311	0.00814686	36
ENSG00000108474.16	PIGL	-2.07866	1.97539	0.00819856	22
ENSG00000186474.15	KLK12	-0.0872359	1.02653	0.0082001	17
ENSG00000198862.13	LTN1	1.19173	0.895383	0.00820513	47
ENSG00000229102.1	RP11-360P21.2	2.64285	NA	0.00822123	1
ENSG00000280224.1	CTA-722E9.1	2.64199	NA	0.008242	1
ENSG00000112186.11	CAP2	0.496108	1.76959	0.00825894	22
ENSG00000174442.11	ZWILCH	0.139719	1.57775	0.00827607	36
ENSG00000177045.7	SIX5	0.342	1.85517	0.00831888	21
ENSG00000111790.13	FGFR1OP2	-0.194955	0.846085	0.00832223	36
ENSG00000258534.1	CTD-2134A5.4	-2.60124	0.980683	0.00832353	15
ENSG00000233237.6	LINC00472	1.56755	1.44809	0.00839027	40
ENSG00000164142.15	FAM160A1	-0.281956	1.43878	0.00842291	40
ENSG00000122965.10	RBM19	0.362271	0.998561	0.00843386	45
ENSG00000079785.14	DDX1	-0.969849	2.31698	0.00843426	42
ENSG00000185479.5	KRT6B	0.568195	1.06105	0.00845529	32
ENSG00000204310.12	AGPAT1	-1.7489	1.45859	0.00848423	44
ENSG00000254339.5	RP11-267L5.1	-2.63167	NA	0.00849663	1
ENSG00000145107.15	TM4SF19	0.030991	1.16975	0.00850746	27
ENSG00000164548.10	TRA2A	-2.32389	0.757327	0.00862727	40
ENSG00000157152.16	SYN2	1.28103	1.71371	0.00864719	45
ENSG00000272800.1	RP11-438L19.1	0.293268	1.2347	0.00871241	42
ENSG00000132330.16	SCLY	1.97181	1.04888	0.00872576	48
ENSG00000111254.7	AKAP3	-1.249	0.494663	0.00875102	49
ENSG00000121933.18	TMIGD3	-0.453594	0.889741	0.00878014	44
ENSG00000143314.12	MRPL24	1.59894	1.81046	0.00881795	44
ENSG00000159784.17	FAM131B	0.446296	1.72825	0.00887252	46
ENSG00000259240.1	RP11-108K3.1	2.61595	0.0880982	0.00889526	2
ENSG00000178826.10	TMEM139	1.80849	2.34124	0.00893422	11
ENSG00000259031.1	CTD-2062F14.3	-2.21256	1.67999	0.00895679	33
ENSG00000187961.13	KLHL17	0.217399	0.824089	0.00898077	44
ENSG00000182372.9	CLN8	1.92223	0.906394	0.00900252	47
ENSG00000149600.11	COMMD7	2.03509	0.951372	0.00907852	45
ENSG00000120963.11	ZNF706	0.710243	1.22674	0.00911466	31
ENSG00000069998.12	HDHD5	-0.13729	1.09235	0.00913058	44
ENSG00000229214.1	LINC00242	0.387319	1.05137	0.00913435	29
ENSG00000121067.17	SPOP	-0.192284	1.42345	0.00914974	41
ENSG00000172201.11	ID4	-0.0307116	1.29163	0.00916947	15
ENSG00000122591.11	FAM126A	0.943681	1.10727	0.00917111	49
ENSG00000254619.1	RP11-646J21.4	2.60529	NA	0.00917957	1
ENSG00000227292.1	AC009229.5	2.60499	NA	0.00918777	1
ENSG00000090686.15	USP48	-0.817464	1.33798	0.00920304	46
ENSG00000256671.6	LIMS4	0.21724	2.86074	0.00925206	2
ENSG00000182463.15	TSHZ2	-1.49859	1.7123	0.00925313	44
ENSG00000163362.10	C1orf106	-0.163274	1.53921	0.00928364	25
ENSG00000124788.17	ATXN1	-0.790973	1.25393	0.00928607	29
ENSG00000087274.16	ADD1	-0.514596	1.94431	0.00929238	31
ENSG00000119778.14	ATAD2B	-1.17268	1.31397	0.00929608	47
ENSG00000204305.13	AGER	0.601322	0.71405	0.00936499	49
ENSG00000166340.15	TPP1	-0.766346	2.26003	0.00939676	26
ENSG00000108465.14	CDK5RAP3	-1.45616	0.672795	0.00940072	49
ENSG00000204084.12	INPP5B	-1.47626	1.00757	0.00940988	46
ENSG00000066135.12	KDM4A	-1.52868	1.28875	0.00941529	17
ENSG00000099994.10	SUSD2	2.40872	0.679622	0.00944078	49
ENSG00000104524.13	PYCRL	0.913484	1.06746	0.00946502	46
ENSG00000123384.13	LRP1	0.408963	1.34595	0.00947797	20
ENSG00000227338.1	RP11-195B3.1	2.59268	0	0.009523	2
ENSG00000166136.15	NDUFB8	0.831147	2.48278	0.0095833	39
ENSG00000170260.8	ZNF212	1.44517	1.42013	0.00959404	49
ENSG00000204314.10	PRRT1	-1.47578	1.86775	0.00959748	46
ENSG00000119703.13	ZC2HC1C	0.203149	0.709666	0.00962364	23
ENSG00000204120.14	GIGYF2	0.236488	1.68139	0.00962529	47
ENSG00000136811.16	ODF2	1.82853	1.08141	0.00962902	40
ENSG00000169231.13	THBS3	2.53584	1.20845	0.00963676	49
ENSG00000234608.7	MAPKAPK5-AS1	2.90049	0.372671	0.0096482	48
ENSG00000226380.9	AC058791.1	2.43378	0.994933	0.00966646	43
ENSG00000268912.1	CTD-2619J13.17	-0.618795	1.10532	0.00967996	47
ENSG00000017260.19	ATP2C1	-0.454683	0.752056	0.00969245	40
ENSG00000149328.14	GLB1L2	-0.190635	1.0232	0.00970228	44
ENSG00000109180.14	OCIAD1	-1.10923	0.832973	0.0097214	49
ENSG00000259198.1	RP11-133K1.6	-2.58524	NA	0.009731	1
ENSG00000087258.14	GNAO1	0.586614	1.07716	0.00973331	44
ENSG00000081148.11	IMPG2	1.60729	1.62501	0.00974902	43
ENSG00000196267.12	ZNF836	-0.808607	1.11293	0.00975236	31
ENSG00000213892.11	CEACAM16	-0.226775	1.4112	0.00980023	9
ENSG00000099194.5	SCD	0.329542	1.83349	0.00982756	18
ENSG00000124092.12	CTCFL	2.58011	NA	0.009877	1
ENSG00000151892.14	GFRA1	0.231807	1.44181	0.00987773	9
ENSG00000124140.13	SLC12A5	0.961544	1.16737	0.00988067	40
ENSG00000183638.5	RP1L1	-0.125926	0.790222	0.00993849	13
ENSG00000081026.18	MAGI3	-0.546144	0.928281	0.00994529	37
ENSG00000143224.17	PPOX	-1.7732	1.59586	0.00994728	48
ENSG00000122390.17	NAA60	0.87051	0.913807	0.0099572	45
ENSG00000125459.14	MSTO1	1.0631	1.3581	0.00999078	7
ENSG00000164778.4	EN2	-0.01636	0.997772	0.00999385	35
ENSG00000204394.12	VARS	-1.81549	1.71896	0.00999698	35
ENSG00000133114.17	GPALPP1	-0.14543	1.12014	0.0100388	43
ENSG00000164674.15	SYTL3	-0.467717	0.820881	0.0100431	40
ENSG00000169629.11	RGPD8	0.835702	0.685889	0.0100648	47
ENSG00000243772.7	KIR2DL3	-1.248	2.40312	0.0100952	2
ENSG00000104237.7	RP1	-0.661703	2.07434	0.0101668	9
ENSG00000196263.7	ZNF471	1.86133	0.793287	0.0101921	48
ENSG00000105278.10	ZFR2	-0.488082	1.22326	0.0101961	25
ENSG00000160789.19	LMNA	-0.306765	2.29243	0.0102163	3
ENSG00000233220.3	LINC00167	-0.469664	1.17379	0.0102328	3
ENSG00000258942.1	RP11-255G12.2	-0.939026	1.5282	0.0102501	8
ENSG00000225924.2	RP1-111D6.4	0.13159	2.64469	0.0102713	3
ENSG00000237609.1	AF064858.10	1.15959	1.80226	0.0102827	5
ENSG00000263893.2	CTD-3010D24.3	1.81521	0.693235	0.0102878	6
ENSG00000164989.16	CCDC171	-0.739891	1.63029	0.0103009	47
ENSG00000188295.14	ZNF669	2.38308	0.74311	0.0103187	46
ENSG00000124181.14	PLCG1	-0.648354	1.16555	0.0104045	49
ENSG00000160716.5	CHRNB2	1.06618	1.54008	0.0104125	34
ENSG00000167799.9	NUDT8	-0.450242	1.32483	0.0104587	41
ENSG00000258876.1	RP11-270M14.5	-0.511849	2.59555	0.01049	15
ENSG00000198498.9	TMA16	-1.02212	0.858531	0.0104978	44
ENSG00000105671.11	DDX49	0.726768	1.78236	0.0105084	44
ENSG00000272384.1	RP11-44N11.2	2.42817	0.718302	0.0105149	29
ENSG00000228696.8	ARL17B	0.905115	2.50707	0.0105728	13
ENSG00000254343.2	RP11-760H22.2	-0.574055	1.41047	0.0106112	46
ENSG00000164050.12	PLXNB1	-0.249081	1.26687	0.0106451	13
ENSG00000089248.6	ERP29	-2.54994	0.158155	0.0106666	44
ENSG00000114391.12	RPL24	-2.35676	0.747824	0.0106697	46
ENSG00000197894.10	ADH5	1.29477	1.72321	0.0106726	48
ENSG00000225156.2	AC012354.6	-1.69271	1.27303	0.0106821	7
ENSG00000106868.16	SUSD1	0.52858	1.14058	0.0106993	48
ENSG00000121966.6	CXCR4	0.131862	0.887398	0.010712	17
ENSG00000205784.2	ARRDC5	-0.810397	0.952364	0.0107179	43
ENSG00000164933.11	SLC25A32	1.17599	1.39383	0.0107523	47
ENSG00000198121.13	LPAR1	0.459917	1.49484	0.0107791	39
ENSG00000118260.14	CREB1	-2.12975	0.234276	0.0108422	2
ENSG00000150045.11	KLRF1	-1.06948	1.30149	0.0108525	5
ENSG00000171496.3	OR1L8	-1.01255	1.55201	0.010858	15
ENSG00000204257.14	HLA-DMA	2.10664	0.991709	0.0109645	48
ENSG00000153187.18	HNRNPU	-0.916413	0.839956	0.0109741	7
ENSG00000226722.3	LINC00424	-2.54333	NA	0.01098	1
ENSG00000267665.1	RP11-13K12.2	-1.11681	0.609286	0.0110121	15
ENSG00000260314.2	MRC1	-0.500126	1.26001	0.0110159	14
ENSG00000111671.9	SPSB2	2.22378	0.442306	0.0110474	48
ENSG00000237412.6	PRSS56	-0.0490734	0.698734	0.0110846	19
ENSG00000176208.8	ATAD5	-2.35644	0.740715	0.0110899	48
ENSG00000122877.15	EGR2	-0.333074	0.831	0.0112214	45
ENSG00000166170.9	BAG5	1.5823	2.10891	0.0112606	42
ENSG00000080546.13	SESN1	-2.40343	0.619422	0.011277	42
ENSG00000272506.1	RP4-535B20.4	1.45092	2.34345	0.0112776	4
ENSG00000160124.9	CCDC58	0.878467	1.2832	0.0112995	42
ENSG00000180340.6	FZD2	0.00706254	0.790271	0.0113185	39
ENSG00000117222.13	RBBP5	-0.12583	1.64728	0.0113267	48
ENSG00000204308.7	RNF5	-0.525311	1.2819	0.0113464	47
ENSG00000260810.1	CTD-2547L24.4	-1.84661	0.788455	0.0113486	38
ENSG00000143443.9	C1orf56	-1.16567	1.0433	0.0114412	48
ENSG00000105643.9	ARRDC2	-0.960833	0.962408	0.0115545	33
ENSG00000105991.7	HOXA1	0.319201	0.688149	0.0116403	31
ENSG00000205084.10	TMEM231	-0.264514	1.28412	0.011649	49
ENSG00000119820.10	YIPF4	-1.92264	0.702538	0.0116961	46
ENSG00000164597.13	COG5	-1.32275	1.33586	0.0117009	41
ENSG00000254973.1	RP11-429J17.7	-0.487794	1.08025	0.0117092	24
ENSG00000230033.1	RP5-1121A15.3	1.60222	1.10434	0.0117336	4
ENSG00000165118.14	C9orf64	2.63951	0.879222	0.0117395	45
ENSG00000257923.9	CUX1	0.172623	1.59669	0.0117503	15
ENSG00000143222.11	UFC1	0.155244	1.4173	0.0117961	47
ENSG00000153086.13	ACMSD	2.51807	NA	0.0118	1
ENSG00000226669.2	RP11-509J21.4	0.908867	1.35998	0.0118061	30
ENSG00000147684.7	NDUFB9	0.100397	1.11881	0.0118238	44
ENSG00000273030.1	RP11-285F16.1	2.45684	0.477823	0.0118475	28
ENSG00000218891.4	ZNF579	0.800135	1.26698	0.0118517	46
ENSG00000133561.15	GIMAP6	1.18342	0.952336	0.011859	13
ENSG00000134198.9	TSPAN2	0.151504	1.59431	0.0118744	46
ENSG00000273403.1	RP11-329B9.3	0.595182	0.745637	0.0118878	45
ENSG00000188277.9	C15orf62	0.563969	1.55711	0.0119132	9
ENSG00000075618.17	FSCN1	0.0318257	1.76162	0.0119187	40
ENSG00000118961.14	LDAH	2.60129	0.570601	0.011988	48
ENSG00000204520.12	MICA	-1.79687	1.23479	0.0120224	49
ENSG00000172538.6	FAM170B	-0.00636564	0.934708	0.0120725	4
ENSG00000196208.13	GREB1	0.589837	0.799053	0.0121252	21
ENSG00000168765.16	GSTM4	1.20879	0.816646	0.0121309	49
ENSG00000173626.9	TRAPPC3L	0.412922	1.78316	0.0121346	9
ENSG00000188501.11	LCTL	-0.121806	1.80402	0.0121777	25
ENSG00000115616.2	SLC9A2	0.339547	1.7477	0.0121912	29
ENSG00000100207.18	TCF20	0.779215	1.11045	0.0121973	10
ENSG00000125841.12	NRSN2	0.558283	0.82177	0.0122488	19
ENSG00000167881.14	SRP68	-1.08701	0.933001	0.0122827	15
ENSG00000178404.9	CEP295NL	-1.86075	1.08471	0.0123014	27
ENSG00000143294.14	PRCC	2.22358	1.31739	0.0123207	39
ENSG00000179477.9	ALOX12B	1.30833	0.70665	0.0123614	20
ENSG00000163012.3	ZSWIM2	-1.83959	0.446878	0.0123774	15
ENSG00000250081.1	CTD-2116N20.1	2.35245	0.333214	0.0123986	6
ENSG00000132017.10	DCAF15	1.82996	1.79126	0.0124261	14
ENSG00000127837.9	AAMP	-2.27805	0.840011	0.0124462	41
ENSG00000166148.3	AVPR1A	1.08752	1.04158	0.0124506	27
ENSG00000197093.10	GAL3ST4	-1.81972	1.25138	0.0124868	35
ENSG00000276407.4	RP11-407B7.3	2.49741	NA	0.0125103	1
ENSG00000281538.1	RP4-669P10.20	0.41509	0.997373	0.0125271	25
ENSG00000079387.13	SENP1	-0.240152	2.51825	0.012542	14
ENSG00000232629.8	HLA-DQB2	-0.692845	1.66423	0.0125746	18
ENSG00000148053.15	NTRK2	-0.268144	0.64811	0.0125859	15
ENSG00000167797.7	CDK2AP2	0.032288	0.76605	0.0125942	46
ENSG00000139926.15	FRMD6	-0.421584	1.64305	0.0126124	7
ENSG00000153339.13	TRAPPC8	0.132456	1.39152	0.0126157	42
ENSG00000237422.1	RP11-305L7.3	-1.83221	1.38771	0.0126762	2
ENSG00000261831.2	RP11-533E19.2	2.49226	NA	0.0126933	1
ENSG00000241839.9	PLEKHO2	-0.958552	1.59464	0.0126957	48
ENSG00000152592.13	DMP1	-0.491037	0.714003	0.0126957	5
ENSG00000126934.13	MAP2K2	-1.34802	1.12687	0.0127005	48
ENSG00000111554.14	MDM1	1.2182	0.538823	0.0127202	48
ENSG00000283473.2	RP11-509I21.2	-1.26788	1.96749	0.0127682	6
ENSG00000164695.4	CHMP4C	2.29237	0.825031	0.0128102	49
ENSG00000070495.14	JMJD6	-0.334277	0.92225	0.012813	7
ENSG00000160185.14	UBASH3A	-2.58978	1.1084	0.0128428	32
ENSG00000263603.1	CTD-2349P21.5	2.45583	0.116203	0.0128447	33
ENSG00000176402.5	GJC3	-1.86405	1.03556	0.012846	16
ENSG00000226567.1	LINC00606	-2.17856	0.568324	0.0128742	10
ENSG00000215041.9	NEURL4	-0.486695	1.3619	0.0128944	30
ENSG00000159131.16	GART	-1.11726	1.72873	0.0129137	17
ENSG00000175463.11	TBC1D10C	2.01186	1.44537	0.0129242	45
ENSG00000273611.4	ZNHIT3	0.897771	0.881954	0.0129589	44
ENSG00000214309.4	MBLAC1	-0.190853	1.42184	0.0129768	10
ENSG00000159917.15	ZNF235	0.74475	0.68583	0.0130003	46
ENSG00000113595.14	TRIM23	2.69566	0.960037	0.0130119	42
ENSG00000130943.6	PKDREJ	1.1494	0.720504	0.013012	46
ENSG00000258433.1	RP11-255M2.1	-2.48219	NA	0.0130578	1
ENSG00000182782.7	HCAR2	0.185212	0.734237	0.0130698	19
ENSG00000171443.6	ZNF524	0.346774	2.10133	0.0130839	36
ENSG00000086598.10	TMED2	0.636356	1.55758	0.0131127	42
ENSG00000264301.1	LINC01444	1.22779	1.31409	0.0131374	3
ENSG00000109920.12	FNBP4	0.255051	1.58642	0.0131567	31
ENSG00000235491.1	LINC01889	-2.47941	NA	0.01316	1
ENSG00000009844.15	VTA1	0.660257	0.816799	0.0131806	32
ENSG00000107371.12	EXOSC3	-1.17535	1.63482	0.013183	40
ENSG00000277831.1	RP11-269C23.5	-1.5394	1.97876	0.0132032	2
ENSG00000198633.10	ZNF534	0.437541	0.681187	0.0132074	41
ENSG00000170421.12	KRT8	0.338319	1.57119	0.0132144	6
ENSG00000233290.1	RP11-147G16.1	2.47752	NA	0.01323	1
ENSG00000106327.12	TFR2	1.08309	1.6342	0.0132359	49
ENSG00000260186.5	LINC02137	1.16198	1.6135	0.0132539	24
ENSG00000204304.11	PBX2	-0.938072	1.05442	0.0132852	37
ENSG00000230724.9	LINC01001	-0.0247126	1.41375	0.013309	4
ENSG00000132740.8	IGHMBP2	-0.49679	1.50056	0.0133234	48
ENSG00000033011.11	ALG1	-0.554252	1.82538	0.013335	19
ENSG00000092345.13	DAZL	-0.153507	2.7221	0.0133513	2
ENSG00000179218.13	CALR	-0.0144764	0.743283	0.0134088	41
ENSG00000241106.6	HLA-DOB	-0.66284	0.855555	0.0134105	49
ENSG00000177600.8	RPLP2	1.14066	1.15562	0.0134628	18
ENSG00000129951.18	PLPPR3	-0.178154	1.27074	0.0135009	12
ENSG00000063180.8	CA11	0.91243	1.3046	0.013539	46
ENSG00000270087.5	RP11-399K21.11	0.528244	1.72389	0.0135436	2
ENSG00000167077.12	MEI1	-1.93837	0.988419	0.0135505	49
ENSG00000177182.10	CLVS1	-0.0279458	1.24474	0.0135687	7
ENSG00000203498.2	RP11-556O15.1	-2.46845	NA	0.01357	1
ENSG00000169247.11	SH3TC2	0.757243	0.862551	0.0136187	45
ENSG00000282033.1	RP11-506F3.1	0.545386	1.32505	0.0136225	3
ENSG00000198270.12	TMEM116	2.46804	0.488032	0.0136228	49
ENSG00000172171.10	TEFM	2.09878	1.51016	0.0136732	46
ENSG00000273329.1	RP11-448A19.1	-1.2929	0.875579	0.013682	49
ENSG00000149485.18	FADS1	-1.68022	1.15948	0.0137046	47
ENSG00000160752.14	FDPS	1.95799	1.57561	0.0137509	11
ENSG00000143032.7	BARHL2	-2.46269	NA	0.01379	1
ENSG00000163513.17	TGFBR2	-0.999806	1.45617	0.0138627	6
ENSG00000140694.16	PARN	-0.405346	0.76561	0.0138647	49
ENSG00000163632.12	C3orf49	2.45933	0.00905112	0.0139	34
ENSG00000163689.19	C3orf67	1.17801	0.879254	0.013922	45
ENSG00000126217.20	MCF2L	-0.699589	1.16199	0.0139223	42
ENSG00000172935.8	MRGPRF	-0.310393	1.05473	0.0139655	32
ENSG00000103064.13	SLC7A6	1.56912	1.3484	0.0139749	49
ENSG00000249145.1	RP11-774O3.2	2.12914	0.531352	0.0139792	2
ENSG00000179673.4	RPRML	-0.180637	1.39913	0.014004	28
ENSG00000250915.1	RP11-1338A24.1	-2.45675	NA	0.01402	1
ENSG00000150275.17	PCDH15	1.57006	1.519	0.0140687	12
ENSG00000111481.9	COPZ1	-0.0361731	2.31705	0.0140773	3
ENSG00000269489.1	RP11-98D18.17	1.30376	2.35681	0.014096	27
ENSG00000103995.13	CEP152	0.969738	1.46201	0.0141107	41
ENSG00000198870.7	STKLD1	1.53063	1.08135	0.0141327	49
ENSG00000115464.14	USP34	-0.24651	1.46902	0.0141487	38
ENSG00000272236.1	XXbac-BPG170G13.32	-1.86427	1.03671	0.0141651	15
ENSG00000234104.1	RP5-1177M21.1	1.8933	0.411926	0.0142048	11
ENSG00000139180.10	NDUFA9	0.814749	0.985438	0.0142175	39
ENSG00000223609.7	HBD	0.951725	2.52134	0.0142496	2
ENSG00000005073.5	HOXA11	2.12346	0.105962	0.014264	6
ENSG00000261997.1	RP11-212I21.4	2.26437	0.636701	0.0143448	40
ENSG00000214212.8	C19orf38	-1.22572	0.864238	0.0143657	47
ENSG00000154240.16	CEP112	-0.345199	1.30084	0.0143788	46
ENSG00000170802.15	FOXN2	2.37768	0.505289	0.0143879	48
ENSG00000108773.10	KAT2A	-2.15138	0.66816	0.0144375	11
ENSG00000204140.9	CLPSL1	-0.534456	1.02134	0.0144423	6
ENSG00000162493.16	PDPN	0.387145	1.59352	0.0144463	46
ENSG00000157150.4	TIMP4	1.90412	1.91551	0.0144685	37
ENSG00000162104.9	ADCY9	-0.392233	1.10376	0.0145105	44
ENSG00000160323.18	ADAMTS13	-0.240289	1.15706	0.0146322	48
ENSG00000117013.14	KCNQ4	0.362121	1.18387	0.0146688	44
ENSG00000125319.14	C17orf53	0.69634	1.67907	0.0146707	49
ENSG00000132000.11	PODNL1	0.327943	1.62289	0.0146915	39
ENSG00000172209.5	GPR22	-1.30425	0.980078	0.014712	13
ENSG00000089558.8	KCNH4	2.69335	0.192231	0.0147881	5
ENSG00000187116.13	LILRA5	-0.206769	1.46907	0.0148012	7
ENSG00000243710.7	CFAP57	0.641128	1.29702	0.0148035	30
ENSG00000197616.11	MYH6	0.339388	2.95396	0.0148264	3
ENSG00000227935.1	RP6-102O10.1	1.17445	1.87621	0.0148337	2
ENSG00000106404.13	CLDN15	-0.689806	1.16302	0.0148792	42
ENSG00000040275.16	SPDL1	0.917452	1.02907	0.014892	49
ENSG00000184012.11	TMPRSS2	-0.305765	1.34327	0.0149232	15
ENSG00000188372.14	ZP3	-0.448474	0.705487	0.0149245	49
ENSG00000196420.7	S100A5	-1.47022	0.769312	0.0150359	28
ENSG00000244607.5	CCDC13	0.969335	0.644036	0.0150682	49
ENSG00000250506.7	CDK3	0.486238	1.8039	0.0151543	43
ENSG00000186815.12	TPCN1	-0.424472	2.19336	0.0151706	49
ENSG00000123815.11	COQ8B	0.440551	0.794839	0.0151833	45
ENSG00000064199.6	SPA17	-1.15089	0.542044	0.0151854	48
ENSG00000132471.11	WBP2	1.95516	1.41927	0.0152282	49
ENSG00000117407.16	ARTN	2.4963	0.48014	0.0152616	45
ENSG00000143106.12	PSMA5	0.52099	1.47859	0.0152647	17
ENSG00000140368.12	PSTPIP1	-1.24308	1.34624	0.0152682	29
ENSG00000185739.13	SRL	-0.611368	0.698791	0.0153315	37
ENSG00000175155.8	YPEL2	0.898085	0.999721	0.0153379	34
ENSG00000204616.10	TRIM31	-0.543041	1.89364	0.0153431	17
ENSG00000198844.10	ARHGEF15	-0.41278	1.62742	0.0154633	13
ENSG00000270557.1	RP11-546J1.1	1.80123	0.820907	0.0154883	4
ENSG00000188404.8	SELL	-1.21836	1.2097	0.0155116	30
ENSG00000008226.19	DLEC1	-0.263784	1.19491	0.0155121	31
ENSG00000185722.16	ANKFY1	-0.771508	1.61554	0.0155188	38
ENSG00000170122.5	FOXD4	-1.67613	1.25662	0.0155229	13
ENSG00000144713.12	RPL32	0.364295	0.651135	0.0155742	46
ENSG00000160325.14	CACFD1	0.725991	1.10413	0.0155861	48
ENSG00000166250.11	CLMP	-0.228469	2.32371	0.0156198	36
ENSG00000181135.15	ZNF707	0.884838	0.921436	0.0156361	48
ENSG00000173821.19	RNF213	-2.03832	0.798169	0.0156411	46
ENSG00000103653.16	CSK	-0.237364	0.997845	0.0156735	23
ENSG00000170027.6	YWHAG	2.12239	0.947343	0.01568	17
ENSG00000169715.14	MT1E	-2.37373	0.207372	0.0157088	49
ENSG00000115425.13	PECR	-0.122906	0.924179	0.015729	36
ENSG00000105929.15	ATP6V0A4	0.377778	1.64923	0.0158355	9
ENSG00000120254.15	MTHFD1L	-1.22247	1.60762	0.0158462	38
ENSG00000132205.10	EMILIN2	-1.34426	1.39325	0.0158526	30
ENSG00000178222.12	RNF212	-0.663049	1.14836	0.0158728	48
ENSG00000133710.15	SPINK5	0.369481	1.6724	0.0158801	47
ENSG00000109861.15	CTSC	0.881468	1.2157	0.0159036	48
ENSG00000280719.1	PCAT5	2.41097	NA	0.01591	1
ENSG00000159409.14	CELF3	1.5971	1.66883	0.016012	28
ENSG00000112796.9	ENPP5	-1.01137	0.672246	0.0161095	44
ENSG00000250697.1	CTD-2066L21.3	-1.30979	1.36062	0.0161201	4
ENSG00000156030.13	ELMSAN1	-0.207859	1.20031	0.0161442	40
ENSG00000163792.6	TCF23	-0.778901	2.19215	0.0161751	2
ENSG00000104936.17	DMPK	-1.4722	1.18412	0.0162104	47
ENSG00000005961.17	ITGA2B	0.725243	1.58029	0.0162111	17
ENSG00000111676.14	ATN1	-2.31406	0.518057	0.0162205	47
ENSG00000243232.4	PCDHAC2	-0.291101	1.00925	0.0162225	7
ENSG00000258871.1	RP3-514A23.2	2.04063	0.0844326	0.0162617	2
ENSG00000265443.1	CTD-2349P21.6	1.39138	1.8787	0.0162886	3
ENSG00000278765.1	RP5-890E16.5	-0.194208	0.734579	0.0162925	46
ENSG00000198685.3	LINC01565	2.30445	0.580511	0.0162938	2
ENSG00000169032.9	MAP2K1	1.10926	1.65213	0.0162955	46
ENSG00000066136.20	NFYC	-0.449342	1.11706	0.0163405	38
ENSG00000134278.15	SPIRE1	0.268167	1.11383	0.0163422	48
ENSG00000164949.7	GEM	-0.557791	0.975815	0.0163801	48
ENSG00000264112.1	RP11-159D12.2	1.09238	1.99164	0.0163993	19
ENSG00000223811.1	RP11-437J19.1	2.399	NA	0.01644	1
ENSG00000156234.7	CXCL13	-0.686693	1.84216	0.016447	5
ENSG00000130701.3	RBBP8NL	0.241123	1.41017	0.0164766	17
ENSG00000215186.6	GOLGA6B	-0.0887423	0.89348	0.0164953	2
ENSG00000143384.12	MCL1	-1.51371	1.15887	0.0165108	47
ENSG00000157181.15	C1orf27	0.00486822	1.35878	0.0165509	48
ENSG00000254566.1	RP11-514F3.4	-2.39589	0	0.01658	2
ENSG00000148248.13	SURF4	1.15902	1.48097	0.0165814	47
ENSG00000231606.1	RP11-344F13.1	-2.39523	NA	0.01661	1
ENSG00000138629.15	UBL7	-0.574571	0.663754	0.0166145	49
ENSG00000165113.12	GKAP1	-1.24313	1.18987	0.0166165	46
ENSG00000164291.16	ARSK	-0.318096	0.912779	0.016643	36
ENSG00000154415.7	PPP1R3A	2.19214	0.858046	0.0166463	6
ENSG00000087157.18	PGS1	-1.72136	0.954274	0.0166689	41
ENSG00000254007.1	RP11-281H11.1	2.39319	NA	0.0167024	1
ENSG00000106384.10	MOGAT3	2.39193	4.44089e-16	0.01676	3
ENSG00000198128.3	OR2L3	-1.40457	0.877632	0.0168153	6
ENSG00000236384.7	LINC00479	0.237086	0.90122	0.0168655	21
ENSG00000244165.1	P2RY11	1.70236	0.880626	0.0168705	49
ENSG00000156885.5	COX6A2	-0.785138	0.991817	0.0169603	39
ENSG00000122741.15	DCAF10	2.57173	0.975385	0.0170026	44
ENSG00000148300.11	REXO4	-0.998343	1.39258	0.0170255	48
ENSG00000135299.16	ANKRD6	1.51422	1.49974	0.0170274	36
ENSG00000173726.10	TOMM20	-0.932999	0.676808	0.017227	46
ENSG00000170476.15	MZB1	-0.930094	0.712167	0.0172766	46
ENSG00000165609.12	NUDT5	-0.318995	0.790711	0.0173356	40
ENSG00000184208.10	C22orf46	2.36455	0.14501	0.0173585	4
ENSG00000270115.1	RP11-415J8.7	-1.17943	2.06081	0.01738	46
ENSG00000225166.1	AC012462.2	-0.589976	1.61249	0.0173958	5
ENSG00000129167.9	TPH1	-0.672703	0.929099	0.0174015	36
ENSG00000178015.4	GPR150	1.11664	1.36731	0.0174074	44
ENSG00000143612.19	C1orf43	1.12354	2.15411	0.01744	39
ENSG00000179950.13	PUF60	-0.493239	1.18681	0.0174604	30
ENSG00000146223.14	RPL7L1	1.57859	0.663714	0.0174773	42
ENSG00000278737.1	RP11-325L12.7	0.198524	1.43209	0.0174782	17
ENSG00000095917.13	TPSD1	1.46423	1.01089	0.0175005	36
ENSG00000061676.14	NCKAP1	0.237256	1.37337	0.0175409	36
ENSG00000135540.11	NHSL1	-0.0583141	1.645	0.0175991	46
ENSG00000048828.16	FAM120A	0.90945	2.50352	0.017652	35
ENSG00000248646.1	RP11-567N4.2	-2.37282	NA	0.0176531	1
ENSG00000108984.13	MAP2K6	0.976831	0.987908	0.0177115	8
ENSG00000204351.11	SKIV2L	-1.21416	0.793326	0.0177167	48
ENSG00000024862.17	CCDC28A	-0.173246	1.4084	0.017726	49
ENSG00000236109.1	AC013402.3	-2.37109	NA	0.0177358	1
ENSG00000230499.1	AC108463.1	1.05692	1.062	0.0177901	7
ENSG00000117280.12	RAB29	-2.74976	0.423696	0.0177925	49
ENSG00000124713.5	GNMT	1.74666	0.867194	0.0178813	48
ENSG00000144034.14	TPRKB	-0.604354	0.829057	0.0178898	49
ENSG00000134108.12	ARL8B	-0.693672	1.27612	0.0179459	24
ENSG00000149428.18	HYOU1	0.242379	1.73892	0.0180455	46
ENSG00000170577.7	SIX2	-1.91273	0.619842	0.0180647	43
ENSG00000119402.16	FBXW2	-0.470349	0.839061	0.0180725	43
ENSG00000066336.11	SPI1	-1.18023	1.25459	0.0180954	45
ENSG00000257135.5	RP11-320M2.1	0.58619	1.41778	0.0180973	13
ENSG00000134242.15	PTPN22	0.271196	1.03779	0.0181201	39
ENSG00000183853.17	KIRREL	-1.36698	0.753546	0.0181303	10
ENSG00000166529.14	ZSCAN21	-2.26075	0.626401	0.0181472	49
ENSG00000249992.1	TMEM158	-0.0144435	0.994276	0.0181493	46
ENSG00000112379.8	ARFGEF3	0.182332	1.09946	0.0182443	42
ENSG00000249128.1	LINC02215	2.3604	NA	0.0182551	1
ENSG00000116701.14	NCF2	-1.03426	2.11122	0.0182883	46
ENSG00000273218.1	LLNLR-246C6.1	-0.352267	0.700051	0.0183421	12
ENSG00000231193.1	RP11-462B18.2	0.354491	1.4671	0.0183482	7
ENSG00000204588.5	LINC01123	1.11765	1.4119	0.0183574	21
ENSG00000272479.1	RP11-301G7.1	-1.7528	1.30902	0.0183929	10
ENSG00000130700.6	GATA5	0.307646	1.42276	0.0184271	24
ENSG00000132952.11	USPL1	-1.01198	2.47802	0.0184287	43
ENSG00000282021.1	CTD-2336O2.3	-2.32974	1.34043	0.0184654	45
ENSG00000175643.8	RMI2	1.13415	1.4924	0.0185421	47
ENSG00000259807.1	RP11-426C22.4	0.364976	1.40076	0.0185695	30
ENSG00000104413.15	ESRP1	-1.74794	1.39325	0.0185941	23
ENSG00000110274.15	CEP164	-1.21041	0.977243	0.0186067	49
ENSG00000141580.15	WDR45B	-0.524809	0.772367	0.018609	49
ENSG00000092200.12	RPGRIP1	-0.0203453	1.23386	0.0186194	43
ENSG00000137337.14	MDC1	0.0570389	1.61565	0.0186316	37
ENSG00000257949.6	TEN1	-0.656084	1.17287	0.0186477	45
ENSG00000172244.8	C5orf34	-1.4626	1.20054	0.018652	47
ENSG00000126091.19	ST3GAL3	-1.06032	2.03759	0.0186901	42
ENSG00000170515.13	PA2G4	0.111946	0.932644	0.0187362	43
ENSG00000120820.12	GLT8D2	-0.0523242	1.02412	0.0187599	42
ENSG00000106330.11	MOSPD3	0.182458	2.6575	0.0188044	47
ENSG00000182057.4	OGFRP1	-1.10864	0.740907	0.0188694	32
ENSG00000187758.7	ADH1A	-1.92892	0.91437	0.0188796	30
ENSG00000198431.15	TXNRD1	-1.60008	0.440785	0.0189103	46
ENSG00000123411.14	IKZF4	-1.77939	1.02925	0.0189532	32
ENSG00000169550.12	MUC15	0.285367	1.24502	0.0189664	19
ENSG00000230667.5	SETSIP	-1.01661	1.76633	0.0189729	4
ENSG00000134243.11	SORT1	0.539237	2.60584	0.0190066	35
ENSG00000158747.13	NBL1	-0.754825	0.92267	0.0190253	46
ENSG00000137434.11	C6orf52	-2.3426	4.79671e-16	0.01915	7
ENSG00000146910.12	CNPY1	-0.529412	1.95116	0.0192054	3
ENSG00000151276.23	MAGI1	-0.00416266	1.42003	0.0192206	21
ENSG00000083535.15	PIBF1	-1.29311	0.964616	0.0192726	39
ENSG00000215251.3	FASTKD5	-0.712756	0.892802	0.0193021	46
ENSG00000168393.12	DTYMK	1.30206	1.10927	0.0193044	49
ENSG00000112769.18	LAMA4	-0.494672	1.34915	0.0193481	23
ENSG00000111275.12	ALDH2	-2.62983	0.709747	0.0193502	49
ENSG00000254842.6	RP11-890B15.2	1.14	2.41578	0.0193661	18
ENSG00000126067.11	PSMB2	1.22703	1.07446	0.019373	48
ENSG00000076356.6	PLXNA2	0.785536	1.51234	0.0194557	38
ENSG00000064490.13	RFXANK	1.63334	1.54075	0.0194989	48
ENSG00000204618.8	RNF39	-0.497317	1.09523	0.0195607	45
ENSG00000188010.12	MORN2	0.597414	1.15182	0.019622	47
ENSG00000147647.12	DPYS	-0.234092	1.12361	0.0196564	32
ENSG00000119522.16	DENND1A	2.45589	1.03285	0.0196765	32
ENSG00000130035.6	GALNT8	-0.66976	1.47369	0.0196991	35
ENSG00000182168.14	UNC5C	-0.215788	0.939048	0.0197193	21
ENSG00000144426.18	NBEAL1	1.90826	1.13842	0.0197264	34
ENSG00000166347.18	CYB5A	-0.158261	1.1303	0.0197438	32
ENSG00000110721.11	CHKA	0.274216	0.986299	0.0197468	8
ENSG00000278259.4	MYO19	0.323022	1.0887	0.0197868	45
ENSG00000162396.5	PARS2	-0.877261	1.05798	0.0198261	44
ENSG00000260664.2	AC004158.3	-2.42044	0.333926	0.0198287	12
ENSG00000228421.2	AC005013.5	-2.14133	0.767862	0.0198413	37
ENSG00000167637.16	ZNF283	-0.651726	1.04662	0.019859	43
ENSG00000169418.9	NPR1	0.347728	0.847969	0.0199133	48
ENSG00000223387.6	LINC02068	2.26298	0.615723	0.0199499	7
ENSG00000273335.1	RP11-61L19.2	-0.961933	1.24722	0.019962	25
ENSG00000174886.12	NDUFA11	0.0499874	1.41825	0.0199655	45
ENSG00000138442.9	WDR12	0.627327	1.83024	0.0200611	34
ENSG00000228792.2	RP11-354K1.2	2.32504	NA	0.02007	1
ENSG00000187486.5	KCNJ11	0.562332	0.963046	0.0200826	40
ENSG00000159023.19	EPB41	-0.971569	0.979315	0.0201027	46
ENSG00000231901.1	RP11-281A20.1	-0.0221493	2.9818	0.020151	4
ENSG00000266524.2	GDF10	-1.76161	1.17755	0.0202195	5
ENSG00000127666.9	TICAM1	2.16229	1.32048	0.0202284	42
ENSG00000153234.13	NR4A2	1.03949	1.56066	0.0202303	3
ENSG00000227630.2	LINC01132	0.478228	0.985966	0.0202449	27
ENSG00000272070.1	AC005618.6	-0.59627	1.08024	0.0202628	43
ENSG00000274290.2	HIST1H2BE	2.49439	0.694015	0.0202751	27
ENSG00000198040.10	ZNF84	0.848813	0.837004	0.0202838	45
ENSG00000163814.7	CDCP1	0.171566	1.19012	0.0202947	38
ENSG00000260698.1	RP11-439E19.9	0.661243	1.38544	0.0202975	35
ENSG00000242485.5	MRPL20	-0.773618	0.897419	0.020326	48
ENSG00000126215.13	XRCC3	2.6054	0.637873	0.0203269	47
ENSG00000124831.18	LRRFIP1	-0.557917	0.934576	0.0203549	28
ENSG00000062822.12	POLD1	-0.243202	1.28042	0.0204085	47
ENSG00000185958.9	FAM186A	-0.579547	1.37564	0.0204236	42
ENSG00000123146.19	ADGRE5	-1.33511	0.845879	0.0205227	45
ENSG00000115866.10	DARS	1.609	1.56371	0.0205395	49
ENSG00000179604.9	CDC42EP4	-0.374353	0.997184	0.0205709	22
ENSG00000159593.14	NAE1	-0.558157	2.21541	0.0205942	47
ENSG00000127838.13	PNKD	-0.945394	2.32047	0.0206014	41
ENSG00000134193.14	REG4	-0.295055	2.82302	0.0206027	2
ENSG00000278153.1	RP4-585I14.3	0.339932	1.7507	0.0206064	7
ENSG00000160796.16	NBEAL2	-0.269886	1.03064	0.020638	48
ENSG00000136238.17	RAC1	0.482259	0.973507	0.0206601	49
ENSG00000162885.12	B3GALNT2	-1.40168	0.842339	0.0206762	46
ENSG00000171368.11	TPPP	0.0834057	1.5778	0.020679	13
ENSG00000169918.9	OTUD7A	0.414047	0.990965	0.0206836	37
ENSG00000138109.9	CYP2C9	-0.726381	2.18923	0.0207155	17
ENSG00000148737.16	TCF7L2	-0.888993	1.71121	0.0207197	11
ENSG00000133059.16	DSTYK	-1.76499	1.31588	0.0207784	49
ENSG00000243629.1	LINC00880	0.753492	1.18875	0.020804	14
ENSG00000154127.9	UBASH3B	-0.503997	1.0281	0.0208238	41
ENSG00000143570.17	SLC39A1	2.11621	0.962061	0.0208703	44
ENSG00000094804.9	CDC6	-0.0633551	0.773936	0.0208891	49
ENSG00000112237.12	CCNC	-1.23842	1.43286	0.0208898	41
ENSG00000278619.4	MRM1	0.554539	1.81591	0.0209026	31
ENSG00000182256.12	GABRG3	-0.227284	0.86296	0.0209026	20
ENSG00000179889.18	PDXDC1	-0.577308	1.06006	0.0209069	13
ENSG00000261555.1	CTD-3229J4.1	-2.30924	NA	0.02093	1
ENSG00000175581.13	MRPL48	1.60392	1.03238	0.0209336	48
ENSG00000002822.15	MAD1L1	0.816401	1.24721	0.0209351	38
ENSG00000260331.1	RP11-111J6.2	0.388413	2.4956	0.0209662	3
ENSG00000135828.11	RNASEL	-1.39768	1.4923	0.020999	40
ENSG00000146833.15	TRIM4	-2.28627	0.0659137	0.0210285	47
ENSG00000107874.10	CUEDC2	-0.489121	0.762054	0.0211005	37
ENSG00000127129.9	EDN2	-0.403781	1.43377	0.0211811	29
ENSG00000065613.13	SLK	-0.772731	0.895063	0.0212482	44
ENSG00000106819.11	ASPN	0.601715	0.994568	0.0212576	11
ENSG00000186222.4	BLOC1S4	-0.523554	1.7176	0.0213058	8
ENSG00000176754.12	LINC00303	-2.30245	NA	0.02131	1
ENSG00000127603.23	MACF1	1.17798	0.929324	0.0213373	48
ENSG00000214546.3	AC087491.2	2.08799	0.565593	0.0213399	14
ENSG00000127249.14	ATP13A4	-0.166734	0.941074	0.0213422	43
ENSG00000114487.9	MORC1	2.18076	0.995661	0.0213673	4
ENSG00000277476.1	RP11-147L13.13	1.23587	2.16877	0.0214029	47
ENSG00000117643.14	MAN1C1	0.703982	1.14714	0.0214078	41
ENSG00000120907.17	ADRA1A	0.144677	1.50548	0.0214677	45
ENSG00000235173.6	HGH1	-0.927859	0.923273	0.0214732	49
ENSG00000134490.13	TMEM241	-1.90236	1.25402	0.0214984	49
ENSG00000177363.4	LRRN4CL	2.1196	0.108624	0.021537	11
ENSG00000051596.9	THOC3	0.931142	0.621884	0.0215441	9
ENSG00000186665.9	C17orf58	-1.79191	0.596083	0.0215823	44
ENSG00000166477.12	LEO1	0.334571	2.2117	0.0215907	28
ENSG00000189120.4	SP6	-0.878919	1.65073	0.021597	34
ENSG00000198937.8	CCDC167	-0.473592	0.712556	0.0216097	38
ENSG00000267013.5	LINC01929	0.932876	1.48551	0.0216134	9
ENSG00000155087.3	ODF1	1.34578	1.18296	0.0216382	8
ENSG00000153789.12	FAM92B	-0.117024	1.40722	0.0216465	25
ENSG00000172037.13	LAMB2	0.25988	0.825436	0.0216522	18
ENSG00000185019.16	UBOX5	-0.489828	0.915853	0.0216992	46
ENSG00000161328.10	LRRC56	-1.92053	1.24239	0.0217628	48
ENSG00000164442.9	CITED2	-0.501069	2.0839	0.0217919	41
ENSG00000142698.14	C1orf94	-0.16778	1.43214	0.0218208	10
ENSG00000166598.14	HSP90B1	-1.35368	2.01321	0.0218213	38
ENSG00000175857.8	GAPT	0.42005	1.6224	0.0218764	22
ENSG00000261455.1	LINC01003	2.56926	0.488673	0.0219148	49
ENSG00000111364.15	DDX55	2.56647	0.460617	0.021939	49
ENSG00000166278.14	C2	-1.43691	2.0469	0.0219472	18
ENSG00000225930.3	DKFZP434L187	-2.29106	NA	0.02196	1
ENSG00000266278.1	LINC01910	-2.29037	NA	0.0219996	1
ENSG00000088836.12	SLC4A11	0.425825	0.896267	0.0220053	47
ENSG00000163681.14	SLMAP	0.16675	1.8842	0.0220121	26
ENSG00000065361.14	ERBB3	1.26194	1.93952	0.0220178	22
ENSG00000197980.12	LEKR1	0.898852	1.00614	0.022052	46
ENSG00000172965.14	MIR4435-2HG	-0.669447	1.77496	0.0220587	4
ENSG00000163093.11	BBS5	-0.475031	1.09326	0.0220625	39
ENSG00000076321.10	KLHL20	-1.38395	1.83015	0.0221139	41
ENSG00000172340.14	SUCLG2	-0.446819	1.05009	0.0221692	44
ENSG00000112139.14	MDGA1	-0.326995	0.989045	0.0221791	49
ENSG00000119630.13	PGF	-0.0805747	1.15005	0.0222223	8
ENSG00000261839.1	RP1-265C24.8	-0.125796	1.13879	0.0223597	20
ENSG00000114439.18	BBX	-0.470831	1.09807	0.0223951	16
ENSG00000176732.6	PFN4	-1.13673	0.806041	0.0223952	49
ENSG00000115896.15	PLCL1	-0.462314	1.91191	0.0224155	49
ENSG00000182310.13	SPACA6	1.26324	1.31027	0.0224773	42
ENSG00000159147.17	DONSON	1.92814	1.28062	0.0225069	44
ENSG00000143578.15	CREB3L4	2.2575	0.311161	0.0225167	43
ENSG00000060709.14	RIMBP2	-0.0291526	1.56278	0.022546	27
ENSG00000141293.15	SKAP1	0.726125	1.74605	0.0225635	46
ENSG00000196735.11	HLA-DQA1	0.334311	1.45786	0.0226005	34
ENSG00000259362.2	RP11-307C19.1	2.00387	1.23559	0.0226461	21
ENSG00000075826.16	SEC31B	2.27091	0.194462	0.0226723	46
ENSG00000006715.15	VPS41	0.00130457	1.00852	0.0227303	45
ENSG00000205861.11	PCOTH	2.20492	0.463762	0.0227546	9
ENSG00000139151.14	PLCZ1	0.711696	0.944347	0.0227947	6
ENSG00000108244.16	KRT23	0.236156	1.24261	0.0228184	46
ENSG00000248109.2	CTC-295J13.3	-2.27643	4.44089e-16	0.02282	5
ENSG00000186854.10	TRABD2A	0.606702	1.04767	0.0228324	43
ENSG00000162928.8	PEX13	-0.0715524	1.59656	0.0228635	35
ENSG00000126603.8	GLIS2	-0.0884091	0.945055	0.022873	19
ENSG00000227564.2	LINC00376	-2.27443	NA	0.02294	1
ENSG00000221933.2	OR2A25	2.27427	NA	0.02295	1
ENSG00000181625.17	SLX1B	0.23226	1.22963	0.0229605	6
ENSG00000175895.3	PLEKHF2	0.420497	0.924294	0.0229706	48
ENSG00000187650.3	VMAC	0.834326	0.975061	0.0229813	48
ENSG00000263154.1	RP11-1055B8.2	0.853705	1.16756	0.0230205	7
ENSG00000089234.15	BRAP	2.0773	0.346055	0.0230381	13
ENSG00000179979.8	CRIPAK	2.59436	0.241423	0.023048	49
ENSG00000272541.1	XXbac-BPGBPG55C20.1	-1.03731	1.55379	0.0230555	36
ENSG00000243969.1	RP11-439C8.1	2.27244	NA	0.02306	1
ENSG00000177679.15	SRRM3	1.37245	1.59797	0.023116	4
ENSG00000151414.14	NEK7	-1.20539	1.00498	0.0231288	48
ENSG00000160460.15	SPTBN4	-0.577824	1.38869	0.023133	21
ENSG00000250305.8	KIAA1456	-0.102518	1.15812	0.023148	46
ENSG00000205189.11	ZBTB10	-0.138776	1.16202	0.02316	30
ENSG00000166135.13	HIF1AN	0.930516	1.55398	0.0232322	47
ENSG00000140043.11	PTGR2	-1.83456	1.10873	0.0232586	49
ENSG00000185261.14	KIAA0825	-0.883302	0.73599	0.0232901	49
ENSG00000151500.14	THYN1	-0.635471	2.30188	0.0233002	46
ENSG00000250486.3	FAM218A	-0.425858	0.95862	0.0233397	46
ENSG00000144182.16	LIPT1	-1.56643	0.48735	0.0233541	49
ENSG00000187535.13	IFT140	0.524836	1.08565	0.0233577	44
ENSG00000276417.1	RP11-266K4.13	-2.26668	5.73317e-16	0.02341	4
ENSG00000159625.14	DRC7	0.613265	1.53548	0.0234553	15
ENSG00000259067.1	CTD-3051D23.3	2.26586	NA	0.02346	1
ENSG00000184060.10	ADAP2	-2.51005	0.247541	0.023462	21
ENSG00000234170.5	RP11-446F3.2	-2.26524	NA	0.0234978	1
ENSG00000272088.1	RP11-168F9.2	-1.19154	0.818388	0.0235544	17
ENSG00000144579.7	CTDSP1	-0.0703836	1.38986	0.0235686	25
ENSG00000224259.6	LINC01133	-1.33742	0.956873	0.0235877	29
ENSG00000154727.10	GABPA	-0.0753114	0.973573	0.0235926	37
ENSG00000206072.12	SERPINB11	1.45214	1.56147	0.0235995	4
ENSG00000171988.18	JMJD1C	1.75748	1.2208	0.023628	25
ENSG00000078967.12	UBE2D4	0.875742	0.707193	0.0236303	48
ENSG00000108823.15	SGCA	0.932069	0.986309	0.0236455	49
ENSG00000197353.3	LYPD2	-1.18674	1.32675	0.0236771	7
ENSG00000144381.16	HSPD1	-7.40149e-17	1.55353	0.0237532	6
ENSG00000103061.12	SLC7A6OS	-1.52236	1.25902	0.0237791	24
ENSG00000249806.1	RP11-223C24.1	-1.35399	0.855227	0.0237802	4
ENSG00000173467.8	AGR3	-0.748654	1.11025	0.0238572	14
ENSG00000248385.7	TARM1	-2.15968	0.768147	0.0238627	2
ENSG00000078018.19	MAP2	1.13841	1.14643	0.0238719	29
ENSG00000002587.9	HS3ST1	-0.559777	1.38899	0.0238832	18
ENSG00000143303.11	RRNAD1	-2.21737	1.05487	0.0239696	49
ENSG00000113575.9	PPP2CA	-0.732386	0.68666	0.0240002	48
ENSG00000141736.13	ERBB2	-0.819631	1.89437	0.024003	48
ENSG00000184459.8	BPIFC	-1.00606	0.891728	0.0240425	7
ENSG00000135346.8	CGA	-0.676517	1.00026	0.0240454	25
ENSG00000152382.5	TADA1	-0.913775	0.967508	0.0240718	49
ENSG00000141744.3	PNMT	-0.559992	1.35732	0.0240865	45
ENSG00000226921.6	LINC00454	-2.25553	NA	0.0241	1
ENSG00000165841.9	CYP2C19	-0.726308	0.663744	0.0242255	11
ENSG00000134825.15	TMEM258	1.47213	0.743675	0.0242447	49
ENSG00000143418.19	CERS2	-0.887563	1.43788	0.0242591	49
ENSG00000198399.14	ITSN2	0.380238	1.03736	0.0242629	46
ENSG00000115946.7	PNO1	-2.26464	0.418902	0.024284	46
ENSG00000270457.1	RP11-467C18.1	-1.44188	1.17011	0.0243207	35
ENSG00000162373.12	BEND5	1.32172	2.01026	0.0243536	39
ENSG00000127318.10	IL22	-1.61627	1.41752	0.0243778	2
ENSG00000115850.9	LCT	-2.25061	4.44089e-16	0.02441	2
ENSG00000205927.4	OLIG2	0.523581	0.781066	0.0245278	5
ENSG00000100162.14	CENPM	-2.21045	1.12954	0.0245278	48
ENSG00000244623.1	OR2AE1	2.23238	0.26924	0.0245666	4
ENSG00000166165.12	CKB	-0.721195	1.45385	0.0245778	47
ENSG00000262521.1	AJ003147.8	-2.24763	4.44089e-16	0.0246	2
ENSG00000224635.1	RP4-564F22.5	-2.18917	0.372682	0.0246269	48
ENSG00000112659.13	CUL9	-1.75467	1.38008	0.0247283	47
ENSG00000256162.2	SMLR1	1.0079	1.85704	0.0247587	17
ENSG00000172661.17	WASHC2C	0.0626488	0.986688	0.0248581	36
ENSG00000256268.1	RP11-221N13.3	1.28222	2.13056	0.0248868	16
ENSG00000229495.1	RP11-173D14.3	0.209638	2.10604	0.0249151	2
ENSG00000108588.13	CCDC47	1.94883	0.647167	0.0249884	40
ENSG00000234409.6	CCDC188	-1.9057	1.09977	0.0251109	48
ENSG00000144035.3	NAT8	1.40778	1.18373	0.0251421	42
ENSG00000168993.14	CPLX1	-1.03233	1.11591	0.0252013	34
ENSG00000133107.14	TRPC4	0.715001	0.984351	0.0252114	36
ENSG00000187091.13	PLCD1	0.273732	0.939751	0.0252129	41
ENSG00000278740.1	RP11-147L13.14	1.91276	0.647748	0.0252254	48
ENSG00000137700.17	SLC37A4	0.619254	1.09336	0.0252367	48
ENSG00000184988.8	TMEM106A	-1.96276	0.991409	0.025237	49
ENSG00000132793.11	LPIN3	-1.27093	0.636804	0.0252519	45
ENSG00000196372.12	ASB13	0.219736	1.07904	0.0252539	46
ENSG00000153714.5	LURAP1L	-0.164211	1.0877	0.025278	31
ENSG00000103152.11	MPG	-0.124205	1.11681	0.0253089	47
ENSG00000110090.12	CPT1A	-0.780177	0.738916	0.0253497	15
ENSG00000160695.14	VPS11	-2.19682	0.734924	0.0253742	48
ENSG00000172380.5	GNG12	-0.90674	1.9365	0.0253905	44
ENSG00000100985.7	MMP9	0.641828	0.979084	0.0254034	46
ENSG00000101782.14	RIOK3	-0.912055	1.04377	0.0254132	48
ENSG00000173163.10	COMMD1	-0.252352	1.41487	0.0254211	18
ENSG00000170604.4	IRF2BP1	-1.13789	0.515183	0.0254431	38
ENSG00000198821.10	CD247	-0.63489	1.22546	0.0254538	44
ENSG00000280336.1	CH17-140K24.3	1.44785	1.76198	0.0254846	3
ENSG00000259348.1	RP11-4G2.1	0.175115	1.01091	0.0254898	2
ENSG00000271751.1	RP11-110I1.14	-1.74315	0.655681	0.0255483	47
ENSG00000171564.11	FGB	0.817484	1.01772	0.0255741	38
ENSG00000145194.17	ECE2	-0.729067	1.0619	0.0256145	39
ENSG00000162139.9	NEU3	-0.907561	0.870605	0.0256493	44
ENSG00000187323.11	DCC	0.106224	1.58542	0.0256698	8
ENSG00000100347.14	SAMM50	2.20055	0.287696	0.0256756	49
ENSG00000039600.10	SOX30	-0.149018	1.83402	0.0257113	30
ENSG00000221970.1	OR2A1	-2.22981	NA	0.02576	1
ENSG00000137841.11	PLCB2	0.0541403	0.734995	0.0257636	44
ENSG00000126353.3	CCR7	-0.731874	1.1861	0.0257796	26
ENSG00000258647.5	LINC00930	-0.133732	1.28683	0.0257986	39
ENSG00000073282.12	TP63	0.519774	1.69175	0.0258022	32
ENSG00000165471.6	MBL2	-1.3827	1.91708	0.0258207	3
ENSG00000100364.18	KIAA0930	0.22346	0.902073	0.0258384	43
ENSG00000100109.16	TFIP11	-0.310852	0.63916	0.0258428	48
ENSG00000255474.1	RP11-234B24.2	-1.77383	1.06471	0.0258779	18
ENSG00000248538.6	RP11-10A14.5	-0.164323	1.03958	0.025898	23
ENSG00000075539.13	FRYL	1.67389	1.51503	0.0259129	39
ENSG00000100478.14	AP4S1	-0.625788	1.19032	0.0259418	45
ENSG00000015676.17	NUDCD3	2.16861	0.445662	0.0259691	38
ENSG00000269699.5	ZIM2	-0.525133	1.29225	0.0260504	7
ENSG00000183379.8	SYNDIG1L	-1.13427	1.1158	0.0260846	48
ENSG00000229986.1	AP001042.1	1.88068	0.252049	0.0260899	2
ENSG00000111271.14	ACAD10	1.90696	0.422417	0.0261849	24
ENSG00000277463.1	CTD-3035K23.6	1.16045	0.463716	0.0261956	4
ENSG00000169727.12	GPS1	1.04927	1.08092	0.0262007	44
ENSG00000142657.20	PGD	1.10942	0.802825	0.0262099	48
ENSG00000168634.4	WFDC13	1.21654	0.559445	0.0262611	11
ENSG00000090659.17	CD209	1.19295	1.07205	0.0263091	38
ENSG00000145391.13	SETD7	0.180198	0.775017	0.0263566	11
ENSG00000235533.1	RP11-284P20.3	2.22057	NA	0.02638	1
ENSG00000105245.9	NUMBL	0.322321	1.16606	0.0264055	47
ENSG00000169756.16	LIMS1	1.03865	1.31359	0.0264327	39
ENSG00000143157.11	POGK	-0.0530402	0.691276	0.0264602	38
ENSG00000198682.12	PAPSS2	-1.28476	1.24254	0.0265054	35
ENSG00000166200.14	COPS2	-2.56706	0.456917	0.026516	49
ENSG00000168477.17	TNXB	-0.565118	0.592505	0.0265695	28
ENSG00000271709.1	RP11-297J22.1	2.54784	0.8909	0.0266136	22
ENSG00000251688.1	RP11-752L20.5	2.59661	0.100287	0.0266163	5
ENSG00000162929.13	KIAA1841	0.673239	1.3774	0.0266537	49
ENSG00000186532.11	SMYD4	0.50581	0.892309	0.0266793	42
ENSG00000205279.8	CTXN3	-0.803108	1.36921	0.0267476	6
ENSG00000172243.17	CLEC7A	-0.444629	1.20776	0.0267639	48
ENSG00000166822.12	TMEM170A	1.07517	1.47126	0.0267754	46
ENSG00000221845.4	C7orf65	2.21471	NA	0.02678	1
ENSG00000173517.10	PEAK1	1.00331	1.29766	0.0267948	48
ENSG00000279949.1	RP11-10A14.9	-2.21282	NA	0.02691	1
ENSG00000113194.12	FAF2	0.29865	2.26194	0.026958	4
ENSG00000186409.14	CCDC30	-1.15624	1.10621	0.0270698	48
ENSG00000148600.14	CDHR1	0.748722	0.915182	0.0271577	44
ENSG00000114107.8	CEP70	-0.382456	1.57643	0.0271606	48
ENSG00000259594.5	CTD-2034I4.2	-1.10425	2.20849	0.02721	4
ENSG00000205744.9	DENND1C	0.780053	1.05612	0.0272441	15
ENSG00000184588.17	PDE4B	-0.168225	0.696671	0.0272609	30
ENSG00000180667.10	YOD1	0.572602	1.53152	0.0272817	29
ENSG00000143190.21	POU2F1	2.26254	0.780235	0.0273487	28
ENSG00000186318.16	BACE1	-0.472742	1.71337	0.027377	49
ENSG00000178662.15	CSRNP3	-0.797775	2.81584	0.0273825	31
ENSG00000072415.8	MPP5	-0.877149	1.92902	0.0274634	49
ENSG00000043591.5	ADRB1	1.05653	1.10464	0.0274691	39
ENSG00000134762.16	DSC3	0.652639	1.59185	0.0274909	35
ENSG00000139800.8	ZIC5	-2.2042	6.28037e-16	0.02751	2
ENSG00000103811.15	CTSH	-1.45326	1.19307	0.0275154	47
ENSG00000178764.7	ZHX2	-1.87602	1.05477	0.0275447	45
ENSG00000186976.14	EFCAB6	1.03933	0.745179	0.0276031	48
ENSG00000215012.8	C22orf29	-0.194636	0.654735	0.0276098	49
ENSG00000256292.1	RP11-955H22.1	2.20264	NA	0.0276204	1
ENSG00000173960.13	UBXN2A	0.713006	1.30134	0.0276923	46
ENSG00000141101.12	NOB1	0.0822178	1.09933	0.0276937	40
ENSG00000228697.2	RP5-968D22.3	-2.20123	NA	0.02772	1
ENSG00000165887.11	ANKRD2	2.3476	1.04394	0.0277355	37
ENSG00000134001.12	EIF2S1	-2.05029	1.11217	0.0277363	47
ENSG00000231213.6	PLSCR5	-1.43684	2.13968	0.0277377	3
ENSG00000092445.11	TYRO3	0.693349	1.18227	0.0277644	26
ENSG00000254695.1	RP11-396O20.1	-2.20038	NA	0.02778	1
ENSG00000178257.3	PRM3	2.20038	NA	0.02778	1
ENSG00000127585.11	FBXL16	0.161848	1.15874	0.0279109	17
ENSG00000172845.14	SP3	-0.518709	0.704579	0.0279192	27
ENSG00000168038.10	ULK4	2.35088	0.442918	0.0279881	49
ENSG00000203859.9	HSD3B2	-1.3197	0.5376	0.0280362	5
ENSG00000108433.16	GOSR2	-1.71599	1.07469	0.0280376	49
ENSG00000242259.8	C22orf39	-0.26866	1.39121	0.0282027	36
ENSG00000204160.11	ZDHHC18	-0.392589	0.950782	0.0282452	19
ENSG00000237720.1	AC011995.1	-0.354614	1.39244	0.0282883	6
ENSG00000111252.10	SH2B3	0.989714	1.95835	0.0283958	41
ENSG00000151693.9	ASAP2	0.64535	1.26717	0.0284533	27
ENSG00000270030.1	RP11-326C3.13	-1.42318	0.601456	0.0284756	43
ENSG00000166848.5	TERF2IP	-0.774202	1.39061	0.028489	49
ENSG00000229957.1	RP5-998H6.2	0.432582	2.00234	0.0285959	6
ENSG00000158411.11	MITD1	1.46253	0.601522	0.0286051	46
ENSG00000163808.16	KIF15	-2.32153	0.247017	0.0286216	45
ENSG00000277186.1	RP13-554M15.8	-0.536721	2.05791	0.0286268	20
ENSG00000162244.10	RPL29	-2.52846	0.350688	0.0286383	28
ENSG00000238042.5	RP11-815M8.1	0.620879	2.84023	0.028664	2
ENSG00000187244.10	BCAM	-0.767924	0.729171	0.0287823	47
ENSG00000277152.1	RP11-622C24.2	1.12851	1.05831	0.0288538	31
ENSG00000197265.8	GTF2E2	0.0158665	2.24621	0.0288766	34
ENSG00000170419.10	VSTM2A	0.426597	0.772707	0.0289758	20
ENSG00000103005.11	USB1	-1.11268	1.5966	0.0289903	48
ENSG00000239482.6	RP11-90K6.1	-1.95003	0.492067	0.0290602	3
ENSG00000217555.12	CKLF	1.95174	0.911591	0.0290809	48
ENSG00000197879.14	MYO1C	1.34697	1.46595	0.0291551	37
ENSG00000197249.13	SERPINA1	0.468775	1.66034	0.0291687	38
ENSG00000152402.10	GUCY1A2	-1.04659	1.24723	0.0294345	44
ENSG00000075234.16	TTC38	-1.76711	0.910943	0.0294412	47
ENSG00000273301.1	RP11-314B1.2	-0.429787	0.729326	0.029472	24
ENSG00000116586.11	LAMTOR2	1.59155	0.88826	0.0294837	45
ENSG00000269858.5	EGLN2	-0.46275	1.01875	0.0295206	43
ENSG00000104859.14	CLASRP	0.740672	1.929	0.0295319	3
ENSG00000136541.14	ERMN	1.84015	0.451089	0.0295457	4
ENSG00000111344.11	RASAL1	-0.788976	1.4806	0.0295509	41
ENSG00000122515.14	ZMIZ2	1.61811	0.986924	0.0295538	46
ENSG00000070729.13	CNGB1	-0.297868	0.967353	0.02956	6
ENSG00000272519.1	RP11-105N14.2	2.17554	NA	0.02959	1
ENSG00000118094.11	TREH	-1.08579	1.22195	0.0296014	36
ENSG00000082781.11	ITGB5	-0.490963	1.28703	0.0296563	47
ENSG00000085276.17	MECOM	0.802691	0.999662	0.0297277	7
ENSG00000159640.15	ACE	-0.745475	0.858246	0.0297573	46
ENSG00000147573.16	TRIM55	0.937076	0.478387	0.0297662	34
ENSG00000108001.13	EBF3	-0.16719	0.903099	0.0297809	30
ENSG00000142453.11	CARM1	1.53381	1.24416	0.0297948	49
ENSG00000086504.15	MRPL28	0.0726115	1.97804	0.029902	47
ENSG00000275542.1	RP11-455O6.9	-0.271033	1.96934	0.0299085	36
ENSG00000170584.10	NUDCD2	-1.09288	0.876878	0.0299175	40
ENSG00000164045.11	CDC25A	-2.1136	0.401285	0.0299613	48
ENSG00000028310.17	BRD9	-1.61474	1.15217	0.0299821	18
ENSG00000124702.17	KLHDC3	-1.59563	1.51414	0.0300183	41
ENSG00000125741.4	OPA3	-0.519596	0.964311	0.0300198	33
ENSG00000184811.3	TUSC5	-0.416695	1.10289	0.0301421	27
ENSG00000256223.5	ZNF10	-2.17012	0.91769	0.0301499	49
ENSG00000135951.14	TSGA10	-1.28151	0.780127	0.0302061	47
ENSG00000142156.14	COL6A1	0.772521	0.995139	0.0302237	46
ENSG00000179709.8	NLRP8	-1.06646	1.86996	0.0302556	3
ENSG00000158220.13	ESYT3	0.724866	1.35453	0.0303006	45
ENSG00000197343.10	ZNF655	0.147392	0.914174	0.0303503	49
ENSG00000215845.10	TSTD1	-0.00736694	0.882944	0.0303507	49
ENSG00000163359.15	COL6A3	-0.110748	1.60059	0.0303791	9
ENSG00000172938.3	MRGPRD	0.572292	0.606622	0.0303907	18
ENSG00000215912.12	TTC34	1.94612	0.414571	0.0304615	45
ENSG00000108106.13	UBE2S	-0.202131	0.957321	0.0304638	36
ENSG00000117983.17	MUC5B	-0.344006	1.55564	0.0304651	16
ENSG00000198077.10	CYP2A7	-0.0734786	1.21092	0.030483	21
ENSG00000182077.10	PTCHD3	1.19829	0.585077	0.0305233	12
ENSG00000107957.16	SH3PXD2A	-1.75651	1.58088	0.0305319	30
ENSG00000104805.15	NUCB1	1.18107	1.39987	0.0305431	46
ENSG00000258955.1	LINC00519	-1.9063	0.530604	0.0305739	30
ENSG00000143379.12	SETDB1	1.4675	0.770943	0.0306317	22
ENSG00000119682.16	AREL1	-0.938151	1.46401	0.0306433	40
ENSG00000004799.7	PDK4	-0.484132	1.0821	0.0306621	43
ENSG00000167600.13	CYP2S1	0.158226	1.46914	0.0306668	42
ENSG00000213918.10	DNASE1	-0.066832	0.921223	0.0306888	45
ENSG00000196787.3	HIST1H2AG	-1.02982	1.21397	0.0307404	28
ENSG00000250060.1	RP11-332J15.2	2.16016	NA	0.03076	1
ENSG00000178372.7	CALML5	1.58352	1.43255	0.0307658	24
ENSG00000233822.4	HIST1H2BN	1.21257	1.39685	0.0308095	44
ENSG00000122557.9	HERPUD2	2.1965	0.900265	0.0308727	43
ENSG00000198198.15	SZT2	0.351047	0.748246	0.0308962	48
ENSG00000203812.2	HIST2H2AA3	-2.15797	NA	0.03093	1
ENSG00000183598.3	HIST2H3D	-2.15797	2.56395e-16	0.03093	4
ENSG00000178734.5	LMO7DN	-0.461799	1.31565	0.0309643	35
ENSG00000065978.18	YBX1	-1.56877	0.791382	0.030965	8
ENSG00000274863.1	RP11-97N19.3	2.15724	NA	0.0309867	1
ENSG00000221883.2	ARIH2OS	2.15724	0.0168659	0.030987	28
ENSG00000138722.9	MMRN1	-1.01869	0.24075	0.0310157	48
ENSG00000167791.12	CABP2	-2.15682	NA	0.03102	1
ENSG00000189157.13	FAM47E	0.0942839	0.78984	0.0310933	39
ENSG00000235478.4	LINC01664	0.693905	0.930565	0.0311092	22
ENSG00000150593.17	PDCD4	0.3957	1.20737	0.0311192	22
ENSG00000165476.13	REEP3	-1.63134	1.17136	0.0311273	49
ENSG00000284513.1	RP3-377H17.3	-2.15541	NA	0.03113	1
ENSG00000104228.12	TRIM35	0.126131	2.19273	0.0311551	47
ENSG00000112715.21	VEGFA	0.677922	1.72347	0.0312699	28
ENSG00000227509.1	LINC01839	-2.15362	NA	0.03127	1
ENSG00000276128.1	RP11-459O16.8	-0.130832	0.962826	0.031277	5
ENSG00000007314.12	SCN4A	0.479661	2.02961	0.0313252	37
ENSG00000042286.14	AIFM2	0.775142	1.10819	0.0313278	33
ENSG00000227157.1	AC068535.2	2.15235	NA	0.03137	1
ENSG00000116918.13	TSNAX	-2.08865	0.357298	0.0313922	34
ENSG00000235151.1	AC114730.2	-0.605467	0.951875	0.0314342	28
ENSG00000185043.10	CIB1	1.17513	1.13816	0.0314437	49
ENSG00000168575.9	SLC20A2	0.286664	1.33377	0.0315079	49
ENSG00000102606.17	ARHGEF7	-1.2454	0.755984	0.0315304	47
ENSG00000180697.8	C3orf22	-2.14981	NA	0.03157	1
ENSG00000080189.14	SLC35C2	-1.95145	1.24168	0.0315747	43
ENSG00000112118.18	MCM3	-0.334285	1.0536	0.0316244	43
ENSG00000145996.11	CDKAL1	1.26648	0.993863	0.0316383	48
ENSG00000111339.10	ART4	-0.406115	1.11884	0.0316748	13
ENSG00000156535.13	CD109	0.126869	0.897068	0.0317011	43
ENSG00000198049.6	AVPR1B	1.42545	1.36127	0.0317171	3
ENSG00000163811.11	WDR43	-0.809382	1.00791	0.0317186	31
ENSG00000181790.10	ADGRB1	-0.258869	1.23549	0.0317694	25
ENSG00000189376.11	C8orf76	-1.89471	0.455443	0.0318094	26
ENSG00000185946.15	RNPC3	0.697634	0.924881	0.0318324	30
ENSG00000103966.10	EHD4	-0.250899	1.14123	0.031877	47
ENSG00000122386.10	ZNF205	-2.19715	0.771284	0.0319304	41
ENSG00000173838.11	2010-03-01	0.612484	0.957817	0.0319745	31
ENSG00000203965.12	EFCAB7	-0.636682	0.929279	0.0319796	48
ENSG00000102471.13	NDFIP2	-0.130625	1.41606	0.0320276	18
ENSG00000172482.4	AGXT	-1.36742	0.744326	0.0320715	31
ENSG00000166275.15	BORCS7	-2.0726	0.392199	0.0320853	49
ENSG00000138660.11	AP1AR	-1.18874	0.767009	0.0320867	39
ENSG00000105974.11	CAV1	-0.731322	1.05175	0.0321051	47
ENSG00000204428.12	LY6G5C	-1.50472	0.786261	0.0321103	34
ENSG00000161551.14	ZNF577	-0.920787	1.11233	0.0321262	49
ENSG00000185608.8	MRPL40	0.766375	2.11225	0.0321415	38
ENSG00000164609.9	SLU7	-1.12441	1.25058	0.032191	44
ENSG00000182628.12	SKA2	1.54108	1.11813	0.0322006	47
ENSG00000259863.1	SH3RF3-AS1	-1.55486	1.54799	0.0322202	47
ENSG00000139531.12	SUOX	2.28162	0.486868	0.0322376	49
ENSG00000228789.6	HCG22	0.757521	1.1911	0.0322576	40
ENSG00000110987.8	BCL7A	-1.32977	1.68506	0.0323119	22
ENSG00000272512.1	RP11-54O7.17	2.19823	0.980393	0.0323175	47
ENSG00000250748.6	RP11-230G5.2	-0.422258	1.69967	0.0323876	12
ENSG00000100151.15	PICK1	-0.520284	0.975297	0.0323938	47
ENSG00000038002.8	AGA	2.09086	0.179643	0.0323987	49
ENSG00000185262.8	UBALD2	-0.950907	1.14342	0.0324081	33
ENSG00000154889.16	MPPE1	-1.89947	0.524188	0.0324137	48
ENSG00000123219.12	CENPK	-2.51425	0.751871	0.0324138	49
ENSG00000143252.14	SDHC	2.06946	0.406261	0.0324215	48
ENSG00000273542.1	HIST1H4K	-2.13723	0.00839616	0.0324497	7
ENSG00000261172.1	RP11-356C4.5	-1.75413	0.704224	0.0324961	16
ENSG00000173950.15	XXYLT1	1.70947	1.07618	0.0326243	49
ENSG00000119004.15	CYP20A1	-0.000975249	1.64923	0.0326427	17
ENSG00000137571.10	SLCO5A1	-0.647223	1.56689	0.0326842	38
ENSG00000146232.15	NFKBIE	-0.140874	0.691656	0.0327165	48
ENSG00000253619.1	RP11-369K17.1	2.13432	NA	0.0328167	1
ENSG00000172689.1	MS4A10	0.233172	1.99306	0.0328387	3
ENSG00000175868.13	CALCB	1.63306	0.160918	0.0328543	13
ENSG00000090470.14	PDCD7	-0.152167	1.00947	0.0328556	12
ENSG00000248533.1	CTD-2130F23.1	-1.29086	1.84505	0.0328619	2
ENSG00000167701.13	GPT	-0.00948353	1.09813	0.0328807	34
ENSG00000242252.1	BGLAP	0.134479	1.06401	0.0329451	43
ENSG00000145920.14	CPLX2	-0.904251	1.11615	0.0329531	16
ENSG00000259823.5	LYPD8	-0.241183	1.02303	0.0329573	11
ENSG00000224174.2	RP4-798A10.4	2.13233	NA	0.03298	1
ENSG00000167815.11	PRDX2	0.94045	1.17548	0.0330488	49
ENSG00000174306.21	ZHX3	-0.475746	0.826198	0.0330574	43
ENSG00000158955.10	WNT9B	-1.70009	0.750763	0.0330782	5
ENSG00000177479.19	ARIH2	-2.13023	0.148422	0.0330914	37
ENSG00000130779.19	CLIP1	0.658236	1.73934	0.0330917	19
ENSG00000185088.13	RPS27L	-1.45954	1.05857	0.0330957	48
ENSG00000236834.1	LINC00421	2.09956	0.303963	0.0331371	5
ENSG00000151640.12	DPYSL4	-0.846557	1.03955	0.0331526	49
ENSG00000121903.14	ZSCAN20	0.852355	0.711172	0.0332368	33
ENSG00000050748.17	MAPK9	0.711538	1.11664	0.0332425	45
ENSG00000171202.6	TMEM126A	-1.69032	1.34412	0.0333438	47
ENSG00000214870.8	AC004540.5	1.49209	1.18167	0.0334424	46
ENSG00000245330.4	KB-1471A8.1	2.29172	0.544266	0.0334428	33
ENSG00000135940.6	COX5B	0.297112	2.06936	0.0334558	22
ENSG00000014914.20	MTMR11	-1.73452	0.334112	0.0335084	39
ENSG00000171160.17	MORN4	-2.2447	0.305247	0.0335825	47
ENSG00000101230.5	ISM1	-0.524118	1.35169	0.0335905	36
ENSG00000149201.9	CCDC81	-0.203274	0.876096	0.0336275	24
ENSG00000091947.9	TMEM101	-0.573227	1.03273	0.0336695	47
ENSG00000253871.1	RP11-756K15.2	-2.124	NA	0.03367	1
ENSG00000127125.8	PPCS	-0.898488	0.70297	0.0336838	18
ENSG00000055732.12	MCOLN3	0.986207	0.847291	0.0336954	47
ENSG00000129474.15	AJUBA	1.29218	2.09272	0.0337256	46
ENSG00000136935.13	GOLGA1	1.02055	1.3487	0.0337662	48
ENSG00000166166.12	TRMT61A	-0.380929	1.14666	0.0338297	48
ENSG00000131849.11	ZNF132	-1.58079	0.865505	0.0338804	49
ENSG00000154518.9	ATP5G3	1.97981	0.861456	0.0339576	49
ENSG00000143553.10	SNAPIN	1.51966	1.28411	0.0339731	40
ENSG00000187260.15	WDR86	0.29627	1.01172	0.0339985	46
ENSG00000164934.13	DCAF13	-2.25438	0.641131	0.0340036	47
ENSG00000178690.2	DYNAP	0.194062	2.47204	0.0340903	2
ENSG00000116141.15	MARK1	-0.525075	1.16328	0.034095	44
ENSG00000142949.16	PTPRF	0.438265	1.59738	0.0341237	24
ENSG00000079335.18	CDC14A	-1.409	0.855885	0.0341443	44
ENSG00000172840.6	PDP2	0.152594	0.987729	0.0341586	38
ENSG00000141965.4	FEM1A	2.31595	0.775085	0.0341983	47
ENSG00000253457.2	SMIM18	0.609946	1.98548	0.0342784	3
ENSG00000070031.3	SCT	0.758425	0.757703	0.0343164	28
ENSG00000266289.1	RP11-1C8.6	0.00284005	1.5213	0.0343206	41
ENSG00000236963.6	LINC01141	-0.0891599	1.83349	0.0343338	10
ENSG00000163510.13	CWC22	-0.0374421	1.01167	0.0343383	48
ENSG00000263001.5	GTF2I	0.655438	0.477917	0.0344946	48
ENSG00000131095.12	GFAP	0.442796	1.05305	0.0345668	17
ENSG00000260433.1	LINC01917	0.842119	2.39563	0.034581	2
ENSG00000107771.15	CCSER2	0.697121	1.34818	0.0345847	49
ENSG00000131697.17	NPHP4	-0.493045	0.80983	0.0346018	47
ENSG00000119979.16	FAM45A	0.246133	1.39238	0.0346036	34
ENSG00000204673.10	AKT1S1	-0.229684	1.73149	0.0346096	6
ENSG00000171561.3	OR2AT4	1.74456	0.518184	0.034616	2
ENSG00000266290.1	RP11-159D12.10	2.11254	NA	0.03464	1
ENSG00000152818.18	UTRN	0.942322	1.451	0.0346577	34
ENSG00000250564.1	RP11-215P8.4	0.60127	2.75694	0.034683	2
ENSG00000131899.10	LLGL1	-0.312847	0.888311	0.0347911	47
ENSG00000274523.4	RCC1L	-0.599321	0.850554	0.0347932	29
ENSG00000132561.13	MATN2	-0.302994	1.38265	0.0348057	26
ENSG00000166869.2	CHP2	-1.28091	1.08112	0.034821	28
ENSG00000156689.6	GLYATL2	-0.777704	0.665309	0.0348311	38
ENSG00000106346.11	USP42	0.274386	0.512701	0.0348383	42
ENSG00000198315.10	ZKSCAN8	0.852495	1.18394	0.0348442	48
ENSG00000170011.13	MYRIP	0.445038	1.4589	0.0348757	29
ENSG00000057294.14	PKP2	-0.105434	0.906953	0.0349864	29
ENSG00000149100.12	EIF3M	-0.45566	0.899253	0.0350002	43
ENSG00000145349.16	CAMK2D	0.0979116	0.995344	0.0350418	27
ENSG00000104907.12	TRMT1	-1.12555	0.405779	0.0350597	24
ENSG00000151651.15	ADAM8	-0.383872	1.2287	0.0351315	46
ENSG00000177464.4	GPR4	-1.27041	1.50003	0.0351508	42
ENSG00000164631.18	ZNF12	-2.24144	0.55694	0.0351635	46
ENSG00000236030.1	LINC01036	2.1064	NA	0.03517	1
ENSG00000231599.1	LINC01037	2.1064	NA	0.03517	1
ENSG00000173338.12	KCNK7	-0.0328779	0.761763	0.0352235	45
ENSG00000237803.5	LINC00211	1.21074	1.25207	0.035232	8
ENSG00000241135.5	LINC00881	0.543657	1.55609	0.0352423	22
ENSG00000272922.1	RP11-329B9.5	0.204091	0.757003	0.0352981	25
ENSG00000120324.8	PCDHB10	-2.06817	0.978263	0.0353014	27
ENSG00000172071.11	EIF2AK3	1.00847	1.51179	0.0353169	19
ENSG00000106952.7	TNFSF8	-1.10913	1.58465	0.0353498	5
ENSG00000143028.8	SYPL2	-1.29692	1.41358	0.0354165	49
ENSG00000266094.7	RASSF5	-0.912274	1.62628	0.0354239	47
ENSG00000079557.4	AFM	2.10249	0	0.03551	4
ENSG00000132975.7	GPR12	0.100228	1.01038	0.0355218	22
ENSG00000184350.9	MRGPRE	-0.0816995	1.02531	0.0355878	23
ENSG00000118217.5	ATF6	1.69192	0.989994	0.0356029	48
ENSG00000103335.21	PIEZO1	-0.387501	0.887378	0.0356828	34
ENSG00000133706.17	LARS	-2.091	0.257885	0.0356974	49
ENSG00000175193.13	PARL	-1.03185	1.08894	0.0357406	25
ENSG00000132170.19	PPARG	1.4044	1.29632	0.035754	43
ENSG00000259384.6	GH1	-0.506756	1.88537	0.0357722	16
ENSG00000091106.18	NLRC4	-2.29832	0.590916	0.0357726	27
ENSG00000151893.14	CACUL1	-0.932741	1.28174	0.0357843	48
ENSG00000272077.1	RP11-348P10.2	-1.42637	1.3933	0.0358422	5
ENSG00000205643.10	CDPF1	-1.30896	1.98498	0.0359047	41
ENSG00000254823.1	RP11-109E10.1	2.09726	NA	0.0359702	1
ENSG00000071994.10	PDCD2	-1.39808	1.42111	0.0359764	40
ENSG00000257103.8	LSM14A	1.85848	1.79259	0.0360224	31
ENSG00000178913.7	TAF7	0.117586	1.6531	0.0360253	44
ENSG00000125817.7	CENPB	0.242943	1.22488	0.0360313	12
ENSG00000163170.11	BOLA3	-0.0646767	0.665126	0.0360811	37
ENSG00000143674.10	MAP3K21	0.596419	1.81622	0.0361055	41
ENSG00000174428.16	GTF2IRD2B	0.54718	0.978685	0.0361311	5
ENSG00000280639.1	LINC02204	0.962327	0.663956	0.0361505	19
ENSG00000121152.9	NCAPH	-0.450283	1.68898	0.0361586	3
ENSG00000247095.2	MIR210HG	0.793622	1.26422	0.0361653	30
ENSG00000181038.13	METTL23	0.794409	0.720615	0.0361887	4
ENSG00000229937.6	PRPS1L1	2.09456	NA	0.03621	1
ENSG00000174775.16	HRAS	0.809684	1.00876	0.0362619	47
ENSG00000164100.8	NDST3	0.0462834	1.13432	0.036269	23
ENSG00000257817.1	RP4-601P9.2	-0.54105	1.49305	0.0362843	8
ENSG00000135535.15	CD164	-0.288022	1.05027	0.0363324	48
ENSG00000178252.17	WDR6	2.06007	0.0403803	0.0363532	49
ENSG00000008018.8	PSMB1	1.5316	1.07866	0.0363897	49
ENSG00000176225.13	RTTN	-0.119991	0.830389	0.0363917	22
ENSG00000167543.15	TP53I13	-0.334693	1.16272	0.0364379	49
ENSG00000078487.17	ZCWPW1	-0.819203	0.978773	0.0364691	46
ENSG00000171291.8	ZNF439	1.53519	1.0216	0.0364893	46
ENSG00000101076.16	HNF4A	-2.08014	0.442239	0.0364916	3
ENSG00000205358.3	MT1H	-1.3348	1.50464	0.0365261	21
ENSG00000127903.13	ZNF835	-0.259493	0.831636	0.0365355	44
ENSG00000232411.1	AC009495.3	1.99549	0.604461	0.0365736	28
ENSG00000114446.4	IFT57	1.04795	1.71245	0.0366003	46
ENSG00000125246.15	CLYBL	-0.621263	0.765008	0.0366434	48
ENSG00000121440.14	PDZRN3	1.01508	1.43364	0.0367323	38
ENSG00000172725.13	CORO1B	1.54107	1.5267	0.0367341	46
ENSG00000019169.10	MARCO	0.673393	0.93515	0.0367555	41
ENSG00000160551.11	TAOK1	1.03313	1.09922	0.0367677	49
ENSG00000212807.1	OR2A42	-2.08818	NA	0.0367812	1
ENSG00000183318.11	SPDYE4	1.97249	0.0144118	0.0368104	2
ENSG00000164362.18	TERT	0.671188	1.25046	0.0368301	9
ENSG00000110203.8	FOLR3	-0.256997	1.27326	0.036895	40
ENSG00000268804.1	LINC02132	1.20946	1.77639	0.0369367	2
ENSG00000272886.5	DCP1A	-1.66427	0.606465	0.036939	49
ENSG00000112232.8	KHDRBS2	-0.787471	1.92238	0.037015	35
ENSG00000198642.6	KLHL9	-0.302558	2.13901	0.037098	46
ENSG00000272128.1	KB-1836B5.4	0.556353	2.14864	0.0371597	6
ENSG00000283095.1	ABC11-4932300O16.1	-0.962771	0.706807	0.0371763	3
ENSG00000153048.10	CARHSP1	-0.331569	0.843364	0.0371816	36
ENSG00000129946.10	SHC2	0.719923	0.769896	0.0372078	48
ENSG00000264016.2	CTC-297N7.9	-1.04128	0.826431	0.0372292	13
ENSG00000130812.10	ANGPTL6	0.56222	1.29799	0.0372363	29
ENSG00000163531.15	NFASC	1.55051	1.39427	0.03724	41
ENSG00000135469.13	COQ10A	-1.1661	0.867488	0.0372446	48
ENSG00000141458.12	NPC1	-2.12254	0.821673	0.0372685	49
ENSG00000105298.13	CACTIN	2.07683	0.883532	0.0372996	46
ENSG00000226965.1	AC003088.1	-2.08244	NA	0.0373027	1
ENSG00000261083.1	RP11-93I21.3	0.955012	2.09739	0.037306	12
ENSG00000274561.1	RP11-147L13.12	-1.25959	1.45088	0.0373313	38
ENSG00000266554.1	LINC01443	0.559651	1.2446	0.0373379	18
ENSG00000067596.10	DHX8	1.92944	0.785566	0.0373623	42
ENSG00000148296.6	SURF6	1.42822	0.970945	0.0374277	49
ENSG00000048028.11	USP28	0.922208	0.953489	0.037432	35
ENSG00000007312.12	CD79B	0.340321	1.682	0.0374819	38
ENSG00000184185.9	KCNJ12	0.685905	1.50888	0.0375157	28
ENSG00000167842.15	MIS12	0.907682	0.987558	0.0375656	46
ENSG00000254237.5	RP11-115J16.2	1.0948	1.36998	0.0376276	3
ENSG00000171302.16	CANT1	0.0613511	1.14871	0.0376975	33
ENSG00000114861.18	FOXP1	-1.46549	1.16002	0.0377075	39
ENSG00000235192.1	AC009495.2	0.322466	0.606423	0.0377098	18
ENSG00000259178.1	CTD-2184D3.3	-1.37306	1.20654	0.037735	5
ENSG00000159128.14	IFNGR2	0.780568	1.43836	0.0377523	31
ENSG00000163827.12	LRRC2	-0.12976	1.6525	0.03781	26
ENSG00000178363.4	CALML3	0.133254	1.20978	0.0378401	28
ENSG00000141452.9	C18orf8	-1.80027	1.08548	0.0378909	49
ENSG00000259721.1	RP11-758N13.1	0.0615146	0.785895	0.0378936	24
ENSG00000168496.3	FEN1	-1.90553	1.44706	0.037894	24
ENSG00000066923.17	STAG3	-0.996138	0.952596	0.0379236	48
ENSG00000171723.15	GPHN	-0.697812	1.34118	0.0379358	48
ENSG00000028528.14	SNX1	-0.0340016	1.17611	0.0379983	34
ENSG00000163104.17	SMARCAD1	-0.0918367	1.81949	0.0380573	41
ENSG00000228919.5	AC097381.1	0.797529	1.38651	0.0381113	3
ENSG00000104142.10	VPS18	1.76762	1.25287	0.0382074	46
ENSG00000145241.10	CENPC	-0.563915	0.929449	0.0382794	49
ENSG00000169194.9	IL13	-1.30153	1.18856	0.0382943	25
ENSG00000237574.1	LINC01856	2.07152	NA	0.03831	1
ENSG00000141858.11	SAMD1	-1.14243	1.1866	0.0383174	8
ENSG00000142623.9	PADI1	0.00226743	1.86734	0.0383534	21
ENSG00000204388.6	HSPA1B	0.334291	1.1939	0.0383561	43
ENSG00000168273.7	SMIM4	0.142561	1.09051	0.0383932	39
ENSG00000173432.10	SAA1	-1.42437	1.46312	0.0383984	44
ENSG00000103591.12	AAGAB	0.582719	1.39927	0.0384122	45
ENSG00000081019.13	RSBN1	0.248903	0.823024	0.0384794	45
ENSG00000276070.4	CCL4L2	-0.353711	0.610448	0.0385007	19
ENSG00000126856.13	PRDM7	2.06885	NA	0.03856	1
ENSG00000133731.9	IMPA1	-0.961753	0.613714	0.0386303	49
ENSG00000119946.10	CNNM1	1.54939	0.821736	0.038645	38
ENSG00000187097.12	ENTPD5	0.755005	1.37643	0.0386514	49
ENSG00000273492.5	AP000230.1	0.0465603	0.902442	0.0386561	33
ENSG00000006555.10	TTC22	0.180789	1.03553	0.0386608	41
ENSG00000183303.2	OR5P2	-2.05951	0.57424	0.0386894	2
ENSG00000187079.16	TEAD1	-0.810765	1.06459	0.0386902	10
ENSG00000164379.6	FOXQ1	-1.48465	0.971751	0.0387076	15
ENSG00000146700.8	SSC4D	-0.0336676	1.63658	0.038716	48
ENSG00000139668.8	WDFY2	0.883965	0.711459	0.0387631	31
ENSG00000277149.4	TYW1B	-0.273157	0.81296	0.038766	26
ENSG00000104231.10	ZFAND1	-0.865208	1.27877	0.0387922	46
ENSG00000093009.9	CDC45	-0.85981	1.02457	0.0388058	48
ENSG00000160932.10	LY6E	-0.712489	1.4361	0.0390458	48
ENSG00000263417.4	GTSCR1	-1.33823	1.37195	0.0390814	2
ENSG00000139624.12	CERS5	0.933581	1.27462	0.0390964	48
ENSG00000233670.6	PIRT	0.359979	1.25274	0.0391121	11
ENSG00000143621.16	ILF2	2.2031	0.697375	0.0391873	31
ENSG00000179562.2	GCC1	-0.802986	0.866333	0.0392151	38
ENSG00000187094.11	CCK	0.851549	1.99381	0.0392163	17
ENSG00000168778.11	TCTN2	-0.229201	0.988503	0.0392459	49
ENSG00000130382.8	MLLT1	-0.355681	1.00098	0.039255	45
ENSG00000229292.1	RFPL4AL1	-2.06124	6.28037e-16	0.03928	2
ENSG00000108604.15	SMARCD2	1.44199	1.64198	0.0392909	45
ENSG00000095752.6	IL11	-1.33758	1.27893	0.0393068	26
ENSG00000011426.10	ANLN	0.461478	1.4103	0.0393127	47
ENSG00000196604.12	POTEF	-2.06019	3.14018e-16	0.03938	3
ENSG00000131389.16	SLC6A6	-0.424093	1.21288	0.0393844	45
ENSG00000197724.10	PHF2	0.984424	0.704996	0.0394121	23
ENSG00000111145.7	ELK3	-0.957772	1.09794	0.0394136	14
ENSG00000111674.8	ENO2	-1.3753	1.58767	0.0394496	30
ENSG00000143603.18	KCNN3	0.807963	0.883566	0.0395267	42
ENSG00000214160.9	ALG3	-1.32979	0.547824	0.0395818	23
ENSG00000235631.1	RNF148	0.738388	0.334072	0.0397187	3
ENSG00000249094.2	RP1-7G5.6	-1.5902	1.16399	0.0398095	2
ENSG00000106299.7	WASL	-1.78912	0.969292	0.03982	46
ENSG00000119912.15	IDE	-1.102	1.34746	0.0398211	47
ENSG00000213780.10	GTF2H4	0.857825	1.22489	0.0398236	49
ENSG00000108774.14	RAB5C	1.4838	1.03202	0.0398331	45
ENSG00000131323.14	TRAF3	1.19789	1.51217	0.039872	35
ENSG00000136286.14	MYO1G	-1.50916	2.04969	0.0398816	35
ENSG00000237440.8	ZNF737	0.805962	0.864695	0.0399319	45
ENSG00000138180.15	CEP55	0.602719	0.961144	0.0399407	30
ENSG00000138400.12	MDH1B	0.219062	0.745836	0.0399469	48
ENSG00000099797.13	TECR	0.0771876	1.67374	0.0399971	45
ENSG00000106771.12	TMEM245	-0.770578	1.27415	0.0400142	48
ENSG00000267506.5	RP11-13K12.1	-0.474066	1.33986	0.0400557	40
ENSG00000231427.5	LINC01445	0.49839	1.33086	0.0400652	14
ENSG00000011114.14	BTBD7	-0.738208	1.63483	0.0401214	29
ENSG00000272597.1	RP11-446H18.6	1.55753	0.44464	0.0401241	28
ENSG00000261150.2	EPPK1	-0.544953	0.826773	0.0402642	33
ENSG00000229314.5	ORM1	0.255446	1.26202	0.0402879	9
ENSG00000125144.13	MT1G	0.603107	0.953093	0.0402949	48
ENSG00000101343.14	CRNKL1	1.25918	1.24494	0.0403242	44
ENSG00000187726.8	DNAJB13	-1.39784	0.912642	0.0403711	41
ENSG00000236823.1	RP1-249F5.3	1.09847	2.09938	0.0404364	5
ENSG00000214534.5	ZNF705E	0.798625	0.917087	0.040481	31
ENSG00000237310.1	GS1-124K5.4	-2.00788	0.295892	0.0404851	49
ENSG00000122304.10	PRM2	0.458067	1.33939	0.0405002	20
ENSG00000198890.7	PRMT6	-1.92255	0.58566	0.0405199	48
ENSG00000095370.19	SH2D3C	-0.730036	0.942321	0.0405267	12
ENSG00000156463.17	SH3RF2	-0.712098	1.23061	0.0405608	11
ENSG00000103310.10	ZP2	0.0376893	1.43035	0.0406756	4
ENSG00000274215.1	CTD-2313J17.6	2.04678	NA	0.04068	1
ENSG00000135763.9	URB2	0.0561306	2.28611	0.040683	43
ENSG00000112041.12	TULP1	-1.1364	1.30986	0.040822	38
ENSG00000110427.14	KIAA1549L	0.27599	1.23572	0.0409601	44
ENSG00000249487.6	LINC01586	-0.72621	1.68217	0.0409661	11
ENSG00000141543.9	EIF4A3	-1.69568	1.1777	0.0410098	48
ENSG00000250357.1	RP11-503L19.1	2.04313	NA	0.0410394	1
ENSG00000120539.14	MASTL	1.98923	0.388599	0.0410876	49
ENSG00000176170.13	SPHK1	0.161558	0.963715	0.0410931	32
ENSG00000136040.8	PLXNC1	0.662747	0.905957	0.0410978	15
ENSG00000166548.15	TK2	0.894258	2.18233	0.0411066	49
ENSG00000117601.13	SERPINC1	2.11718	0.394271	0.0411075	48
ENSG00000253263.1	KB-1507C5.3	2.04091	3.62597e-16	0.04126	4
ENSG00000104904.12	OAZ1	-1.19318	1.30208	0.0412705	22
ENSG00000166405.14	RIC3	-0.115327	0.874558	0.0412988	47
ENSG00000133812.15	SBF2	-1.32504	0.849845	0.0413633	29
ENSG00000163645.14	ERICH6	0.0107048	0.587874	0.0413659	17
ENSG00000088766.11	CRLS1	0.0882365	1.48564	0.0413678	47
ENSG00000251161.3	RP11-540O11.1	-1.59406	0.244985	0.0414039	14
ENSG00000185053.13	SGCZ	-2.00445	0.644738	0.0414175	4
ENSG00000088876.11	ZNF343	-0.211484	1.02632	0.0414652	41
ENSG00000170873.18	MTSS1	0.108785	0.959519	0.0414917	41
ENSG00000170837.2	GPR27	1.79367	0.800529	0.0415399	45
ENSG00000197826.11	C4orf22	-0.758469	0.798848	0.0415642	14
ENSG00000171956.6	FOXB1	1.67502	1.14451	0.0415974	2
ENSG00000197375.12	SLC22A5	0.320377	1.80807	0.0416078	49
ENSG00000010244.18	ZNF207	-1.16746	1.64529	0.0416116	7
ENSG00000186908.14	ZDHHC17	0.0919666	1.23224	0.0416249	38
ENSG00000170561.12	IRX2	0.270832	1.02906	0.0416316	13
ENSG00000176049.15	JAKMIP2	-0.0371374	1.20037	0.0416759	42
ENSG00000124107.5	SLPI	0.440854	1.06068	0.0416852	46
ENSG00000230561.4	CCDC192	0.0526102	2.1116	0.0417446	29
ENSG00000154710.16	RABGEF1	0.852263	1.4899	0.0417586	42
ENSG00000124587.13	PEX6	-2.00306	0.321323	0.0417718	49
ENSG00000134222.16	PSRC1	1.23085	0.785677	0.0418597	47
ENSG00000185792.9	NLRP9	0.536112	0.591112	0.041865	10
ENSG00000227544.8	AC018647.3	0.978862	0.693034	0.0418835	48
ENSG00000231200.1	LINC01830	-2.03451	NA	0.0419	1
ENSG00000255250.1	CTD-2005H7.2	-2.15152	0.920585	0.0419376	16
ENSG00000166788.9	SAAL1	-1.13191	0.492159	0.0419746	49
ENSG00000108039.17	XPNPEP1	-0.774638	1.26064	0.0419752	45
ENSG00000245017.2	RP11-181C3.1	1.25167	1.3317	0.042002	42
ENSG00000092054.12	MYH7	-0.0494614	0.905682	0.0420056	21
ENSG00000256273.1	RP11-71J4.2	-2.03283	NA	0.04207	1
ENSG00000271860.6	RP11-436D23.1	-0.864834	2.0222	0.0422193	3
ENSG00000137411.16	VARS2	-1.53912	0.53568	0.0422334	49
ENSG00000143457.10	GOLPH3L	0.520564	2.37547	0.0422369	39
ENSG00000115548.16	KDM3A	-0.15092	0.937602	0.0422441	45
ENSG00000274340.1	RP11-435J9.2	-0.492107	1.0617	0.0422627	30
ENSG00000140320.11	BAHD1	0.46521	0.905425	0.0422735	26
ENSG00000196715.5	VKORC1L1	1.58338	0.660852	0.0422798	37
ENSG00000196862.9	RGPD4	2.03075	0	0.04228	3
ENSG00000112242.14	E2F3	-0.77059	0.800324	0.0423101	35
ENSG00000143373.17	ZNF687	1.74495	0.975103	0.042339	32
ENSG00000186049.8	KRT73	1.12181	1.14885	0.0423784	10
ENSG00000100360.14	IFT27	1.35184	0.736427	0.0424424	48
ENSG00000146221.9	TCTE1	-1.89344	0.51892	0.0424566	45
ENSG00000272316.1	XXbac-BPGBPG55C20.2	1.87464	0.837149	0.0425126	34
ENSG00000141664.9	ZCCHC2	0.814087	1.10833	0.0425755	30
ENSG00000136717.14	BIN1	0.922422	1.09043	0.0426077	48
ENSG00000162869.15	PPP1R21	2.26051	0.823703	0.04267	49
ENSG00000196576.14	PLXNB2	-0.0275186	0.941085	0.0426766	47
ENSG00000198363.17	ASPH	-0.326138	1.68655	0.0427349	33
ENSG00000105696.8	TMEM59L	-0.87406	0.965966	0.0428217	42
ENSG00000119986.6	AVPI1	0.556866	1.31442	0.0428301	42
ENSG00000269877.3	CTD-3022G6.1	2.02507	0	0.04286	2
ENSG00000227345.8	PARG	0.193418	0.65899	0.0428884	17
ENSG00000169919.16	GUSB	-0.520642	1.02538	0.0428928	49
ENSG00000162706.12	CADM3	1.0873	1.11022	0.0428985	15
ENSG00000152661.7	GJA1	-0.291659	0.866737	0.0429012	46
ENSG00000138594.13	TMOD3	0.317231	1.74461	0.0429026	48
ENSG00000106336.12	FBXO24	0.368725	1.39544	0.0430318	29
ENSG00000175573.6	C11orf68	-0.621516	1.47069	0.0430391	46
ENSG00000166233.14	ARIH1	1.81575	0.913932	0.0430847	15
ENSG00000124564.17	SLC17A3	-0.353332	1.27525	0.0431585	8
ENSG00000162433.14	AK4	-0.541046	1.19684	0.0431902	49
ENSG00000149305.6	HTR3B	-0.719534	1.34344	0.0432301	10
ENSG00000203546.7	RP11-176H8.1	-1.89443	0.693166	0.0432498	48
ENSG00000139292.12	LGR5	-0.566122	0.793396	0.0432588	38
ENSG00000272626.1	RP11-468N14.13	-1.04408	1.21736	0.0432772	7
ENSG00000101335.9	MYL9	-2.02076	0.00551392	0.0432887	46
ENSG00000122136.13	OBP2A	-1.14796	0.997402	0.0433029	7
ENSG00000115484.14	CCT4	-0.0699496	0.915023	0.0433214	40
ENSG00000167380.16	ZNF226	1.35288	0.989783	0.0433477	45
ENSG00000135903.18	PAX3	-0.649898	0.712965	0.0433812	10
ENSG00000237190.3	CDKN2AIPNL	1.99359	0.189541	0.0434061	49
ENSG00000105251.10	SHD	-0.0965301	1.1556	0.0434158	18
ENSG00000004059.10	ARF5	-0.812441	1.51379	0.0434285	46
ENSG00000160679.12	CHTOP	0.0159301	2.08964	0.0434508	35
ENSG00000065427.14	KARS	0.821391	0.874648	0.0434729	42
ENSG00000159648.11	TEPP	-2.28506	0.434494	0.0434828	39
ENSG00000186104.10	CYP2R1	-0.588156	1.70599	0.043579	38
ENSG00000187607.15	ZNF286A	0.266325	0.93922	0.0435828	27
ENSG00000203730.2	TEDDM1	-2.29	0.0586516	0.0436222	23
ENSG00000136295.14	TTYH3	0.569917	1.38698	0.0437378	21
ENSG00000143319.16	ISG20L2	1.33601	1.47216	0.0437608	45
ENSG00000197444.9	OGDHL	2.00069	0.0789418	0.0437653	42
ENSG00000120727.12	PAIP2	0.672096	2.32821	0.04377	3
ENSG00000154678.16	PDE1C	-0.526757	1.72118	0.0437732	42
ENSG00000115339.13	GALNT3	1.48853	0.964208	0.0437977	47
ENSG00000182816.8	KRTAP13-2	-2.01581	4.44089e-16	0.04382	2
ENSG00000198668.10	CALM1	-0.705314	1.38638	0.0438348	41
ENSG00000172613.7	RAD9A	1.21692	0.677569	0.0439233	48
ENSG00000112759.16	SLC29A1	0.151847	1.3811	0.0439473	33
ENSG00000122490.18	PQLC1	0.709154	1.03093	0.044028	47
ENSG00000197362.14	ZNF786	1.99073	0.31344	0.0440612	47
ENSG00000135218.17	CD36	0.94135	1.05843	0.0440984	24
ENSG00000142507.9	PSMB6	0.176461	0.862285	0.0441005	20
ENSG00000167578.17	RAB4B	0.217105	1.23947	0.044124	47
ENSG00000236648.1	RP11-473A10.2	-2.01181	NA	0.04424	1
ENSG00000233086.7	RP11-375O18.2	-2.01171	NA	0.04425	1
ENSG00000236130.1	PTCSC2	2.01139	NA	0.044284	1
ENSG00000258502.5	RP11-783L4.1	-2.01134	NA	0.04429	1
ENSG00000127616.17	SMARCA4	-1.47305	1.4355	0.0442929	46
ENSG00000177868.11	SVBP	2.26808	0.260437	0.0442966	49
ENSG00000273669.1	RP11-405M12.4	-0.509957	0.836474	0.0442971	34
ENSG00000159788.18	RGS12	0.286088	1.09282	0.0442982	31
ENSG00000148204.11	CRB2	-0.780888	1.17755	0.0443604	27
ENSG00000196754.10	S100A2	-0.871324	0.639093	0.0443752	45
ENSG00000162755.13	KLHDC9	1.08037	1.50389	0.0443924	48
ENSG00000115526.10	CHST10	-0.779243	1.83662	0.0443977	44
ENSG00000203909.3	DPPA5	-2.00992	NA	0.04444	1
ENSG00000213218.10	CSH2	-1.42234	0.894977	0.0446313	3
ENSG00000130749.9	ZC3H4	-0.865581	0.67682	0.0446765	32
ENSG00000229453.2	SPINK8	0.114547	2.03885	0.0447066	19
ENSG00000176769.9	TCERG1L	0.63309	1.11223	0.0447372	13
ENSG00000154174.7	TOMM70	-0.989374	1.02192	0.044748	49
ENSG00000100167.19	2003-09-01	0.960662	1.13194	0.0447928	21
ENSG00000249931.4	GOLGA8K	-2.00606	NA	0.04485	1
ENSG00000160299.16	PCNT	1.8852	1.10223	0.0448998	47
ENSG00000215375.6	MYL5	0.472136	1.14973	0.044924	46
ENSG00000157542.9	KCNJ6	-0.676513	0.835401	0.0449421	6
ENSG00000164411.11	GJB7	-0.502695	0.949184	0.0449425	10
ENSG00000261423.1	RP11-1007O24.3	0.829972	0.935528	0.0449471	48
ENSG00000180346.3	TIGD2	-1.27533	1.03411	0.0449647	43
ENSG00000072849.10	DERL2	1.30693	1.16632	0.0449777	44
ENSG00000125744.11	RTN2	-0.33957	1.3914	0.0450007	49
ENSG00000198909.7	MAP3K3	1.98674	0.259314	0.0450912	46
ENSG00000075856.11	SART3	1.12891	1.03994	0.0451164	43
ENSG00000153574.8	RPIA	-0.796687	1.00139	0.0451367	40
ENSG00000183111.11	ARHGEF37	-0.367667	1.50059	0.0451495	35
ENSG00000175772.10	LINC01106	-1.32957	0.820509	0.0451925	11
ENSG00000198885.9	ITPRIPL1	-1.30186	0.386482	0.0452078	49
ENSG00000164500.6	C7orf72	2.00251	NA	0.04523	1
ENSG00000283240.1	RP11-239A17.1	2.13985	0.462407	0.0454047	8
ENSG00000164733.20	CTSB	1.62323	1.57828	0.045414	46
ENSG00000116031.8	CD207	-0.104876	1.17992	0.0454184	27
ENSG00000064999.13	ANKS1A	0.0924729	1.2605	0.0454216	48
ENSG00000092978.10	GPATCH2	-0.662389	1.48119	0.0454325	43
ENSG00000273983.1	HIST1H3G	-0.210883	1.41528	0.0454371	16
ENSG00000188807.12	TMEM201	1.22713	1.37487	0.0455287	15
ENSG00000062598.17	ELMO2	-1.19351	1.6579	0.0455541	22
ENSG00000189171.14	S100A13	0.467725	2.10623	0.0455687	45
ENSG00000126522.16	ASL	0.443823	1.78668	0.0455705	29
ENSG00000272468.1	RP1-86C11.7	0.354331	1.36327	0.0455891	21
ENSG00000077254.14	USP33	-0.357646	0.90063	0.0456484	44
ENSG00000177879.15	AP3S1	-1.18238	1.22727	0.0456506	47
ENSG00000064995.16	TAF11	-1.23804	0.872526	0.0456537	44
ENSG00000132005.8	RFX1	1.96834	0.0887242	0.0456664	6
ENSG00000183733.6	FIGLA	0.0402088	1.38504	0.0456734	11
ENSG00000262686.1	GLIS2-AS1	1.80289	0.535439	0.0457222	40
ENSG00000002726.20	AOC1	-0.76876	1.54424	0.0458013	27
ENSG00000204161.13	C10orf128	0.805501	1.09334	0.0458043	41
ENSG00000261334.1	RP11-65J3.14	1.99714	NA	0.04581	1
ENSG00000143183.16	TMCO1	0.490167	0.997454	0.0458112	18
ENSG00000172354.9	GNB2	-1.86295	0.548764	0.0458575	49
ENSG00000154330.12	PGM5	-0.440087	1.0775	0.0458945	6
ENSG00000260455.1	NBAT1	1.03131	1.32704	0.0459389	18
ENSG00000167619.11	TMEM145	-2.43306	0.0879729	0.0459733	48
ENSG00000132204.13	LINC00470	-0.0923626	0.748748	0.04603	10
ENSG00000132600.16	PRMT7	-1.73957	0.974967	0.0460388	49
ENSG00000188306.6	LRRIQ4	0.904364	0.591736	0.046089	18
ENSG00000138035.14	PNPT1	-1.0166	0.970717	0.0461176	48
ENSG00000164483.16	SAMD3	-0.226959	1.3805	0.0461204	22
ENSG00000170264.12	FAM161A	-1.20045	1.20473	0.0461213	49
ENSG00000095637.21	SORBS1	-0.363486	0.929762	0.0461502	39
ENSG00000157827.19	FMNL2	-0.945545	0.75673	0.0462189	42
ENSG00000262619.1	LINC00621	-0.941407	1.14221	0.0462259	12
ENSG00000259869.1	AL022344.7	0.612691	0.914825	0.0462546	43
ENSG00000169856.8	ONECUT1	1.44946	2.04859	0.0462591	4
ENSG00000132716.18	DCAF8	1.94348	0.322215	0.0462978	37
ENSG00000198064.13	NPIPB13	-0.150404	2.10664	0.0463751	2
ENSG00000196666.4	FAM180B	-0.34827	1.25636	0.0463848	45
ENSG00000196705.8	ZNF431	-2.24833	0.41053	0.0463969	48
ENSG00000106006.6	HOXA6	1.26277	1.24225	0.0464062	27
ENSG00000130363.11	RSPH3	-0.0589827	0.60672	0.046432	49
ENSG00000099282.9	TSPAN15	0.206334	1.07681	0.0464695	47
ENSG00000258499.1	RP11-862G15.2	-1.86619	0.801038	0.0464736	27
ENSG00000111358.13	GTF2H3	-0.763629	1.0266	0.0464947	49
ENSG00000186191.7	BPIFB4	1.19318	0.904726	0.0465741	10
ENSG00000165410.14	CFL2	1.25147	1.75314	0.0466029	45
ENSG00000143179.14	UCK2	0.210876	1.20045	0.0466393	9
ENSG00000143194.12	MAEL	1.52869	0.78991	0.0466552	42
ENSG00000259915.2	RP11-410E4.1	0.789095	0.502947	0.0466683	45
ENSG00000093167.17	LRRFIP2	0.16484	1.08581	0.0467466	48
ENSG00000136352.17	NKX2-1	-0.898553	0.931302	0.0468029	3
ENSG00000163464.7	CXCR1	1.06566	1.08208	0.0468041	47
ENSG00000140983.13	RHOT2	-1.77374	0.682599	0.0468413	47
ENSG00000244578.1	LINC01391	1.15672	1.65162	0.0468584	4
ENSG00000268316.1	AC006272.2	-1.09617	1.64691	0.0469288	8
ENSG00000180834.7	MAP6D1	-0.70911	1.37628	0.0469583	42
ENSG00000140104.13	C14orf79	-1.63979	0.890876	0.0469781	29
ENSG00000227940.1	LINC01696	1.98615	NA	0.0470165	1
ENSG00000162643.12	WDR63	-0.245897	0.915525	0.0470165	40
ENSG00000101493.10	ZNF516	0.233075	0.925017	0.047104	40
ENSG00000140873.15	ADAMTS18	-0.680048	0.994044	0.0471103	27
ENSG00000185278.15	ZBTB37	-0.26515	0.943445	0.0471137	40
ENSG00000115762.16	PLEKHB2	-0.738011	1.03149	0.0471148	49
ENSG00000254480.1	RP11-23F23.2	-1.25962	1.0412	0.0471209	29
ENSG00000138640.14	FAM13A	0.661762	1.34143	0.0471311	46
ENSG00000007306.14	CEACAM7	-0.010077	1.17268	0.0471907	8
ENSG00000151575.14	TEX9	-0.586975	0.784383	0.0471995	41
ENSG00000164047.4	CAMP	-1.37625	1.47501	0.0472573	19
ENSG00000215475.4	SIAH3	-0.898063	1.10468	0.0472752	21
ENSG00000006194.9	ZNF263	-0.400006	0.610849	0.0472934	42
ENSG00000123415.15	SMUG1	-1.16562	1.60359	0.0473116	40
ENSG00000110422.11	HIPK3	-0.750195	1.04383	0.0473233	46
ENSG00000107105.14	ELAVL2	0.663462	0.815973	0.0473326	14
ENSG00000116871.15	MAP7D1	-0.222245	1.3222	0.0473674	33
ENSG00000142082.14	SIRT3	1.91518	1.2776	0.0474004	48
ENSG00000034713.7	GABARAPL2	1.34296	1.10213	0.0474006	49
ENSG00000153993.13	SEMA3D	0.182314	1.25397	0.0474148	47
ENSG00000227706.3	RP11-301G19.1	-1.00426	0.615565	0.0474486	2
ENSG00000133835.14	HSD17B4	-0.349551	1.29155	0.0474519	36
ENSG00000197168.11	NEK5	-0.0243978	0.521407	0.0474561	48
ENSG00000123407.3	HOXC12	0.466101	1.16352	0.047567	4
ENSG00000114098.17	ARMC8	1.62678	0.522876	0.0475698	45
ENSG00000103742.11	IGDCC4	-0.282749	0.62005	0.0475743	46
ENSG00000172667.10	ZMAT3	1.10848	2.07622	0.0475846	45
ENSG00000165655.16	ZNF503	0.925795	2.27241	0.0476151	17
ENSG00000110881.11	ASIC1	1.12921	0.684604	0.0476209	42
ENSG00000145198.14	VWA5B2	1.69142	1.22376	0.0476966	46
ENSG00000102738.7	MRPS31	0.468928	1.1761	0.0477119	39
ENSG00000174456.13	C12orf76	0.240182	1.32384	0.0478135	48
ENSG00000169252.5	ADRB2	0.974618	1.25246	0.0478151	31
ENSG00000226887.7	ERVMER34-1	-0.227865	1.12312	0.0478721	7
ENSG00000251518.1	LINC02110	-1.82946	0.415547	0.0479162	8
ENSG00000007908.15	SELE	-0.847449	0.818246	0.0480129	40
ENSG00000125726.10	CD70	0.628063	1.15264	0.048025	17
ENSG00000253633.1	KB-1980E6.3	1.20689	2.03397	0.048037	16
ENSG00000267943.1	CTD-2620I22.3	-0.382046	1.60776	0.0480436	4
ENSG00000169981.10	ZNF35	-0.975711	0.763086	0.0480739	47
ENSG00000132024.17	CC2D1A	0.645762	1.7866	0.0480805	22
ENSG00000086062.12	B4GALT1	-0.321752	1.19943	0.048112	38
ENSG00000148337.20	CIZ1	1.19021	1.61128	0.0481484	47
ENSG00000023445.13	BIRC3	-0.514279	1.21467	0.0481527	17
ENSG00000215114.8	UBXN2B	-2.03091	0.455069	0.0481928	48
ENSG00000157326.18	DHRS4	-1.25415	1.36421	0.0481936	47
ENSG00000227308.2	AC009502.4	-1.97498	NA	0.04827	1
ENSG00000270777.1	RP11-103J8.2	-1.03545	0.791769	0.0482952	15
ENSG00000275401.1	RP4-564F22.7	-1.15481	1.1313	0.0483521	42
ENSG00000052795.12	FNIP2	0.786261	0.96907	0.0483565	47
ENSG00000183580.9	FBXL7	1.03613	1.17906	0.0483631	14
ENSG00000269892.1	RP4-761J14.10	-0.936784	0.920108	0.0483748	38
ENSG00000167081.16	PBX3	0.129103	1.46595	0.0484014	47
ENSG00000243667.6	WDR92	1.26949	0.947142	0.0484486	44
ENSG00000272885.1	RP11-2H3.6	0.0749165	0.733081	0.0484885	39
ENSG00000118197.13	DDX59	-0.935537	0.791643	0.0485426	47
ENSG00000148541.12	FAM13C	0.0128382	0.784526	0.048595	34
ENSG00000134283.17	PPHLN1	1.57825	1.09731	0.0486039	44
ENSG00000137074.18	APTX	2.34797	0.273663	0.0486945	49
ENSG00000143569.18	UBAP2L	0.829833	1.30919	0.04882	46
ENSG00000071242.11	RPS6KA2	-0.749461	1.21255	0.0488225	11
ENSG00000233960.1	RP11-153N17.1	1.96999	NA	0.04884	1
ENSG00000100359.20	SGSM3	0.739274	2.02231	0.0488411	11
ENSG00000073670.13	ADAM11	0.187247	1.38455	0.0489096	43
ENSG00000259783.5	RP11-1006G14.2	1.96868	NA	0.04899	1
ENSG00000145757.15	SPATA9	1.90195	0.763464	0.0489992	46
ENSG00000187792.4	ZNF70	0.664145	1.37593	0.0490019	41
ENSG00000143995.19	MEIS1	-0.958888	1.56897	0.0490588	19
ENSG00000120333.4	MRPS14	-0.425702	1.19055	0.0490887	45
ENSG00000186399.10	GOLGA8R	-1.14359	0.723321	0.0492328	17
ENSG00000133678.13	TMEM254	0.454993	0.884966	0.0492334	45
ENSG00000104371.4	DKK4	-0.78356	1.0052	0.0492374	18
ENSG00000269473.1	CTD-2619J13.19	0.371666	0.711702	0.0492434	47
ENSG00000235770.5	LINC00607	-1.18051	0.687884	0.0492914	37
ENSG00000118655.4	DCLRE1B	-1.3573	1.02465	0.0493564	42
ENSG00000170430.9	MGMT	1.02678	0.600701	0.0493606	49
ENSG00000148290.9	SURF1	-2.20291	0.548378	0.0494903	49
ENSG00000152595.16	MEPE	-1.31377	1.84656	0.0495264	5
ENSG00000234719.8	NPIPB2	1.93567	0.216433	0.0495319	49
ENSG00000040199.18	PHLPP2	-1.34625	0.908751	0.0495452	49
ENSG00000184489.11	PTP4A3	-0.0172752	0.807783	0.0495478	19
ENSG00000212939.2	RP1-29C18.10	2.17472	0.813808	0.0495568	4
ENSG00000253679.1	KB-1410C5.2	-2.20251	0.0407347	0.0495771	2
ENSG00000124201.14	ZNFX1	-0.406885	0.769938	0.0496435	44
ENSG00000160349.9	LCN1	0.851452	0.755524	0.0497225	8
ENSG00000185246.17	PRPF39	-0.704797	1.78706	0.0498067	18
ENSG00000185070.10	FLRT2	-0.752915	1.22735	0.0498882	40
ENSG00000105819.13	PMPCB	-1.59891	0.644809	0.049908	7
ENSG00000187498.14	COL4A1	0.0723388	0.894385	0.049929	24
ENSG00000101439.8	CST3	0.559835	1.27673	0.0499384	30
ENSG00000169291.9	SHE	1.8248	0.683223	0.049952	45
ENSG00000271926.1	CTD-2376I4.1	0.52119	0.826297	0.0499641	17
ENSG00000179772.7	FOXS1	0.325675	1.06494	0.0499812	41
ENSG00000197747.8	S100A10	0.317358	1.64102	0.0499821	46
ENSG00000176438.12	SYNE3	-0.139796	0.936166	0.0500401	31
ENSG00000100084.14	HIRA	-1.09119	1.39021	0.0500568	6
ENSG00000198625.12	MDM4	1.30505	1.18436	0.0500886	49
ENSG00000075290.7	WNT8B	0.162009	1.97266	0.050094	37
ENSG00000255094.1	RP11-406D1.2	-1.95902	NA	0.05011	1
ENSG00000253238.1	RP11-941H19.3	1.95884	NA	0.050132	1
ENSG00000027847.13	B4GALT7	1.89905	0.792772	0.0502178	49
ENSG00000157343.8	ARMC12	-0.746699	0.964597	0.0502599	40
ENSG00000004897.11	CDC27	1.142	0.910996	0.0502691	48
ENSG00000169860.6	P2RY1	0.147754	1.71616	0.0503462	43
ENSG00000090612.20	ZNF268	0.319714	1.47818	0.0503647	47
ENSG00000259656.1	RP11-325E5.1	2.32498	0.275038	0.0503802	33
ENSG00000184113.9	CLDN5	0.206593	1.87541	0.0503828	33
ENSG00000095585.16	BLNK	-0.564551	1.08453	0.0504495	21
ENSG00000176390.11	CRLF3	2.20723	0.30447	0.0504574	48
ENSG00000147416.10	ATP6V1B2	0.211398	1.16015	0.0505128	10
ENSG00000165264.10	NDUFB6	-1.84702	1.1082	0.0505259	34
ENSG00000273344.1	PAXIP1-AS1	0.544989	0.907808	0.0505325	48
ENSG00000113597.17	TRAPPC13	-1.03814	0.798894	0.0505379	47
ENSG00000128915.11	ICE2	-0.0043262	1.14781	0.0505547	49
ENSG00000166260.10	COX11	-1.02142	0.774386	0.0506062	49
ENSG00000112208.11	BAG2	0.0612624	1.36752	0.050638	4
ENSG00000243440.6	AF165138.7	-0.595637	1.77155	0.0506976	3
ENSG00000119723.16	COQ6	0.603892	0.944562	0.0507195	47
ENSG00000256713.7	PGA5	-0.43235	1.05891	0.0508025	5
ENSG00000164816.7	DEFA5	-1.95308	NA	0.05081	1
ENSG00000237880.1	LINC01885	0.537452	1.4995	0.0509041	6
ENSG00000160953.15	MUM1	0.339703	1.08589	0.0509283	43
ENSG00000255455.2	RP11-890B15.3	-1.87148	1.03782	0.0509845	48
ENSG00000003056.7	M6PR	-0.612824	1.04072	0.0510207	44
ENSG00000143839.14	REN	0.0151871	0.787846	0.0510247	32
ENSG00000185627.17	PSMD13	-1.45929	0.782538	0.051026	48
ENSG00000232956.8	SNHG15	-1.21561	0.91747	0.0510285	49
ENSG00000151967.18	SCHIP1	-0.00390461	1.50884	0.0510582	42
ENSG00000122585.7	NPY	0.888362	1.07966	0.0510886	8
ENSG00000164120.13	HPGD	0.227306	1.27085	0.0511278	27
ENSG00000138160.5	KIF11	0.331185	1.26122	0.0512084	48
ENSG00000239454.1	LINC02047	1.94959	NA	0.051225	1
ENSG00000223586.5	LINC01312	0.495695	1.5079	0.0512681	3
ENSG00000055118.14	KCNH2	0.787401	1.30971	0.051278	35
ENSG00000198925.10	ATG9A	-0.121042	1.03289	0.0513027	43
ENSG00000255345.1	CTD-2337I7.1	-1.94851	NA	0.0513544	1
ENSG00000116044.15	NFE2L2	0.869661	0.941295	0.0513941	47
ENSG00000077063.10	CTTNBP2	-0.943577	1.429	0.0514043	44
ENSG00000144504.15	ANKMY1	0.382003	0.676196	0.0514051	45
ENSG00000182359.14	KBTBD3	-0.799058	0.56901	0.0514411	48
ENSG00000124217.4	MOCS3	0.0819208	0.991346	0.0516298	25
ENSG00000145832.12	SLC25A48	-0.603564	0.954402	0.0516806	20
ENSG00000179044.15	EXOC3L1	1.80473	0.697792	0.0518162	48
ENSG00000233423.1	RP4-736H5.3	1.94446	NA	0.05184	1
ENSG00000236716.1	RP11-478H13.1	1.32043	1.40423	0.051857	2
ENSG00000181778.4	TMEM252	0.186735	0.783977	0.0518589	31
ENSG00000177628.15	GBA	-0.0766694	0.553934	0.051867	47
ENSG00000227868.5	C1orf234	0.0914455	1.01758	0.0518676	15
ENSG00000079805.16	DNM2	0.134315	0.977242	0.0519158	47
ENSG00000162385.10	MAGOH	0.799868	0.859861	0.0519247	13
ENSG00000076864.19	RAP1GAP	-0.103574	1.09484	0.051933	35
ENSG00000121390.18	PSPC1	0.715989	0.738196	0.0519517	48
ENSG00000157450.15	RNF111	0.369839	1.71139	0.0519575	23
ENSG00000188770.9	OPTC	-0.265144	1.31103	0.0520619	25
ENSG00000160799.11	CCDC12	-1.13252	1.59652	0.0520764	33
ENSG00000021645.18	NRXN3	0.602916	1.19063	0.0520974	24
ENSG00000229404.5	LINC00858	1.76561	0.703107	0.0521622	3
ENSG00000108819.10	PPP1R9B	-0.54057	1.10602	0.0521715	25
ENSG00000163872.15	YEATS2	-0.13579	0.923495	0.0521727	16
ENSG00000247077.6	PGAM5	0.0029238	1.22888	0.0522351	43
ENSG00000175398.2	OR10P1	1.92372	0.128884	0.0522661	2
ENSG00000158008.9	EXTL1	-1.08793	1.09437	0.0522836	42
ENSG00000124602.9	UNC5CL	-0.0213032	1.10305	0.0523228	34
ENSG00000140451.12	PIF1	0.218275	2.00754	0.0523264	49
ENSG00000196748.9	CLPSL2	-0.316448	0.935182	0.0524	7
ENSG00000170142.11	UBE2E1	0.345865	0.822063	0.0524252	35
ENSG00000082805.19	ERC1	0.411434	1.30747	0.0524897	37
ENSG00000268388.5	FENDRR	0.0495317	1.00186	0.0525082	27
ENSG00000100065.14	CARD10	-0.978802	1.31366	0.0525617	33
ENSG00000183474.15	GTF2H2C	-1.27419	0.796101	0.052596	26
ENSG00000112414.14	ADGRG6	-0.0747151	1.61501	0.0526111	20
ENSG00000105668.7	UPK1A	-2.08288	0.887371	0.0526183	43
ENSG00000100201.20	DDX17	-0.718247	0.845527	0.0527271	39
ENSG00000170074.19	FAM153A	-0.160621	1.34373	0.0527428	7
ENSG00000166960.16	CCDC178	-1.27208	1.2047	0.0527447	28
ENSG00000106628.10	POLD2	-1.77943	0.467348	0.0527755	49
ENSG00000167780.11	SOAT2	-2.32056	0.398587	0.0527782	34
ENSG00000083857.13	FAT1	0.13425	1.03441	0.0528073	38
ENSG00000198369.9	SPRED2	-0.518662	1.49403	0.0528341	26
ENSG00000172367.15	PDZD3	1.21193	0.965903	0.0528481	34
ENSG00000143013.12	LMO4	-0.132651	0.581766	0.05287	42
ENSG00000135926.14	TMBIM1	-1.03887	1.71623	0.0529103	48
ENSG00000136783.9	NIPSNAP3A	-1.2827	1.18597	0.0529303	47
ENSG00000122254.6	HS3ST2	1.07172	0.834866	0.0529444	7
ENSG00000174446.12	SNAPC5	-0.655164	0.855547	0.0529581	49
ENSG00000134070.4	IRAK2	0.264989	0.883068	0.0529593	39
ENSG00000233590.1	RP11-153K11.3	-0.548548	1.00922	0.0530282	10
ENSG00000135185.11	TMEM243	-0.157815	2.3883	0.0530761	35
ENSG00000080345.17	RIF1	-1.99506	0.615398	0.0530954	49
ENSG00000163596.16	ICA1L	-1.31062	1.98398	0.0531522	46
ENSG00000137218.10	FRS3	0.446241	0.879717	0.053165	39
ENSG00000232190.2	LINC02181	-0.212167	1.10465	0.0531753	4
ENSG00000259225.6	RP11-1008C21.1	-1.91555	0.697238	0.0531774	23
ENSG00000182362.13	YBEY	-1.90758	0.571124	0.0531797	49
ENSG00000159352.15	PSMD4	0.289651	0.723257	0.0532212	49
ENSG00000100239.15	PPP6R2	-0.738365	0.986385	0.0532532	49
ENSG00000096401.7	CDC5L	0.863992	1.16947	0.0532571	43
ENSG00000103363.14	ELOB	0.451487	1.09274	0.0532689	22
ENSG00000069424.14	KCNAB2	0.0422436	1.41879	0.0533206	43
ENSG00000276600.4	RAB7B	0.862868	0.989457	0.0533208	43
ENSG00000147872.9	PLIN2	0.424612	1.15651	0.0533322	23
ENSG00000131748.15	STARD3	-0.0939811	1.31974	0.0533894	49
ENSG00000267501.1	RP11-108P20.2	-0.309127	1.793	0.0534422	3
ENSG00000092850.11	TEKT2	0.252075	1.08447	0.0534584	39
ENSG00000230626.4	RP11-286H14.4	1.03206	1.20115	0.0534661	3
ENSG00000151615.3	POU4F2	-1.93102	NA	0.05348	1
ENSG00000167447.12	SMG8	-0.580071	1.32902	0.0535706	47
ENSG00000145506.13	NKD2	1.15381	0.836889	0.0536208	30
ENSG00000180739.13	S1PR5	0.452915	1.54503	0.0536552	49
ENSG00000100023.18	PPIL2	0.359434	0.966044	0.0536626	48
ENSG00000271151.1	RP11-394I13.2	-0.855841	0.609598	0.0537108	47
ENSG00000234810.2	RP11-90C4.1	-0.274628	0.612537	0.0537582	18
ENSG00000157870.14	FAM213B	1.8184	0.618063	0.0537876	49
ENSG00000171960.10	PPIH	-1.1233	0.874411	0.0538898	47
ENSG00000187555.14	USP7	0.48057	1.32535	0.0539159	20
ENSG00000187957.7	DNER	0.206199	0.764298	0.0539575	29
ENSG00000140323.5	DISP2	2.27776	0.378267	0.0540264	46
ENSG00000102908.20	NFAT5	0.469942	1.00215	0.0540381	33
ENSG00000174255.6	ZNF80	0.0611058	0.814671	0.0542221	22
ENSG00000100558.8	PLEK2	0.16857	1.31311	0.0542242	44
ENSG00000167037.18	SGSM1	-0.683525	1.05298	0.0542439	41
ENSG00000215421.9	ZNF407	0.995275	0.981347	0.0542473	38
ENSG00000120322.3	PCDHB8	-0.501863	1.10586	0.0542548	27
ENSG00000183137.14	CEP57L1	0.549189	1.19062	0.0543377	48
ENSG00000116981.3	NT5C1A	-0.403698	0.989464	0.0543926	18
ENSG00000119041.10	GTF3C3	-1.88637	0.178996	0.054433	48
ENSG00000276950.5	GSTTP1	1.92332	NA	0.05444	1
ENSG00000110484.6	SCGB2A2	-1.01382	1.62242	0.0544611	11
ENSG00000224095.1	LINC01935	1.92284	NA	0.0545	1
ENSG00000262801.5	U91319.1	-0.060155	1.23808	0.0545087	16
ENSG00000054523.17	KIF1B	-0.944965	1.47528	0.0545161	49
ENSG00000226137.5	BAIAP2-AS1	-0.263025	1.18238	0.0545162	25
ENSG00000101017.13	CD40	-2.30731	0.547293	0.0545316	48
ENSG00000225870.1	LINC00368	-0.922943	1.54833	0.0545683	8
ENSG00000137575.11	SDCBP	0.889391	1.7094	0.0546088	37
ENSG00000105519.15	CAPS	0.906222	1.22642	0.054676	49
ENSG00000185404.16	SP140L	-0.582734	1.6301	0.0547103	39
ENSG00000130731.15	METTL26	-1.90373	0.103651	0.0548018	49
ENSG00000271653.1	RP11-259K5.1	1.61921	0.453863	0.0548411	35
ENSG00000175077.5	RTP1	0.666872	1.40703	0.0548553	9
ENSG00000101596.14	SMCHD1	-0.931553	1.39589	0.0548559	45
ENSG00000138623.9	SEMA7A	0.0531402	2.35254	0.0548688	46
ENSG00000248986.1	RP11-774O3.1	1.91972	NA	0.0548935	1
ENSG00000005189.19	AC004381.6	-1.60603	1.17514	0.054931	36
ENSG00000074527.11	NTN4	-0.0512651	1.05497	0.0549373	22
ENSG00000176182.5	MYPOP	0.226796	1.29331	0.0549529	29
ENSG00000129347.19	KRI1	-1.55097	0.77537	0.0550013	49
ENSG00000271327.1	RP11-1109F11.3	0.46974	1.20037	0.0550026	37
ENSG00000160094.14	ZNF362	0.119909	1.00704	0.0551166	26
ENSG00000203785.8	SPRR2E	0.436742	1.75543	0.0551471	47
ENSG00000255175.5	RP11-277K23.1	-1.91722	NA	0.05521	1
ENSG00000187987.9	ZSCAN23	1.88997	0.364764	0.0552324	47
ENSG00000167705.11	RILP	0.186742	1.26149	0.055383	10
ENSG00000108551.4	RASD1	0.438973	0.792541	0.0554259	37
ENSG00000213279.2	RP1-29C18.9	-1.42623	1.81881	0.0554724	23
ENSG00000175137.10	SH3BP5L	-0.220797	0.71155	0.0554737	43
ENSG00000109458.8	GAB1	0.303552	0.996226	0.0554934	15
ENSG00000177462.6	OR2T8	0.307938	1.09076	0.0555258	6
ENSG00000198765.11	SYCP1	-1.49177	0.779614	0.055564	5
ENSG00000161671.16	EMC10	-0.19548	1.02583	0.0555782	25
ENSG00000186395.7	KRT10	1.15414	0.863314	0.0555821	48
ENSG00000164134.12	NAA15	-0.921485	0.608649	0.0555921	33
ENSG00000159363.17	ATP13A2	0.650831	0.756206	0.055641	41
ENSG00000136143.14	SUCLA2	1.90871	0.764765	0.055645	49
ENSG00000148965.9	SAA4	-0.209968	0.766834	0.0557761	18
ENSG00000075651.15	PLD1	0.736325	1.31312	0.0558009	48
ENSG00000106031.7	HOXA13	1.91244	NA	0.05582	1
ENSG00000251504.1	LINC01099	-0.480923	1.22677	0.0559064	12
ENSG00000168256.17	NKIRAS2	0.893426	0.837838	0.0559857	45
ENSG00000171115.3	GIMAP8	-0.0482271	0.796343	0.0560603	38
ENSG00000184574.9	LPAR5	0.715959	1.10679	0.056062	45
ENSG00000164187.6	LMBRD2	-1.24375	0.946563	0.0560777	44
ENSG00000261193.1	RP11-863P13.5	-0.610755	1.01896	0.0560932	12
ENSG00000111667.13	USP5	-1.50086	1.2033	0.05611	28
ENSG00000101425.12	BPI	-0.228608	1.13544	0.0561475	33
ENSG00000189269.12	DRICH1	0.0437883	0.684334	0.0562197	49
ENSG00000124302.12	CHST8	0.121827	1.00393	0.0562349	40
ENSG00000135749.18	PCNX2	0.218037	1.21011	0.0562355	42
ENSG00000243896.3	OR2A7	-0.384141	1.42382	0.0563078	8
ENSG00000237579.2	LINC01514	1.13713	0.900672	0.0564129	5
ENSG00000159733.13	ZFYVE28	-0.925939	1.22705	0.0564493	40
ENSG00000123364.4	HOXC13	1.43066	1.34884	0.05645	8
ENSG00000146267.11	FAXC	0.569594	1.13232	0.0564614	43
ENSG00000162571.13	TTLL10	-0.0792634	0.879216	0.0564859	30
ENSG00000277047.4	RP11-108H9.1	-1.907	NA	0.05652	1
ENSG00000196653.11	ZNF502	-2.12459	0.311327	0.056529	49
ENSG00000142731.10	PLK4	-0.909558	1.61533	0.0565426	12
ENSG00000143126.7	CELSR2	0.674905	1.19746	0.0566087	45
ENSG00000119559.15	C19orf25	-0.365369	1.65898	0.056612	28
ENSG00000137747.15	TMPRSS13	0.754023	1.64448	0.0566333	22
ENSG00000127328.21	RAB3IP	0.453028	0.990803	0.0566987	48
ENSG00000179046.8	TRIML2	0.031751	1.20263	0.0567049	8
ENSG00000172731.13	LRRC20	-0.392619	1.30522	0.0567409	47
ENSG00000166411.13	IDH3A	0.0696466	1.00612	0.0567738	49
ENSG00000177875.4	CCDC184	-0.320262	1.8744	0.0568242	47
ENSG00000135916.15	ITM2C	0.316782	1.07171	0.0568551	43
ENSG00000152558.14	TMEM123	0.574489	1.19165	0.0568844	20
ENSG00000273582.1	RP11-426C22.7	1.58313	1.05268	0.0568879	3
ENSG00000130208.9	APOC1	-0.314433	0.994726	0.0568946	22
ENSG00000175518.6	UBQLNL	0.794534	0.693292	0.0569159	43
ENSG00000260325.1	HSPB9	-0.469175	1.96917	0.0569165	23
ENSG00000165623.9	UCMA	-1.90374	NA	0.0569445	1
ENSG00000151239.13	TWF1	-1.10497	1.27223	0.0570041	46
ENSG00000224957.5	LINC01266	0.700556	0.982722	0.0570046	40
ENSG00000269893.6	SNHG8	-0.283208	0.77315	0.0570451	49
ENSG00000115415.18	STAT1	-0.562833	1.00239	0.057047	21
ENSG00000106397.11	PLOD3	-1.08044	0.552494	0.0570578	23
ENSG00000278058.1	RP11-70D24.2	-0.0661171	0.68762	0.057063	30
ENSG00000272880.1	RP11-33M22.2	1.71057	0.0582932	0.0571619	10
ENSG00000275088.1	RP11-442O1.3	0.840925	1.46309	0.0573261	36
ENSG00000187475.5	HIST1H1T	-1.90079	NA	0.05733	1
ENSG00000175482.8	POLD4	0.852304	0.827774	0.057379	46
ENSG00000082258.12	CCNT2	1.86153	0.31414	0.0574102	49
ENSG00000119689.14	DLST	-0.876986	1.64211	0.0575244	32
ENSG00000187510.8	PLEKHG7	-0.200981	1.04592	0.057543	8
ENSG00000166750.9	SLFN5	-1.89281	0.552071	0.0575492	49
ENSG00000096433.10	ITPR3	1.04305	0.820306	0.0575624	47
ENSG00000231971.5	RP11-557H15.3	-0.639934	1.55627	0.0575703	13
ENSG00000110107.8	PRPF19	-1.19352	0.907331	0.057652	32
ENSG00000266521.1	RP11-650P15.1	1.88567	0.2944	0.0576609	6
ENSG00000143256.4	PFDN2	-0.220401	0.799557	0.0577105	38
ENSG00000228022.5	HCG20	-0.136866	0.984385	0.0577344	40
ENSG00000138029.13	HADHB	0.0184292	1.28641	0.0578457	46
ENSG00000259834.1	RP11-284N8.3	-0.758829	1.09747	0.0578833	46
ENSG00000267659.5	LINC01482	-0.670249	1.0227	0.0579452	11
ENSG00000226497.1	RP11-406O16.1	-1.8961	NA	0.057947	1
ENSG00000124935.3	SCGB1D2	-0.567392	1.11028	0.0579573	25
ENSG00000186603.5	HPDL	0.498054	1.39819	0.0579661	9
ENSG00000271079.1	CTAGE15	-0.860875	1.37372	0.058029	6
ENSG00000108821.13	COL1A1	-0.479201	1.13594	0.0580349	35
ENSG00000221988.12	PPT2	1.30944	1.20914	0.0580827	45
ENSG00000138675.16	FGF5	0.601745	1.80495	0.0580959	4
ENSG00000227456.7	LINC00310	0.451003	1.27917	0.058181	39
ENSG00000150527.16	CTAGE5	0.722301	0.674362	0.058256	47
ENSG00000172987.12	HPSE2	1.10215	1.41374	0.0583701	21
ENSG00000078725.12	BRINP1	-0.474728	0.62635	0.0583732	41
ENSG00000274209.4	ANTXRL	0.0303068	1.09641	0.0584783	15
ENSG00000113578.17	FGF1	0.921861	1.09164	0.0584919	47
ENSG00000060718.20	COL11A1	0.024713	0.923425	0.0585559	17
ENSG00000233625.1	RP5-905G11.3	0.26744	1.72528	0.0587138	4
ENSG00000214029.4	ZNF891	1.94261	1.01091	0.0587147	48
ENSG00000010219.13	DYRK4	-1.03202	1.46127	0.0587619	36
ENSG00000144045.13	DQX1	0.0697722	1.98419	0.0587723	3
ENSG00000018510.13	AGPS	1.51701	0.593558	0.0587775	48
ENSG00000242110.7	AMACR	2.10717	0.805401	0.0587889	39
ENSG00000105229.6	PIAS4	-0.728003	1.54147	0.058827	33
ENSG00000073734.8	ABCB11	1.25541	0.820753	0.0588398	10
ENSG00000272343.1	RP11-140I16.3	-1.0996	1.01311	0.0588626	21
ENSG00000281097.1	LINC01395	0.759986	0.527655	0.0589034	4
ENSG00000270672.1	MTRNR2L6	-0.371824	0.664649	0.0589089	28
ENSG00000162877.12	PM20D1	2.13786	0.661677	0.0590213	49
ENSG00000143420.18	ENSA	0.572762	1.32321	0.0590701	11
ENSG00000065717.14	TLE2	-0.485849	1.23644	0.0590928	39
ENSG00000174502.18	SLC26A9	0.735062	0.776663	0.0591845	30
ENSG00000224164.1	RP3-369A17.4	0.270438	0.658398	0.0591891	6
ENSG00000166343.9	MSS51	1.88671	2.22045e-16	0.0592	2
ENSG00000241449.5	RP11-545G3.1	-0.229051	0.828844	0.0592088	18
ENSG00000184924.5	PTRHD1	-0.571899	1.02032	0.0592114	5
ENSG00000129158.10	SERGEF	-0.216557	0.671577	0.0592237	45
ENSG00000249816.6	LINC00964	-0.0949228	1.13227	0.0593252	28
ENSG00000196305.17	IARS	-1.80313	0.523974	0.0593814	49
ENSG00000188322.4	SBK1	0.307493	1.20473	0.059393	13
ENSG00000277013.1	CTC-526N19.1	0.651108	0.711856	0.0594005	27
ENSG00000108848.15	LUC7L3	-1.83106	0.318228	0.0594308	30
ENSG00000123106.10	CCDC91	0.334537	1.16246	0.0594322	47
ENSG00000262412.1	RP11-85G18.6	0.128926	0.700053	0.0594356	4
ENSG00000163171.7	CDC42EP3	0.376786	0.999012	0.0595036	13
ENSG00000139515.5	PDX1	-0.628086	1.94605	0.05953	6
ENSG00000075131.9	TIPIN	2.25496	0.262525	0.0595318	49
ENSG00000127324.8	TSPAN8	-0.167578	1.12341	0.0595781	13
ENSG00000204947.8	ZNF425	-1.17374	0.623854	0.0596749	49
ENSG00000154080.13	CHST9	-0.373495	1.2365	0.0597047	13
ENSG00000131475.6	VPS25	0.95635	0.767497	0.0597383	7
ENSG00000235538.1	RP1-230L10.1	-1.88265	NA	0.0597482	1
ENSG00000156050.8	FAM161B	-1.68407	0.737283	0.0597969	48
ENSG00000145864.12	GABRB2	0.710049	0.477045	0.0598163	22
ENSG00000064961.18	HMG20B	0.586135	1.0573	0.0598284	11
ENSG00000231912.2	RP1-249H1.2	1.88204	NA	0.05983	1
ENSG00000000460.16	C1orf112	-0.09692	1.3245	0.0598358	39
ENSG00000026652.13	AGPAT4	0.499381	0.845848	0.0598802	46
ENSG00000165322.17	ARHGAP12	0.885165	1.01659	0.0599176	49
ENSG00000055957.10	ITIH1	0.616311	0.836013	0.06	16
ENSG00000175336.9	APOF	-1.8805	NA	0.06004	1
ENSG00000120278.15	PLEKHG1	-0.130247	1.07421	0.0600692	11
ENSG00000133884.9	DPF2	-0.283237	0.569694	0.0601041	40
ENSG00000188493.14	C19orf54	1.58957	0.804575	0.0601659	49
ENSG00000149716.12	ORAOV1	-0.705309	1.06845	0.0601982	49
ENSG00000090621.13	PABPC4	-0.68715	0.972226	0.0602479	45
ENSG00000143079.14	CTTNBP2NL	-0.111546	1.21748	0.0602995	36
ENSG00000154309.8	DISP1	-0.946708	1.88879	0.0603022	44
ENSG00000234900.1	RP1-278O22.2	1.50835	0.290514	0.0603236	2
ENSG00000173715.15	C11orf80	-0.878486	1.72505	0.060362	40
ENSG00000125827.8	TMX4	0.0173415	1.01727	0.0603847	49
ENSG00000270379.5	HEATR9	1.10521	0.471676	0.0604628	26
ENSG00000095303.14	PTGS1	0.759875	1.98981	0.0604935	43
ENSG00000146109.4	ABT1	1.59642	0.78117	0.0605264	49
ENSG00000143575.14	HAX1	-1.86536	0.0523678	0.0605419	48
ENSG00000143450.16	OAZ3	-0.354156	1.24832	0.0605724	47
ENSG00000165119.20	HNRNPK	-1.75482	0.968081	0.0605889	20
ENSG00000108511.9	HOXB6	-1.94981	0.260193	0.0606338	20
ENSG00000276855.1	CTD-3157E16.2	-1.71902	0.741863	0.0606429	34
ENSG00000269404.6	SPIB	0.0428266	0.761078	0.0606513	20
ENSG00000176136.6	MC5R	0.00280199	0.961581	0.0606629	11
ENSG00000116977.18	LGALS8	-0.948782	1.17531	0.0607361	41
ENSG00000105997.22	HOXA3	0.845859	1.25888	0.0607867	30
ENSG00000171121.16	KCNMB3	1.41398	0.915474	0.0608149	48
ENSG00000239900.12	ADSL	-0.378059	2.25088	0.0608487	29
ENSG00000113212.6	PCDHB7	-1.51512	0.61672	0.0608747	45
ENSG00000137266.14	SLC22A23	1.01639	1.14734	0.0609572	45
ENSG00000132694.18	ARHGEF11	-0.340903	2.02662	0.0609613	43
ENSG00000110944.8	IL23A	1.86112	0.19864	0.0610248	49
ENSG00000203872.6	C6orf163	0.221217	1.08388	0.0610956	49
ENSG00000132692.18	BCAN	0.531502	1.04449	0.0610959	29
ENSG00000162607.12	USP1	-2.06369	0.742501	0.0611273	39
ENSG00000255302.4	EID1	1.87248	NA	0.06114	1
ENSG00000226328.6	NUP50-AS1	-1.60677	0.611112	0.0611417	48
ENSG00000108639.7	SYNGR2	1.01688	1.49204	0.0611463	47
ENSG00000082556.10	OPRK1	0.15222	0.862053	0.0611751	19
ENSG00000158887.15	MPZ	0.250637	1.03015	0.0611929	41
ENSG00000172478.17	C2orf54	0.845317	1.33797	0.06122	33
ENSG00000088854.12	C20orf194	-0.101204	0.958303	0.0612577	46
ENSG00000267605.5	CTD-3220F14.1	0.935284	0.927024	0.0612635	18
ENSG00000108592.16	FTSJ3	2.07052	0.832003	0.061277	47
ENSG00000138796.16	HADH	-0.414291	0.59035	0.0612867	47
ENSG00000010932.16	FMO1	-0.389531	1.15671	0.0612949	35
ENSG00000282012.1	LL22NC03-N95F10.1	0.88723	0.892974	0.06133	4
ENSG00000173068.17	BNC2	0.536397	1.17904	0.0613305	39
ENSG00000152380.9	FAM151B	-0.967444	1.18156	0.0613479	43
ENSG00000255418.5	RP11-266A24.1	0.416802	1.17369	0.0613861	35
ENSG00000101074.3	R3HDML	-1.87042	NA	0.0614253	1
ENSG00000105971.14	CAV2	-0.373714	0.906829	0.0614642	33
ENSG00000183208.12	GDPGP1	1.82225	0.506546	0.0614695	48
ENSG00000107821.14	KAZALD1	1.01504	0.834229	0.0614757	45
ENSG00000186446.11	ZNF501	-2.06127	0.526376	0.061476	49
ENSG00000157766.15	ACAN	0.298673	1.52463	0.0615279	17
ENSG00000136167.13	LCP1	0.35251	1.36625	0.0616206	17
ENSG00000132661.3	NXT1	-0.833522	1.24342	0.0616376	49
ENSG00000178966.16	RMI1	-1.71956	1.01219	0.0617213	49
ENSG00000133997.11	MED6	-0.476712	0.69227	0.0617267	28
ENSG00000174282.11	ZBTB4	-0.629699	1.23131	0.0617463	44
ENSG00000282863.1	RP11-90J7.3	-1.20107	1.6374	0.0617974	2
ENSG00000204406.12	MBD5	-0.651268	1.61685	0.0618204	39
ENSG00000216490.3	IFI30	-0.458303	0.53972	0.0618218	31
ENSG00000144136.10	SLC20A1	0.179028	0.963778	0.0618668	45
ENSG00000167565.12	SERTAD3	0.543336	1.1917	0.0618824	39
ENSG00000109606.12	DHX15	0.0753566	0.848391	0.0619043	17
ENSG00000273355.1	RP11-672L10.6	1.80335	1.13467	0.0619316	49
ENSG00000182230.11	FAM153B	-0.184897	0.988369	0.0619773	19
ENSG00000249830.1	LINC02162	1.86637	NA	0.06199	1
ENSG00000215906.8	LACTBL1	1.8658	NA	0.0620691	1
ENSG00000138472.10	GUCA1C	-0.100626	1.03625	0.0620869	11
ENSG00000254456.5	RP11-405K6.1	1.86558	NA	0.0621	1
ENSG00000101367.8	MAPRE1	-0.92399	1.20766	0.0621099	42
ENSG00000102753.9	KPNA3	0.119571	1.18082	0.062159	41
ENSG00000155906.16	RMND1	-0.666041	1.08309	0.0623241	46
ENSG00000266498.1	RP11-45M22.5	-0.0995501	1.00784	0.0623612	11
ENSG00000071189.21	SNX13	-0.0753597	0.875019	0.0624294	23
ENSG00000179921.14	GPBAR1	-0.623439	2.19733	0.0624591	38
ENSG00000196678.13	ERI2	0.335894	1.26594	0.0624656	46
ENSG00000255243.1	CTD-2507G9.1	1.94731	0.298336	0.0624723	5
ENSG00000284452.1	RP11-625N16.1	-1.86288	NA	0.0624795	1
ENSG00000114942.13	EEF1B2	-0.952479	1.63277	0.0625165	20
ENSG00000132824.13	SERINC3	1.42365	0.461156	0.0625388	49
ENSG00000261350.1	RP11-80F22.14	-1.86231	NA	0.06256	1
ENSG00000135976.17	ANKRD36	-0.939775	0.90613	0.0625765	25
ENSG00000137693.13	YAP1	0.0918859	0.943611	0.0625974	47
ENSG00000183628.12	DGCR6	-0.315231	1.13855	0.0626374	25
ENSG00000270195.1	RP11-572O17.1	-1.62143	0.6627	0.06265	47
ENSG00000259814.1	RP11-300A12.2	-2.19317	0.201675	0.0626543	4
ENSG00000114999.7	TTL	-0.205655	0.737151	0.0626553	48
ENSG00000106809.10	OGN	-0.560749	1.05252	0.0628066	36
ENSG00000136490.8	LIMD2	1.401	1.50449	0.0628274	34
ENSG00000138768.14	USO1	-0.55822	1.69476	0.0628355	48
ENSG00000198952.8	SMG5	-2.05478	0.370533	0.0628508	43
ENSG00000143748.17	NVL	-1.03735	0.956516	0.0628934	49
ENSG00000110768.11	GTF2H1	1.49491	0.413039	0.06296	49
ENSG00000236453.5	AC003092.1	-1.8594	NA	0.06297	1
ENSG00000006606.8	CCL26	0.211246	1.25476	0.0629745	21
ENSG00000258742.5	RP11-862G15.1	0.211284	1.3982	0.0629961	4
ENSG00000283003.1	RP11-418I22.3	-1.85827	NA	0.06313	1
ENSG00000233903.2	Z83851.4	-0.674893	1.01669	0.0631436	23
ENSG00000015153.14	YAF2	0.890643	1.54593	0.0631519	42
ENSG00000284308.1	C2orf81	0.618692	1.75363	0.0631739	47
ENSG00000062485.18	CS	1.04089	1.27388	0.0632307	47
ENSG00000270154.1	RP11-419I17.2	-0.28646	0.94506	0.063287	4
ENSG00000133250.13	ZNF414	-1.75939	0.737405	0.0633567	47
ENSG00000130706.12	ADRM1	-0.321898	0.996805	0.0634513	20
ENSG00000107554.16	DNMBP	0.635766	0.817584	0.0634828	45
ENSG00000104140.6	RHOV	0.691348	1.72737	0.0635005	36
ENSG00000256576.2	RP13-977J11.2	2.19037	0.293808	0.0635339	49
ENSG00000205362.11	MT1A	-0.164043	0.714944	0.0635375	39
ENSG00000005448.16	WDR54	1.77333	0.54335	0.0636006	47
ENSG00000242671.1	LINC02010	-1.83516	0.395926	0.0636087	2
ENSG00000105131.7	EPHX3	1.51888	0.277826	0.0636138	46
ENSG00000166145.14	SPINT1	-0.186934	1.40374	0.0636301	39
ENSG00000134258.16	VTCN1	0.717665	0.817959	0.0636483	16
ENSG00000197891.11	SLC22A12	1.16501	1.11723	0.0637131	7
ENSG00000198182.12	ZNF607	-0.800499	1.33908	0.063728	49
ENSG00000227640.2	SOX21-AS1	-1.68555	0.318278	0.0637318	12
ENSG00000080823.22	MOK	-1.83358	1.0118	0.0637438	20
ENSG00000158793.13	NIT1	0.370818	0.927508	0.0637483	49
ENSG00000169031.18	COL4A3	-0.67592	1.08887	0.0637792	24
ENSG00000272573.5	MUSTN1	-0.833045	1.17307	0.0637879	44
ENSG00000188089.13	PLA2G4E	1.04336	1.13189	0.0638084	6
ENSG00000145451.12	GLRA3	-0.239062	0.780926	0.0638193	8
ENSG00000168631.12	DPCR1	-0.330564	1.07456	0.0638402	14
ENSG00000157110.15	RBPMS	0.435374	0.877773	0.0639209	25
ENSG00000167588.12	GPD1	-0.0559328	1.49057	0.0639315	22
ENSG00000163885.11	CFAP100	1.02781	1.15728	0.0639553	25
ENSG00000152611.11	CAPSL	2.15401	1.06283	0.0639654	13
ENSG00000013588.7	GPRC5A	-0.349653	0.917762	0.0640234	23
ENSG00000186334.9	SLC36A3	-0.907886	0.849923	0.0640251	3
ENSG00000149516.13	MS4A3	0.849973	0.924443	0.0640279	4
ENSG00000136942.14	RPL35	-1.85162	2.48253e-16	0.06408	21
ENSG00000184863.10	RBM33	0.883825	1.93395	0.064123	26
ENSG00000178057.14	NDUFAF3	-1.23838	0.635465	0.0642054	30
ENSG00000271855.1	RP11-214N9.1	1.21856	0.839961	0.0642115	49
ENSG00000170290.3	SLN	0.822648	1.32718	0.0642131	40
ENSG00000134259.3	NGF	-0.0862305	1.22943	0.0642223	8
ENSG00000140987.19	ZSCAN32	1.09527	0.93117	0.064281	29
ENSG00000275385.1	CCL18	1.70893	0.660266	0.064294	32
ENSG00000163435.15	ELF3	-0.440622	1.1584	0.0643661	25
ENSG00000122565.18	CBX3	0.809923	1.03595	0.0644117	42
ENSG00000180370.10	PAK2	0.638647	1.13088	0.0644502	29
ENSG00000240403.5	KIR3DL2	-1.09034	1.3811	0.0644959	8
ENSG00000068903.19	SIRT2	-0.119816	1.16555	0.0645735	34
ENSG00000204010.3	IFIT1B	-0.921449	1.06427	0.0645878	5
ENSG00000143801.16	PSEN2	0.465741	0.956641	0.0647148	47
ENSG00000163239.12	TDRD10	-1.26803	0.916045	0.064732	44
ENSG00000165633.12	VSTM4	-0.309237	1.37761	0.0648266	46
ENSG00000170464.9	DNAJC18	-2.21516	0.223033	0.0648289	49
ENSG00000169894.17	MUC3A	-0.308697	0.959651	0.0649291	27
ENSG00000176087.14	SLC35A4	-1.347	1.53897	0.0650134	32
ENSG00000172940.11	SLC22A13	0.459282	0.979879	0.06504	35
ENSG00000147894.14	C9orf72	0.341502	0.685647	0.0650429	49
ENSG00000196136.17	SERPINA3	0.236437	0.735399	0.0650947	33
ENSG00000168530.15	MYL1	-1.00591	0.560245	0.0652724	3
ENSG00000266313.1	RP11-173M1.4	-0.341808	0.853146	0.0652888	25
ENSG00000149300.9	C11orf52	0.245329	1.2046	0.0652971	39
ENSG00000130182.7	ZSCAN10	0.389315	1.32236	0.0653258	4
ENSG00000272068.1	RP11-284F21.9	0.366532	0.84669	0.065347	30
ENSG00000156958.14	GALK2	-1.43691	0.971784	0.065362	47
ENSG00000121101.15	TEX14	-2.13459	0.518995	0.0653676	47
ENSG00000187166.1	H1FNT	-0.644169	0.808082	0.0653844	48
ENSG00000132016.11	C19orf57	1.40398	1.37252	0.0654342	22
ENSG00000159140.19	SON	-1.69268	0.727311	0.065444	38
ENSG00000143337.18	TOR1AIP1	-0.853733	1.09808	0.0654626	46
ENSG00000131097.6	HIGD1B	0.536396	1.50852	0.065466	33
ENSG00000166263.13	STXBP4	1.63524	0.994704	0.0654829	49
ENSG00000251061.2	RP11-789C1.2	-1.4603	0.431246	0.0655005	4
ENSG00000144401.14	METTL21A	0.383735	0.852816	0.06553	32
ENSG00000111361.12	EIF2B1	-0.18923	1.0787	0.0655539	47
ENSG00000115459.17	ELMOD3	-0.518874	1.14186	0.0656246	44
ENSG00000185219.16	ZNF445	0.0659438	1.08966	0.0656528	19
ENSG00000273998.1	RP4-777L9.2	-0.937981	0.889558	0.0656673	15
ENSG00000166924.8	NYAP1	-0.514302	1.04038	0.0656875	42
ENSG00000123700.4	KCNJ2	-1.57373	0.715504	0.0656954	20
ENSG00000203814.6	HIST2H2BF	0.298082	1.03849	0.0657745	29
ENSG00000169131.11	ZNF354A	0.17038	1.26956	0.0657835	39
ENSG00000111863.12	ADTRP	-0.187776	1.00143	0.0657861	38
ENSG00000253853.1	GS1-57L11.1	-0.236341	0.936528	0.0658086	23
ENSG00000258479.5	LINC00640	0.347932	1.42632	0.0658188	39
ENSG00000113248.5	PCDHB15	0.532604	1.0784	0.0658553	47
ENSG00000283662.1	RP11-57A19.7	0.329598	0.995331	0.0658877	11
ENSG00000213949.8	ITGA1	-1.26254	1.32597	0.0659189	44
ENSG00000129625.12	REEP5	-1.02722	0.777943	0.0659677	49
ENSG00000146535.13	GNA12	0.386998	0.945147	0.0659744	42
ENSG00000167771.5	RCOR2	-1.06138	1.66728	0.0660286	5
ENSG00000205133.11	TRIQK	0.484278	1.11896	0.066029	47
ENSG00000171773.2	NXNL1	-0.418984	0.908984	0.0660329	31
ENSG00000213121.2	RP11-306O13.1	-1.83798	NA	0.0660652	1
ENSG00000085274.15	MYNN	0.329605	0.806002	0.0661581	29
ENSG00000142207.6	URB1	1.02291	0.846599	0.0661652	45
ENSG00000171408.13	PDE7B	-0.327113	1.32427	0.0662319	8
ENSG00000168065.15	SLC22A11	0.500055	2.26105	0.0662721	9
ENSG00000112210.11	RAB23	0.563163	1.62028	0.066287	17
ENSG00000226476.3	LINC01748	-0.997236	0.728308	0.0662933	17
ENSG00000139973.16	SYT16	0.312533	1.86398	0.0662994	9
ENSG00000160336.14	ZNF761	0.453419	0.820432	0.0663136	48
ENSG00000189266.11	PNRC2	-0.0160771	0.645403	0.0663867	33
ENSG00000152684.10	PELO	-1.29805	1.04121	0.0663931	45
ENSG00000123342.15	MMP19	0.727031	1.41438	0.0664993	17
ENSG00000118257.16	NRP2	1.50554	1.21273	0.0665058	45
ENSG00000141527.16	CARD14	0.392752	1.10163	0.0665061	48
ENSG00000276408.1	RP11-490B18.5	-0.867489	2.06157	0.0665931	27
ENSG00000254533.1	AF186192.1	0.347147	1.68566	0.0665987	45
ENSG00000117385.15	P3H1	-0.895748	1.03512	0.0666047	47
ENSG00000135473.14	PAN2	1.76203	0.370161	0.0667002	48
ENSG00000173542.8	MOB1B	-0.431997	1.09015	0.0667042	8
ENSG00000172680.1	MOS	1.83261	2.48253e-16	0.06686	5
ENSG00000272853.1	RP11-398C13.6	-2.22137	0.300058	0.0669017	12
ENSG00000145022.4	TCTA	-0.678128	0.569186	0.0669062	49
ENSG00000163888.3	CAMK2N2	-2.29147	0.594804	0.0669064	34
ENSG00000106392.10	C1GALT1	1.89564	0.796589	0.0669138	49
ENSG00000128713.13	HOXD11	0.975232	1.57924	0.0669442	9
ENSG00000258819.1	RP11-7F17.3	-1.19715	0.473582	0.0669607	46
ENSG00000140750.16	ARHGAP17	-1.08648	1.3969	0.0670887	35
ENSG00000184374.2	COLEC10	-0.471319	1.69533	0.0670906	15
ENSG00000268536.1	AC005523.3	-1.8524	1.20104	0.0670965	28
ENSG00000021488.12	SLC7A9	1.21199	0.386437	0.0671109	48
ENSG00000133818.13	RRAS2	2.09605	0.831969	0.0671521	48
ENSG00000174238.14	PITPNA	-1.33928	0.616027	0.0672445	46
ENSG00000260300.5	RP11-505K9.4	-0.568036	0.636329	0.0672493	48
ENSG00000132874.14	SLC14A2	1.17682	1.38032	0.067273	22
ENSG00000109111.14	SUPT6H	-0.053721	1.13121	0.0672956	12
ENSG00000177951.17	BET1L	0.17226	1.23337	0.0674135	48
ENSG00000281332.1	LINC00997	-1.29432	1.31822	0.0674361	46
ENSG00000134343.12	ANO3	0.669832	1.18022	0.0674642	30
ENSG00000231626.1	AC013402.4	1.82853	NA	0.06747	1
ENSG00000184599.13	FAM19A3	0.0340603	0.80726	0.0674834	23
ENSG00000117533.14	VAMP4	-1.12631	1.13541	0.0675616	49
ENSG00000077549.17	CAPZB	-0.278924	1.11192	0.067571	37
ENSG00000266338.6	NBPF15	0.0157436	1.55401	0.0676036	17
ENSG00000127580.15	WDR24	-1.70906	0.6162	0.0676291	44
ENSG00000164451.13	FAM26D	-0.345493	1.03982	0.0676729	8
ENSG00000183196.8	CHST6	-1.67937	0.717578	0.0678067	36
ENSG00000283227.1	RP1-20N18.10	0.809773	1.25262	0.0678888	3
ENSG00000119720.17	NRDE2	-0.884837	1.28107	0.0678893	20
ENSG00000168268.10	NT5DC2	0.706222	0.915105	0.0679015	48
ENSG00000135070.14	ISCA1	0.0605636	0.67616	0.0679111	41
ENSG00000251584.1	RP11-440I14.3	0.873185	0.72331	0.0679361	18
ENSG00000179546.4	HTR1D	0.637242	0.759145	0.0679404	15
ENSG00000136108.14	CKAP2	1.79764	0.135465	0.0679483	49
ENSG00000133065.10	SLC41A1	-2.01537	0.572934	0.067954	47
ENSG00000135018.13	UBQLN1	-1.128	0.837691	0.0679598	46
ENSG00000256022.5	RP11-526P6.1	0	2.58057	0.06804	2
ENSG00000179855.5	GIPC3	1.78721	0.469425	0.0680427	49
ENSG00000234127.8	TRIM26	-0.37088	1.42142	0.068044	47
ENSG00000280623.1	PCAT14	0.024276	0.837675	0.068065	18
ENSG00000270076.1	AF131215.8	-1.81026	0.54246	0.0681197	12
ENSG00000023191.16	RNH1	1.13338	1.16575	0.0681571	47
ENSG00000242578.1	RP11-469J4.3	1.79091	0.248423	0.0681933	15
ENSG00000266490.1	CTD-2349P21.9	-1.5112	1.52541	0.0682318	46
ENSG00000266173.6	STRADA	-0.629992	1.06622	0.0683091	47
ENSG00000256209.1	RP11-897M7.1	-1.97533	0.35998	0.0684034	2
ENSG00000168612.4	ZSWIM1	0.386282	1.1822	0.0684478	47
ENSG00000109881.16	CCDC34	0.323924	1.61734	0.0684565	12
ENSG00000174130.12	TLR6	1.04235	1.42573	0.0684809	49
ENSG00000272720.1	CTA-228A9.3	-0.130954	1.13068	0.0685155	42
ENSG00000172766.18	NAA16	0.253062	1.52791	0.0685248	32
ENSG00000139540.11	SLC39A5	0.954422	1.5348	0.0685355	37
ENSG00000128739.21	SNRPN	1.81032	1.17417	0.0685695	24
ENSG00000183463.5	URAD	-0.257326	1.45611	0.0686456	8
ENSG00000221972.3	C3orf36	-1.00653	1.21465	0.0686701	5
ENSG00000183856.10	IQGAP3	-1.67421	0.621891	0.0687351	40
ENSG00000267710.6	AC006116.20	-0.439521	1.22931	0.0688175	17
ENSG00000100335.13	MIEF1	-0.246356	0.970735	0.0688634	23
ENSG00000232098.3	CTD-2619J13.14	0.413882	1.61902	0.0688772	47
ENSG00000185040.13	SPDYE16	-1.81921	3.14018e-16	0.06888	2
ENSG00000115947.13	ORC4	1.85224	0.78906	0.0689193	46
ENSG00000198231.12	DDX42	-1.87636	0.707104	0.0689907	47
ENSG00000109851.6	DBX1	1.81822	NA	0.06903	1
ENSG00000254440.3	PBOV1	-1.8177	NA	0.06911	1
ENSG00000173335.4	CST9	1.59975	0.611962	0.069122	2
ENSG00000177212.3	OR2T33	1.40495	0.788265	0.0691453	3
ENSG00000125285.5	SOX21	0.3277	1.52021	0.0691571	12
ENSG00000280989.1	LINC00581	-1.34154	1.41717	0.0691931	4
ENSG00000069188.16	SDK2	0.353621	1.63522	0.0692301	42
ENSG00000228140.1	RP3-467K16.4	-0.215183	0.669858	0.069261	21
ENSG00000140455.16	USP3	-0.135136	0.801202	0.0693121	30
ENSG00000198087.7	CD2AP	0.762179	0.957445	0.0693257	46
ENSG00000235070.3	AC068138.1	-0.596758	2.26476	0.0693977	3
ENSG00000256560.1	LINC01486	1.8157	NA	0.0694169	1
ENSG00000152778.8	IFIT5	1.40474	0.56865	0.0694321	49
ENSG00000109171.14	SLAIN2	0.630049	1.12126	0.0694341	41
ENSG00000085117.11	CD82	0.431128	1.76857	0.0694912	44
ENSG00000112081.16	SRSF3	0.514269	1.21263	0.0694954	47
ENSG00000141510.16	TP53	1.11936	1.5476	0.0695176	19
ENSG00000154832.14	CXXC1	-0.43561	1.49761	0.0695572	43
ENSG00000274341.1	RP11-227G15.10	-0.791117	1.30024	0.069603	48
ENSG00000225096.1	XXbac-BPG55C20.7	-0.0255928	2.02422	0.0696113	7
ENSG00000088827.12	SIGLEC1	-0.255774	0.988181	0.0696405	24
ENSG00000168883.19	USP39	1.21624	0.77494	0.0696594	40
ENSG00000137877.9	SPTBN5	1.26475	1.12264	0.0696803	49
ENSG00000137075.17	RNF38	0.0443533	1.01269	0.0697443	15
ENSG00000176463.13	SLCO3A1	0.522861	1.28062	0.0698071	13
ENSG00000099889.13	ARVCF	0.670234	1.67019	0.0698604	46
ENSG00000227012.2	RP1-97J1.2	-0.367342	1.82585	0.0699442	3
ENSG00000101224.17	CDC25B	-1.51259	0.859467	0.0700689	47
ENSG00000156976.16	EIF4A2	-0.697828	0.559998	0.0700946	46
ENSG00000225321.2	LINC01427	-1.81038	NA	0.0702368	1
ENSG00000214866.8	DCDC2C	0.28667	1.66233	0.0702409	33
ENSG00000277531.2	LLNLF-187D8.1	1.10623	0.988113	0.070278	33
ENSG00000120696.8	KBTBD7	0.733479	1.64794	0.0702963	43
ENSG00000160948.13	VPS28	-1.79561	0.0346003	0.0703057	49
ENSG00000123395.14	ATG101	-0.798158	0.832093	0.0703134	19
ENSG00000277363.4	SRCIN1	-0.698611	0.628951	0.0703278	10
ENSG00000121879.3	PIK3CA	-0.329564	1.20546	0.0704049	41
ENSG00000203760.8	CENPW	1.50278	1.00638	0.0704057	37
ENSG00000198898.13	CAPZA2	0.139577	1.26104	0.0704382	37
ENSG00000214193.10	SH3D21	1.344	0.857639	0.0705176	42
ENSG00000120616.15	EPC1	0.0475239	0.660207	0.0705285	31
ENSG00000159958.6	TNFRSF13C	-1.12668	1.01284	0.070539	46
ENSG00000115268.9	RPS15	1.86328	1.19525	0.0705419	12
ENSG00000187942.11	LDLRAD2	-0.223381	1.44681	0.070595	29
ENSG00000120992.17	LYPLA1	-0.485207	1.08367	0.0706101	49
ENSG00000274156.1	RP11-407N8.6	0.195788	1.20744	0.0706169	23
ENSG00000258998.1	RP11-398E10.1	0.267774	0.82433	0.0706651	30
ENSG00000185640.5	KRT79	1.22046	0.872124	0.0706672	4
ENSG00000164825.3	DEFB1	-1.13706	0.920062	0.0706773	35
ENSG00000163945.15	UVSSA	1.65876	0.523287	0.0707579	49
ENSG00000267711.1	RP11-686D22.5	1.33901	1.47108	0.0708018	12
ENSG00000134255.13	CEPT1	-0.933653	1.02522	0.0708314	47
ENSG00000120798.16	NR2C1	-0.29384	1.05936	0.070844	48
ENSG00000081842.17	PCDHA6	-0.849895	0.840526	0.0708664	27
ENSG00000128944.13	KNSTRN	1.80188	0.0394843	0.070882	49
ENSG00000137710.14	RDX	-0.947259	1.42361	0.0708823	33
ENSG00000112339.14	HBS1L	-0.0697342	0.806114	0.0708829	44
ENSG00000189057.10	FAM111B	-1.83351	0.288989	0.0709973	27
ENSG00000100601.9	ALKBH1	2.21717	0.82357	0.0710781	28
ENSG00000106341.10	PPP1R17	-0.458466	0.971387	0.0710849	13
ENSG00000186146.1	DEFB131	0.803115	1.82941	0.0711534	2
ENSG00000266905.1	RP11-1058N17.1	1.80439	NA	0.07117	1
ENSG00000035928.15	RFC1	-1.55423	0.787098	0.0712082	37
ENSG00000101558.13	VAPA	0.213555	0.887515	0.0712411	40
ENSG00000167700.8	MFSD3	0.589577	0.736306	0.071321	34
ENSG00000260123.1	RP11-326A19.4	0.18313	0.857551	0.0713226	22
ENSG00000151151.5	IPMK	-0.262129	0.648871	0.0713345	46
ENSG00000168890.13	TMEM150A	0.584125	0.718666	0.0714067	18
ENSG00000225968.7	ELFN1	0.840556	0.66579	0.0714348	11
ENSG00000104341.16	LAPTM4B	0.076737	1.06172	0.0714481	45
ENSG00000228295.1	LINC00392	-1.72518	0.7673	0.0714717	3
ENSG00000178718.6	RPP25	0.204592	0.648447	0.0714736	32
ENSG00000076248.10	UNG	-0.876023	0.738277	0.0714872	40
ENSG00000170743.16	SYT9	-0.907984	1.42837	0.071527	30
ENSG00000167656.4	LY6D	-0.125496	1.09641	0.0715737	46
ENSG00000162777.16	DENND2D	0.518136	1.26722	0.0716027	28
ENSG00000248489.1	LINC02062	-0.607865	0.805239	0.0716248	32
ENSG00000198855.6	FICD	0.44191	1.52945	0.0716847	46
ENSG00000189182.9	KRT77	0.45201	1.20756	0.0716997	6
ENSG00000129465.15	RIPK3	-2.05859	1.06677	0.0717511	48
ENSG00000031698.12	SARS	1.12181	0.971471	0.0719297	48
ENSG00000156564.8	LRFN2	-0.93565	0.903824	0.0719705	7
ENSG00000188042.7	ARL4C	0.282907	1.30143	0.0720633	15
ENSG00000172831.11	CES2	-1.4867	0.850606	0.072077	29
ENSG00000056487.15	PHF21B	0.111448	0.762818	0.0721037	37
ENSG00000118507.15	AKAP7	-0.269119	0.921048	0.0721458	48
ENSG00000106304.15	SPAM1	-1.79804	NA	0.07217	1
ENSG00000270168.2	LA16c-380H5.3	-0.361953	1.3265	0.0722664	9
ENSG00000205177.6	C11orf91	0.82962	0.788403	0.0723288	41
ENSG00000187955.11	COL14A1	1.93666	1.24933	0.0724096	46
ENSG00000115129.13	TP53I3	0.0112358	1.13345	0.0724396	41
ENSG00000196126.11	HLA-DRB1	0.708726	1.31544	0.0724687	22
ENSG00000148483.8	TMEM236	0.830117	1.32899	0.0725472	33
ENSG00000168264.10	IRF2BP2	-0.201639	0.692619	0.0725647	4
ENSG00000130429.12	ARPC1B	-1.27	0.925245	0.0726153	48
ENSG00000253656.1	KB-1568E2.1	-1.79461	NA	0.0727153	1
ENSG00000178449.8	COX14	-0.868689	0.638884	0.0727219	45
ENSG00000244476.2	ERVFRD-1	0.451112	0.892687	0.0727526	31
ENSG00000188263.10	IL17REL	0.254866	0.636229	0.0727657	10
ENSG00000121552.3	CSTA	-0.458433	1.05475	0.0727946	48
ENSG00000162882.14	HAAO	-0.0498706	1.09344	0.072796	47
ENSG00000126368.5	NR1D1	-1.01454	1.3648	0.0728142	29
ENSG00000105085.10	MED26	1.60052	0.703151	0.0729242	40
ENSG00000115085.13	ZAP70	1.53303	0.367205	0.0729286	44
ENSG00000256073.3	URB1-AS1	0.234699	1.13644	0.0729441	32
ENSG00000150048.10	CLEC1A	-0.9475	1.00727	0.0730759	41
ENSG00000233987.1	AC106706.1	0.391599	2.66651	0.0730804	2
ENSG00000140932.9	CMTM2	0.266148	0.696636	0.0730873	45
ENSG00000204347.3	BTBD17	-0.389346	1.10095	0.0731324	9
ENSG00000105556.11	MIER2	-0.228472	1.08839	0.0731362	47
ENSG00000249451.1	RP11-94C24.6	-0.085347	1.00835	0.0731402	27
ENSG00000225535.6	LINC01393	0.714651	1.41848	0.07317	12
ENSG00000158373.8	HIST1H2BD	2.35699	0.659167	0.073294	31
ENSG00000105701.15	FKBP8	1.54644	1.25826	0.0733162	8
ENSG00000152779.13	SLC16A12	0.886564	1.15338	0.0733397	39
ENSG00000110080.18	ST3GAL4	-0.53052	1.12822	0.0734121	44
ENSG00000163235.15	TGFA	0.285724	0.984907	0.0734146	31
ENSG00000178796.12	RIIAD1	-1.11179	0.940001	0.0734631	23
ENSG00000182472.8	CAPN12	-0.36099	0.785538	0.0734637	48
ENSG00000085721.12	RRN3	0.666806	0.767182	0.0735011	18
ENSG00000025800.13	KPNA6	1.74872	0.232985	0.0735626	36
ENSG00000105948.13	TTC26	-0.301276	1.81787	0.0736281	45
ENSG00000047932.13	GOPC	0.0307844	1.23171	0.0736376	48
ENSG00000186480.12	INSIG1	0.299979	0.968427	0.0737148	16
ENSG00000170915.8	PAQR8	0.678601	1.13546	0.0737428	48
ENSG00000170759.10	KIF5B	1.99876	0.511213	0.0738158	48
ENSG00000108771.12	DHX58	-1.32302	0.702315	0.0738557	48
ENSG00000267405.1	CTC-296K1.4	1.91974	0.443788	0.0739331	29
ENSG00000177150.12	FAM210A	1.0151	0.760259	0.0740788	48
ENSG00000228495.1	LINC01013	0.901133	1.31029	0.0740897	8
ENSG00000225595.2	LINC01623	1.18736	0.741848	0.0741069	2
ENSG00000090447.11	TFAP4	-0.396058	1.21389	0.0741424	14
ENSG00000130783.13	CCDC62	-1.41748	0.681254	0.0742131	33
ENSG00000171806.11	METTL18	1.13185	1.35373	0.0742482	42
ENSG00000187642.9	PERM1	1.43406	1.63347	0.0742497	47
ENSG00000172009.14	THOP1	0.558997	0.717892	0.0742595	41
ENSG00000204889.10	KRT40	-0.198565	1.63529	0.0742917	9
ENSG00000183826.16	BTBD9	-0.887095	0.868933	0.0743402	46
ENSG00000186765.11	FSCN2	-0.885729	1.53005	0.0744288	44
ENSG00000224568.1	LINC01886	0.753721	2.10891	0.0744507	18
ENSG00000076604.14	TRAF4	0.172045	1.70504	0.0745198	43
ENSG00000069275.12	NUCKS1	2.34374	0.681629	0.0745485	49
ENSG00000106366.8	SERPINE1	-0.145512	1.10853	0.0745613	13
ENSG00000214102.7	WEE2	-0.489192	0.76646	0.0745616	32
ENSG00000187553.8	CYP26C1	-1.52727	1.01859	0.0745694	19
ENSG00000164663.14	USP49	-1.15259	1.06409	0.0746338	41
ENSG00000126602.10	TRAP1	-1.96372	0.235267	0.0746519	49
ENSG00000159459.11	UBR1	0.989573	0.725581	0.0747056	38
ENSG00000270661.1	RP1-142L7.9	-0.218052	1.27055	0.074759	25
ENSG00000179958.8	DCTPP1	-1.60411	1.22576	0.0747609	28
ENSG00000263280.1	LA16c-325D7.2	1.7499	0.308222	0.0747876	46
ENSG00000182022.17	CHST15	0.395312	0.972329	0.0748041	35
ENSG00000154447.14	SH3RF1	-0.965397	1.53014	0.0748201	19
ENSG00000135801.9	TAF5L	0.60961	1.45091	0.0748581	43
ENSG00000121406.8	ZNF549	-0.847007	0.772643	0.0749047	23
ENSG00000182575.7	NXPH3	0.46978	1.0187	0.0749161	46
ENSG00000177889.9	UBE2N	-1.25067	1.01392	0.0749337	40
ENSG00000281721.1	LINC01080	2.2301	0.18246	0.074981	14
ENSG00000171204.12	TMEM126B	-1.3255	0.580058	0.075091	39
ENSG00000204961.6	PCDHA9	-0.133367	1.05373	0.0750936	12
ENSG00000139990.17	DCAF5	-1.40472	0.538759	0.0751841	3
ENSG00000124784.8	RIOK1	-1.57905	0.785143	0.0752567	47
ENSG00000137802.13	MAPKBP1	-1.71333	0.760586	0.0753143	48
ENSG00000196419.12	XRCC6	0.2855	1.35335	0.0753277	46
ENSG00000163795.13	ZNF513	-0.332517	0.744259	0.0753385	47
ENSG00000267731.1	RP11-147L13.8	1.26209	1.36104	0.0753644	48
ENSG00000178171.10	AMER3	1.06846	0.85151	0.0755337	13
ENSG00000150672.16	DLG2	0.115075	1.9223	0.0755404	44
ENSG00000272674.3	PCDHB16	-1.97296	0.977954	0.0755697	35
ENSG00000253834.1	RP11-705O24.3	-1.77693	NA	0.07558	1
ENSG00000157657.14	ZNF618	-0.202566	0.902495	0.0757116	41
ENSG00000166426.7	CRABP1	-0.38266	1.04008	0.0758635	32
ENSG00000242550.5	SERPINB10	0.428579	0.934285	0.0758707	8
ENSG00000103222.18	ABCC1	0.939345	1.74653	0.0758827	37
ENSG00000149050.9	ZNF214	1.41431	0.692031	0.0758952	39
ENSG00000273004.1	GS1-279B7.2	-0.755232	1.69911	0.0759501	3
ENSG00000227121.1	RP11-319F12.2	-1.77288	0.00452236	0.0759855	2
ENSG00000182963.9	GJC1	-1.15013	1.38913	0.075999	27
ENSG00000132702.12	HAPLN2	-1.61422	0.667495	0.0760075	33
ENSG00000204842.14	ATXN2	1.40091	0.736703	0.0760744	45
ENSG00000261029.1	CTD-2588J6.2	1.7739	NA	0.07608	1
ENSG00000233569.1	RP11-500B12.1	-1.64006	0.840792	0.0761341	27
ENSG00000283992.1	LYNX1	1.1954	1.0498	0.0762176	45
ENSG00000127311.9	HELB	-1.69152	0.505734	0.0762324	49
ENSG00000126787.12	DLGAP5	0.500749	1.21655	0.0762437	17
ENSG00000117139.16	KDM5B	0.0445805	1.45558	0.0762544	43
ENSG00000188783.5	PRELP	0.818212	1.20452	0.0763284	42
ENSG00000141934.9	PLPP2	-1.27298	0.648717	0.0763328	46
ENSG00000113209.8	PCDHB5	-1.19374	1.22883	0.0763994	45
ENSG00000249752.1	RP11-563M4.1	-1.77185	NA	0.07642	1
ENSG00000186479.4	RGS7BP	-0.320451	1.15756	0.0764328	18
ENSG00000113552.15	GNPDA1	0.132531	1.19129	0.0764825	48
ENSG00000186417.13	GLDN	-0.982663	0.960344	0.076485	46
ENSG00000133121.20	STARD13	-0.748446	1.06374	0.0764967	25
ENSG00000253230.8	LINC00599	0.621229	1.14195	0.0765075	5
ENSG00000103723.12	AP3B2	1.91239	0.744076	0.0765101	47
ENSG00000103145.10	HCFC1R1	-1.74878	1.13601	0.0765141	33
ENSG00000147677.10	EIF3H	1.17871	1.45116	0.0766081	13
ENSG00000184702.17	2005-09-01	-0.393564	1.38708	0.0766421	17
ENSG00000230601.6	RP11-402G3.3	1.7697	NA	0.0767775	1
ENSG00000251611.1	RP11-610P16.1	-1.30013	0.641852	0.0768312	5
ENSG00000138413.13	IDH1	-0.537459	0.938665	0.076837	41
ENSG00000231364.2	LINC01712	-1.76926	NA	0.07685	1
ENSG00000180957.17	PITPNB	1.00946	0.675609	0.0768621	45
ENSG00000231829.2	RP11-310E22.5	-1.7689	NA	0.07691	1
ENSG00000112624.12	GLTSCR1L	-1.13257	0.832741	0.076911	24
ENSG00000177666.16	PNPLA2	-0.938058	1.7989	0.0770089	36
ENSG00000130176.7	CNN1	1.07476	1.11189	0.0770102	48
ENSG00000124116.18	WFDC3	-1.71866	0.243404	0.0770133	49
ENSG00000180336.17	MEIOC	-0.470792	1.05516	0.0770434	29
ENSG00000186566.12	GPATCH8	-0.651169	0.729912	0.0770613	13
ENSG00000151224.12	MAT1A	-1.09689	0.950079	0.0771375	38
ENSG00000163155.11	LYSMD1	0.35475	1.15778	0.0771966	36
ENSG00000183401.11	CCDC159	-1.08882	0.875286	0.0772069	31
ENSG00000140350.15	ANP32A	-0.111086	1.0165	0.0772368	8
ENSG00000072110.13	ACTN1	0.20209	1.11945	0.0772583	15
ENSG00000141873.10	SLC39A3	0.293383	0.996298	0.0773383	23
ENSG00000170558.8	CDH2	-0.329359	0.976323	0.0773394	20
ENSG00000074706.13	IPCEF1	0.889754	0.994133	0.077372	29
ENSG00000244355.7	LY6G6D	0.185158	2.35001	0.0774687	5
ENSG00000158077.4	NLRP14	-0.723503	0.871497	0.0775033	28
ENSG00000142303.13	ADAMTS10	-0.0520508	1.00122	0.077579	30
ENSG00000120341.18	SEC16B	1.15393	0.734998	0.0776801	45
ENSG00000141349.8	G6PC3	-1.1839	1.14376	0.0776851	24
ENSG00000221914.9	PPP2R2A	1.4058	1.02331	0.0777448	29
ENSG00000177963.14	RIC8A	-2.06974	0.707308	0.0777511	49
ENSG00000255289.1	RP11-91I20.1	-1.76371	NA	0.07778	1
ENSG00000158636.16	EMSY	2.44336	0.841101	0.077822	17
ENSG00000273073.1	RP11-109E12.1	1.16551	1.02586	0.0778526	27
ENSG00000176946.11	THAP4	0.439083	0.91532	0.077929	15
ENSG00000039319.16	ZFYVE16	0.311527	1.46166	0.0779313	49
ENSG00000123179.13	EBPL	-2.00712	0.581664	0.0779635	49
ENSG00000151474.21	FRMD4A	-0.0450896	1.02258	0.0780782	18
ENSG00000108064.10	TFAM	-0.0291977	0.850801	0.0782363	49
ENSG00000246863.2	RP11-325N19.3	1.76093	NA	0.0782504	1
ENSG00000160868.14	CYP3A4	0.906019	1.47023	0.0782668	3
ENSG00000154310.16	TNIK	-0.355895	1.20095	0.0783328	29
ENSG00000119535.17	CSF3R	-0.18499	0.703934	0.0783331	12
ENSG00000184661.13	CDCA2	-1.19822	1.25567	0.0784707	36
ENSG00000180628.14	PCGF5	1.46352	1.12782	0.0785117	46
ENSG00000057935.13	MTA3	0.198674	0.538799	0.0785162	45
ENSG00000160233.7	LRRC3	0.682046	0.770717	0.0785349	48
ENSG00000100297.15	MCM5	0.356126	1.63357	0.0785558	12
ENSG00000185267.9	CDNF	1.61701	0.175852	0.0785807	38
ENSG00000236013.5	RP3-332B22.1	1.03258	1.19772	0.0786078	17
ENSG00000236760.1	AC019118.3	1.75857	NA	0.07865	1
ENSG00000164008.14	C1orf50	-2.07626	0.349886	0.0786572	49
ENSG00000154059.9	IMPACT	0.108055	0.753723	0.0786793	25
ENSG00000267719.1	LINC02078	1.2635	1.73508	0.0787588	6
ENSG00000168003.16	SLC3A2	-1.12986	1.35777	0.0788364	48
ENSG00000087008.15	ACOX3	0.0315377	0.771442	0.0789136	46
ENSG00000113396.12	SLC27A6	0.283922	1.13962	0.0789336	37
ENSG00000011009.10	LYPLA2	-0.736012	1.60305	0.0789354	8
ENSG00000070047.11	PHRF1	-0.214172	1.57237	0.078948	44
ENSG00000104941.7	RSPH6A	-0.374692	2.05897	0.0789766	2
ENSG00000274180.1	NATD1	-0.00146616	0.919637	0.0789819	47
ENSG00000189334.8	S100A14	-0.435362	1.68138	0.0789882	35
ENSG00000018699.11	TTC27	-0.542719	0.842379	0.0789918	47
ENSG00000138018.17	SELENOI	-0.218815	1.25018	0.0790037	13
ENSG00000058085.14	LAMC2	-0.43215	0.546293	0.0791025	47
ENSG00000158473.6	CD1D	-0.248916	1.73779	0.0791271	39
ENSG00000161640.15	SIGLEC11	1.66268	0.932077	0.0791441	29
ENSG00000105223.19	PLD3	0.258451	1.07569	0.0791668	49
ENSG00000173110.7	HSPA6	-1.0207	0.75702	0.079181	27
ENSG00000186340.14	THBS2	-0.519364	0.953047	0.0792484	44
ENSG00000248300.1	RP11-74M11.2	-1.2722	1.06371	0.0792932	3
ENSG00000179361.17	ARID3B	0.549816	1.90068	0.0793252	36
ENSG00000146063.19	TRIM41	0.826705	1.05264	0.0793719	37
ENSG00000165124.17	SVEP1	-0.232595	0.778169	0.079397	37
ENSG00000105507.2	CABP5	1.75365	NA	0.07949	1
ENSG00000215187.10	FAM166B	0.0151965	1.07883	0.0795216	45
ENSG00000122679.8	RAMP3	0.8818	1.61666	0.0795591	30
ENSG00000251613.3	CTC-347C20.1	-0.0244239	0.940934	0.0795951	5
ENSG00000184497.12	TMEM255B	0.795477	0.738189	0.0796266	45
ENSG00000228817.4	BACH1-IT2	0.395072	1.73468	0.0796359	24
ENSG00000171714.10	ANO5	0.3351	0.628423	0.0797019	29
ENSG00000173531.15	MST1	-0.776868	1.08225	0.0797118	43
ENSG00000178997.11	EXD1	-1.01942	1.61618	0.079745	2
ENSG00000267194.1	RP1-193H18.2	-0.188742	1.11436	0.0797499	43
ENSG00000163931.15	TKT	-1.14728	1.41947	0.0797725	42
ENSG00000137767.13	SQRDL	0.837599	1.48505	0.0797905	47
ENSG00000120162.9	MOB3B	-0.492402	1.29202	0.0797907	29
ENSG00000276850.4	CH17-360D5.2	-0.484251	0.493398	0.079819	5
ENSG00000164032.11	H2AFZ	1.74185	0.807575	0.0798418	42
ENSG00000100902.10	PSMA6	-0.0171818	1.62209	0.0798705	40
ENSG00000145721.11	LIX1	0.630171	2.10637	0.0798971	2
ENSG00000113645.14	WWC1	-0.208351	1.30513	0.0799085	36
ENSG00000169762.16	TAPT1	-0.297846	1.75726	0.0799276	42
ENSG00000179943.7	FIZ1	1.67953	1.04139	0.0799363	42
ENSG00000268945.1	CTD-2192J16.26	-1.74337	0.175151	0.0799411	38
ENSG00000063046.17	EIF4B	2.0814	0.228515	0.0799445	49
ENSG00000109390.11	NDUFC1	-0.0361597	0.659208	0.0799574	42
ENSG00000080618.13	CPB2	0.696593	0.84667	0.079962	13
ENSG00000184672.11	RALYL	-1.83904	0.932639	0.0799639	29
ENSG00000109654.14	TRIM2	-0.493549	0.85791	0.0800216	31
ENSG00000068912.13	ERLEC1	0.33406	0.806462	0.0800318	49
ENSG00000172817.3	CYP7B1	1.65519	0.70394	0.080036	49
ENSG00000270604.5	HCG17	1.13343	1.14635	0.0800894	45
ENSG00000181222.15	POLR2A	0.550887	1.40169	0.0801347	45
ENSG00000133026.12	MYH10	-0.113742	0.771663	0.0803538	44
ENSG00000135094.10	SDS	1.60818	0.730212	0.0803591	45
ENSG00000224914.3	LINC00863	-0.900847	0.935774	0.0803813	31
ENSG00000006747.14	SCIN	-0.216098	0.931019	0.0803886	44
ENSG00000234571.1	RP5-998N21.4	1.74825	NA	0.08042	1
ENSG00000107937.18	GTPBP4	-0.485366	0.968554	0.0804431	49
ENSG00000162402.13	USP24	0.574801	0.580043	0.080482	39
ENSG00000254605.1	RP11-626H12.2	0.0742631	1.08422	0.0805317	6
ENSG00000159263.15	SIM2	0.123208	1.06162	0.0805564	25
ENSG00000239268.2	RP11-384F7.2	-0.501553	1.21043	0.0805741	12
ENSG00000112110.9	MRPL18	1.65761	0.521156	0.0806279	48
ENSG00000232118.2	BACH1-AS1	-1.03716	1.36664	0.0806294	17
ENSG00000126838.9	PZP	-0.0434198	1.22916	0.0806694	27
ENSG00000205726.14	ITSN1	-0.114024	1.64334	0.0806733	22
ENSG00000171530.13	TBCA	0.531342	1.49656	0.0806766	26
ENSG00000176884.14	GRIN1	0.141118	0.640881	0.0806877	29
ENSG00000129988.5	LBP	1.2256	1.75346	0.0807271	39
ENSG00000154429.10	CCSAP	0.226784	0.747882	0.0807491	26
ENSG00000137815.14	RTF1	1.18661	0.913445	0.0807608	48
ENSG00000174485.15	DENND4A	-0.840605	1.74183	0.0807695	43
ENSG00000146006.7	LRRTM2	0.15427	1.73683	0.0807865	35
ENSG00000230623.4	RP11-469A15.2	0.872744	1.74549	0.0809	4
ENSG00000100281.13	HMGXB4	1.94471	0.607906	0.0809025	42
ENSG00000260507.1	RP11-356C4.3	0.704902	2.02231	0.0809139	2
ENSG00000203663.3	OR2L2	-0.719974	1.40787	0.0809346	14
ENSG00000275720.1	CTB-75G16.3	-1.16285	0.782164	0.0809534	40
ENSG00000254469.7	RP11-849H4.2	1.52315	0.606613	0.080972	43
ENSG00000138119.16	MYOF	0.399469	0.80722	0.0809937	47
ENSG00000176749.8	CDK5R1	0.132671	1.4378	0.0810051	36
ENSG00000070718.11	AP3M2	1.80726	0.538369	0.081076	49
ENSG00000272449.1	RP3-395M20.12	0.35539	0.943885	0.0811132	24
ENSG00000135414.9	GDF11	0.745932	0.56288	0.0811141	8
ENSG00000081803.15	CADPS2	1.1998	1.1252	0.0811206	44
ENSG00000185158.12	LRRC37B	-1.74844	0.896409	0.0811622	47
ENSG00000146476.10	ARMT1	-1.35564	0.937578	0.0812628	47
ENSG00000177051.5	FBXO46	-0.205617	0.803172	0.0812706	33
ENSG00000234283.1	LINC01731	1.37063	0.515902	0.0813006	4
ENSG00000164109.13	MAD2L1	-0.0873261	1.30679	0.0813074	48
ENSG00000050327.14	ARHGEF5	-0.19661	0.926081	0.0813539	28
ENSG00000282097.1	RP4-781K5.7	-2.09426	0.122302	0.081359	4
ENSG00000165671.19	NSD1	1.18205	1.18116	0.0813784	39
ENSG00000114023.15	FAM162A	-1.07293	0.650406	0.0814009	41
ENSG00000196663.15	TECPR2	0.247658	0.752317	0.0814711	47
ENSG00000171858.17	RPS21	-0.868684	1.25648	0.0815306	37
ENSG00000239628.1	RP11-543D10.2	1.74176	NA	0.08155	1
ENSG00000250708.1	RP11-161D15.1	0.950915	1.14343	0.0815573	7
ENSG00000111540.15	RAB5B	0.0724613	1.62304	0.0816363	46
ENSG00000196911.10	KPNA5	-0.798652	0.658658	0.0816419	21
ENSG00000134686.18	PHC2	0.300384	0.637555	0.0816844	46
ENSG00000138398.15	PPIG	0.241197	0.994482	0.0817732	39
ENSG00000258713.2	C20orf141	1.04784	2.12525	0.0817842	4
ENSG00000255679.1	JRKL-AS1	-1.74034	NA	0.0818	1
ENSG00000127081.13	ZNF484	-0.611365	1.18203	0.0818286	46
ENSG00000162981.13	FAM84A	-0.834029	0.922401	0.0818842	14
ENSG00000227930.1	AC009508.1	-1.73965	NA	0.08192	1
ENSG00000136986.9	DERL1	0.34151	0.714674	0.081943	47
ENSG00000160055.19	TMEM234	1.73788	0.0479951	0.0819554	49
ENSG00000149476.15	TKFC	-1.58621	0.440424	0.0819594	13
ENSG00000184014.7	DENND5A	1.3215	0.463752	0.0819724	38
ENSG00000104529.17	EEF1D	-0.244781	1.0938	0.0820166	46
ENSG00000267838.2	AC008746.12	0.342243	0.530517	0.0820834	49
ENSG00000024048.10	UBR2	-1.03108	0.742005	0.0820925	45
ENSG00000166987.14	MBD6	1.21617	0.350518	0.0821014	29
ENSG00000156482.10	RPL30	0.962988	1.62054	0.0821184	22
ENSG00000005108.15	THSD7A	-0.105086	0.586385	0.0821496	43
ENSG00000186513.2	OR9Q2	-1.73806	NA	0.0822	1
ENSG00000110429.13	FBXO3	-1.26239	1.4079	0.0822189	40
ENSG00000175467.14	SART1	0.566027	0.786473	0.0822628	12
ENSG00000171695.10	LKAAEAR1	-0.646663	1.61766	0.0822703	25
ENSG00000178105.9	DDX10	-1.37316	1.12797	0.0823005	48
ENSG00000150995.18	ITPR1	-0.0264365	0.737928	0.082317	20
ENSG00000102189.16	EEA1	0.438094	1.36379	0.0823357	24
ENSG00000229140.8	CCDC26	1.73716	NA	0.082359	1
ENSG00000166582.9	CENPV	-1.89566	0.792933	0.0823928	40
ENSG00000175189.3	INHBC	0	2.00563	0.0824	4
ENSG00000075035.9	WSCD2	0.271652	1.316	0.0824143	41
ENSG00000234169.1	LINC01868	-1.7367	NA	0.08244	1
ENSG00000135960.9	EDAR	-0.64932	0.733216	0.0824552	10
ENSG00000171612.6	SLC25A33	-1.02715	1.8424	0.0825466	33
ENSG00000172361.5	CFAP53	-0.993241	0.992702	0.0825543	31
ENSG00000130508.10	PXDN	0.483027	0.873779	0.0825925	47
ENSG00000006128.11	TAC1	0.65417	1.02943	0.082603	19
ENSG00000166946.13	CCNDBP1	-0.770999	0.896293	0.0826234	39
ENSG00000255015.1	RP11-716H6.1	1.73503	0.0347454	0.0827012	2
ENSG00000008988.9	RPS20	-1.1155	0.746562	0.082819	49
ENSG00000173011.11	TADA2B	0.766932	1.17762	0.0828292	15
ENSG00000075388.3	FGF4	1.68891	0.103153	0.0828644	2
ENSG00000113721.13	PDGFRB	-1.19501	1.00764	0.0830846	28
ENSG00000138380.17	CARF	1.03597	0.76331	0.0830969	46
ENSG00000234423.1	LINC01250	-0.619204	1.28764	0.0831315	5
ENSG00000159339.13	PADI4	0.947238	0.986399	0.083156	33
ENSG00000175894.14	TSPEAR	0.380553	1.03628	0.083222	27
ENSG00000178401.14	DNAJC22	-1.2671	0.904585	0.0832528	43
ENSG00000196981.3	WDR5B	0.567366	0.785461	0.0833556	49
ENSG00000101247.17	NDUFAF5	0.694184	0.775809	0.0834264	48
ENSG00000093000.18	NUP50	-0.97303	1.29554	0.0835392	46
ENSG00000164007.10	CLDN19	0.392714	0.658779	0.0835449	20
ENSG00000135968.20	GCC2	0.716552	1.3906	0.0835919	44
ENSG00000072518.20	MARK2	-1.68188	0.178133	0.0836901	46
ENSG00000278041.1	RP5-984P4.6	-0.914601	1.06801	0.0837015	24
ENSG00000143452.15	HORMAD1	-1.69966	0.552398	0.0837065	19
ENSG00000163993.6	S100P	-0.246706	0.758241	0.0837203	38
ENSG00000125347.13	IRF1	-0.967595	0.949338	0.0837243	39
ENSG00000238230.1	LINC00391	-1.72941	NA	0.0837351	1
ENSG00000233493.3	TMEM238	0.35179	0.635615	0.0837655	42
ENSG00000188511.12	C22orf34	-2.07609	0.683783	0.0837668	48
ENSG00000149599.15	DUSP15	0.0128297	0.685949	0.0837681	48
ENSG00000123444.13	KBTBD4	-0.553356	1.79352	0.0837847	39
ENSG00000272081.1	CTD-2376I4.2	0.673539	0.924209	0.0838066	35
ENSG00000007171.16	NOS2	0.826902	0.659001	0.0838377	43
ENSG00000159200.17	RCAN1	0.286064	0.996194	0.0839625	45
ENSG00000108018.15	SORCS1	-0.335999	1.54237	0.0839738	7
ENSG00000134531.9	EMP1	-0.0408295	1.48178	0.0840062	30
ENSG00000166855.9	CLPX	1.72777	1.57009e-16	0.08403	3
ENSG00000135823.13	STX6	0.225938	0.924865	0.0840411	27
ENSG00000027001.9	MIPEP	-1.72679	1.12946	0.0840486	49
ENSG00000172572.6	PDE3A	-0.0107331	0.800675	0.0841072	24
ENSG00000273416.1	RP4-597N16.4	0.664288	1.2103	0.0841911	34
ENSG00000185933.6	CALHM1	-0.664727	1.22453	0.0843396	15
ENSG00000240707.2	LINC01168	-0.102338	1.20868	0.0844008	10
ENSG00000283268.1	RP11-727F15.14	-1.72537	2.97904e-16	0.08446	6
ENSG00000187626.8	ZKSCAN4	0.723961	0.413114	0.0844736	42
ENSG00000081800.8	SLC13A1	1.72519	NA	0.0844926	1
ENSG00000235281.1	RP11-526P5.2	-1.72517	NA	0.0844965	1
ENSG00000266964.5	FXYD1	-0.208811	1.14908	0.0845198	20
ENSG00000197448.13	GSTK1	0.955054	1.21943	0.084576	35
ENSG00000138443.15	ABI2	-0.00187987	1.57674	0.0846193	13
ENSG00000218672.1	AC008060.7	-1.20934	0.40146	0.0846789	12
ENSG00000104332.11	SFRP1	-0.32945	0.956757	0.0846925	34
ENSG00000230939.1	RP11-314C16.1	0.711283	0.828934	0.0846978	38
ENSG00000173267.13	SNCG	-0.450281	1.132	0.0847608	47
ENSG00000204228.3	HSD17B8	-1.24743	0.681707	0.0847741	49
ENSG00000128928.8	IVD	-0.858781	0.880573	0.0847828	45
ENSG00000234199.2	LINC01191	0.407323	0.959629	0.0848401	16
ENSG00000248810.1	RP11-362F19.1	1.14845	0.653587	0.0848594	38
ENSG00000179954.15	SSC5D	-0.439478	0.905985	0.0849008	36
ENSG00000167800.9	TBX10	-0.870306	1.55368	0.0849105	10
ENSG00000272274.1	LINC00551	-0.816654	0.842384	0.0849311	14
ENSG00000254938.1	RP11-688I9.4	-1.72249	NA	0.08498	1
ENSG00000183762.12	KREMEN1	-0.41341	1.30655	0.0849981	44
ENSG00000075089.9	ACTR6	0.582125	1.35516	0.0850468	47
ENSG00000257086.1	RP11-783K16.13	1.23243	0.935209	0.0850562	40
ENSG00000247970.2	RP11-543C4.1	-0.804805	0.787807	0.085069	44
ENSG00000213931.5	HBE1	1.47793	0.5317	0.0851216	17
ENSG00000261436.5	RP11-354I13.2	-1.72167	NA	0.08513	1
ENSG00000198324.13	FAM109A	-0.200323	1.31545	0.0851489	48
ENSG00000273274.1	ZBTB8B	1.31648	1.14348	0.08515	17
ENSG00000260041.5	RP11-355E10.1	1.72139	NA	0.08518	1
ENSG00000185670.7	ZBTB3	-1.67771	0.285497	0.0851985	31
ENSG00000042088.13	TDP1	-1.28343	1.01228	0.0852386	47
ENSG00000169554.18	ZEB2	-1.85779	0.223157	0.0852929	15
ENSG00000138698.14	RAP1GDS1	-1.80379	0.447433	0.0853691	47
ENSG00000278463.1	HIST1H2AB	-1.71974	2.22045e-16	0.08548	3
ENSG00000259841.6	LINC01566	-1.71952	NA	0.08552	1
ENSG00000091009.7	RBM27	1.55088	1.37373	0.0855206	44
ENSG00000166780.10	C16orf45	-0.62469	1.03307	0.0855211	29
ENSG00000181847.11	TIGIT	-0.309701	1.04058	0.0855508	27
ENSG00000148773.13	MKI67	0.192716	0.888363	0.085581	11
ENSG00000103489.11	XYLT1	0.0815108	0.984072	0.0856304	23
ENSG00000155363.18	MOV10	-0.471316	0.634113	0.0856339	47
ENSG00000172113.8	NME6	1.70229	0.452438	0.0856598	49
ENSG00000283458.1	RP11-1I2.1	-2.10092	0.203109	0.085768	11
ENSG00000271420.1	RP5-1057J7.7	2.30986	0.613696	0.0857906	42
ENSG00000234284.6	ZNF879	-1.25231	1.15168	0.0858645	34
ENSG00000174898.15	CATSPERD	-1.71679	NA	0.0860169	1
ENSG00000023041.11	ZDHHC6	-1.75665	0.500928	0.086055	48
ENSG00000133103.16	COG6	1.3795	1.36787	0.086056	47
ENSG00000137757.10	CASP5	0.475481	0.827861	0.0860576	38
ENSG00000251258.1	RFPL4B	-0.297988	2.39855	0.0860871	2
ENSG00000123600.19	METTL8	0.488803	1.17489	0.0861163	35
ENSG00000070371.15	CLTCL1	-1.60313	1.44833	0.0861649	49
ENSG00000141665.11	FBXO15	-0.680022	1.12598	0.0862007	46
ENSG00000198556.13	ZNF789	0.655361	0.676828	0.0862268	47
ENSG00000237877.6	LINC01473	0.0620064	1.27672	0.0862652	19
ENSG00000162994.15	CLHC1	-0.508763	0.725231	0.0862688	49
ENSG00000188321.13	ZNF559	-1.67821	0.154559	0.08629	49
ENSG00000131238.16	PPT1	-0.0525143	0.623904	0.086291	49
ENSG00000197345.12	MRPL21	0.680884	1.03902	0.0863002	29
ENSG00000186684.12	CYP27C1	-0.488816	0.916179	0.0863403	22
ENSG00000180998.11	GPR137C	-0.514406	0.756331	0.086406	44
ENSG00000175787.16	ZNF169	-0.538601	0.953916	0.0864197	40
ENSG00000049883.14	PTCD2	-0.915681	1.26307	0.0864232	5
ENSG00000267890.1	CTD-2126E3.4	1.71448	NA	0.08644	1
ENSG00000281912.1	LINC01144	1.13586	0.877533	0.0865551	25
ENSG00000198795.10	ZNF521	-0.45321	1.12922	0.0866103	16
ENSG00000176515.1	RP5-856G1.2	1.71307	0	0.0867	2
ENSG00000206073.10	SERPINB4	0.107318	1.09932	0.0867065	7
ENSG00000155367.15	PPM1J	0.0955782	0.585379	0.0867138	38
ENSG00000135999.11	EPC2	-0.267472	1.17237	0.086715	7
ENSG00000101115.12	SALL4	-0.133109	1.01543	0.0867381	42
ENSG00000143376.12	SNX27	-0.34957	0.454178	0.0867628	48
ENSG00000100897.17	DCAF11	0.0117692	0.630414	0.086807	43
ENSG00000155307.17	SAMSN1	-0.500818	1.29613	0.0868639	13
ENSG00000169062.14	UPF3A	-0.188367	0.846865	0.0868701	48
ENSG00000263033.2	RP11-396B14.2	0.53045	1.01978	0.086957	43
ENSG00000173208.3	ABCD2	0.254399	1.52258	0.0870529	44
ENSG00000087302.8	C14orf166	0.403499	1.45299	0.0870857	36
ENSG00000184903.9	IMMP2L	0.349211	1.25368	0.0870861	38
ENSG00000263618.5	RP11-527H14.4	2.05126	0.300301	0.087089	4
ENSG00000146648.17	EGFR	1.02075	0.890113	0.0871333	46
ENSG00000250254.1	PTTG2	0.654361	0.981852	0.0871567	30
ENSG00000129038.15	LOXL1	-0.117524	0.86384	0.0871675	38
ENSG00000084623.11	EIF3I	-1.52445	0.779685	0.0872006	46
ENSG00000186469.8	GNG2	-0.233928	0.681713	0.0872161	25
ENSG00000164172.18	MOCS2	-1.45824	0.717314	0.0872404	49
ENSG00000138085.16	ATRAID	1.31299	0.375535	0.0872419	49
ENSG00000168522.12	FNTA	0.412718	0.558908	0.0872603	19
ENSG00000105204.13	DYRK1B	1.91388	0.72396	0.0872752	41
ENSG00000105355.8	PLIN3	0.570056	0.958097	0.0872841	42
ENSG00000250673.2	RP11-6L6.2	0.16852	0.565866	0.0872999	45
ENSG00000165685.8	TMEM52B	-0.862359	0.980317	0.0873014	29
ENSG00000186439.12	TRDN	0.0439155	0.734077	0.0873349	40
ENSG00000238171.1	AC068196.1	1.7096	NA	0.08734	1
ENSG00000162664.16	ZNF326	0.0889587	0.986054	0.0873458	45
ENSG00000123607.14	TTC21B	-1.4267	1.01426	0.0873466	47
ENSG00000173221.13	GLRX	-0.33372	1.14247	0.0873646	40
ENSG00000109919.9	MTCH2	-0.0620408	0.708705	0.0873896	29
ENSG00000131096.10	PYY	1.10613	1.30251	0.0873909	5
ENSG00000127952.16	STYXL1	0.989208	0.607628	0.087426	49
ENSG00000181938.13	GINS3	-0.212279	0.824919	0.0874804	46
ENSG00000156968.8	MPV17L	0.253078	0.810511	0.0875588	40
ENSG00000188313.12	PLSCR1	1.92282	0.889412	0.0875679	48
ENSG00000147533.16	GOLGA7	-1.21805	0.962951	0.0876088	49
ENSG00000105048.16	TNNT1	0.0141602	0.861772	0.087637	29
ENSG00000213246.6	SUPT4H1	-0.416369	0.537539	0.0876497	43
ENSG00000008196.12	TFAP2B	1.26998	1.40478	0.0876533	14
ENSG00000103226.17	NOMO3	-1.70771	NA	0.08769	1
ENSG00000197429.10	IPP	0.866202	0.710398	0.0877103	46
ENSG00000131061.13	ZNF341	-0.220852	1.18271	0.0877308	47
ENSG00000099904.15	ZDHHC8	0.0997364	1.34512	0.0877519	47
ENSG00000198523.5	PLN	-0.363598	1.45915	0.0877598	47
ENSG00000272970.1	RP11-329B9.4	0.130319	0.827998	0.0877656	45
ENSG00000181924.6	COA4	-1.43721	0.398895	0.0877926	49
ENSG00000121361.3	KCNJ8	-0.475163	0.957007	0.0878483	46
ENSG00000237267.1	LINC01519	-1.42075	1.10877	0.0878758	2
ENSG00000130396.20	AFDN	0.320194	0.722196	0.0879751	48
ENSG00000277556.1	OR13C5	1.70594	NA	0.08802	1
ENSG00000188846.13	RPL14	-0.554659	0.607778	0.0880231	46
ENSG00000087245.12	MMP2	1.00943	0.989211	0.0880243	47
ENSG00000167604.13	NFKBID	-0.954903	1.23733	0.0880548	46
ENSG00000138757.14	G3BP2	-1.55153	0.608117	0.0881082	36
ENSG00000232006.8	AC005537.2	0.708354	0.961357	0.0881153	20
ENSG00000157911.9	PEX10	-1.02871	0.960877	0.0882863	45
ENSG00000004777.18	ARHGAP33	1.32647	0.615497	0.0882949	47
ENSG00000163961.4	RNF168	-1.13633	0.974653	0.0883739	47
ENSG00000253967.1	RP11-333A23.4	1.71985	0.670994	0.0883818	47
ENSG00000228528.1	AC068057.1	0.893924	0.586606	0.088468	15
ENSG00000254123.1	RP11-99H20.1	1.70352	NA	0.08847	1
ENSG00000173156.6	RHOD	0.880803	0.552013	0.0885743	49
ENSG00000182263.13	FIGN	-1.1016	0.718758	0.0885968	44
ENSG00000213759.9	UGT2B11	0.421161	1.3967	0.0886771	7
ENSG00000257612.1	MIR4307HG	1.70219	NA	0.08872	1
ENSG00000148343.18	MIGA2	-0.58277	0.710921	0.0887239	48
ENSG00000213203.2	GIMAP1	-1.25821	0.608695	0.0887278	45
ENSG00000213578.5	CPLX3	0.707324	2.14544	0.0888402	17
ENSG00000126858.16	RHOT1	-1.4562	0.768721	0.088879	48
ENSG00000182551.13	ADI1	0.603925	0.817636	0.088914	45
ENSG00000188996.4	HUS1B	1.40265	0.943829	0.0889484	31
ENSG00000206043.6	C18orf63	0.579156	1.93227	0.0890715	2
ENSG00000272971.1	RP11-284F21.11	-1.4952	0.215264	0.0891266	13
ENSG00000237390.1	RP11-139I14.2	1.46101	1.00974	0.0891306	2
ENSG00000101448.13	EPPIN	-0.368033	1.27445	0.0891519	5
ENSG00000137948.18	BRDT	1.49861	0.420143	0.0891576	8
ENSG00000196228.3	SULT1C3	1.5398	1.17149	0.0891685	4
ENSG00000196497.16	IPO4	-1.12421	0.518754	0.0892482	22
ENSG00000136404.15	TM6SF1	0.711306	0.807582	0.0892751	48
ENSG00000258404.1	RP11-1029J19.5	1.69594	0.0462173	0.0892884	13
ENSG00000237763.9	AMY1A	-1.699	NA	0.08932	1
ENSG00000128512.20	DOCK4	0.150702	0.881444	0.0893498	11
ENSG00000185885.15	IFITM1	-1.19763	1.10878	0.0893722	43
ENSG00000147852.15	VLDLR	0.0170561	0.945917	0.0895254	46
ENSG00000185201.16	IFITM2	1.86366	0.987636	0.0895745	49
ENSG00000170296.9	GABARAP	-0.66408	1.65278	0.0896501	38
ENSG00000075711.20	DLG1	0.0833873	0.711514	0.0896767	18
ENSG00000265552.1	RP11-958F21.3	1.69709	NA	0.08968	1
ENSG00000278484.1	RP11-95I16.6	-1.69698	NA	0.0897	1
ENSG00000274248.1	AJ011932.1	2.19192	0.617639	0.0897065	34
ENSG00000198019.12	FCGR1B	-1.43301	0.90146	0.0897417	28
ENSG00000142973.13	CYP4B1	1.98982	0.841769	0.089776	32
ENSG00000283696.1	RP11-122G18.12	-1.2058	0.85943	0.0897924	44
ENSG00000163933.9	RFT1	-0.855757	0.815103	0.0898227	42
ENSG00000106459.14	NRF1	0.919423	1.84419	0.0898721	44
ENSG00000105642.15	KCNN1	-0.530778	1.3039	0.0898785	40
ENSG00000271040.1	RP5-933K21.3	1.34058	0.560976	0.0898798	45
ENSG00000146856.14	AGBL3	-0.0760715	1.56398	0.0898845	32
ENSG00000151923.17	TIAL1	0.631171	1.4667	0.0899039	39
ENSG00000164303.10	ENPP6	0.094323	1.13693	0.0899322	27
ENSG00000204899.5	MZT1	0.439461	1.22906	0.0899431	49
ENSG00000188976.10	NOC2L	-0.569542	1.00916	0.0899757	41
ENSG00000014164.6	ZC3H3	1.52268	0.641754	0.0899866	49
ENSG00000104177.17	MYEF2	-0.334551	1.41641	0.0899868	5
ENSG00000237523.1	LINC00857	0.414981	1.37622	0.0900948	19
ENSG00000272209.1	RP3-500L14.2	-0.166432	1.00691	0.090121	40
ENSG00000177692.11	DNAJC28	1.39247	0.895266	0.0901366	48
ENSG00000283504.1	RP5-958B11.2	1.69466	NA	0.09014	1
ENSG00000183439.7	TRIM61	-1.65223	0.134602	0.0901503	42
ENSG00000063438.16	AHRR	0.280893	0.923102	0.0902491	36
ENSG00000229771.2	RP4-644L1.2	1.56779	0.649448	0.0902873	25
ENSG00000112893.9	MAN2A1	-0.0597569	1.18997	0.0902968	42
ENSG00000175054.14	ATR	-1.80685	0.829743	0.090306	47
ENSG00000156427.7	FGF18	0.181097	2.09596	0.0903405	24
ENSG00000222004.7	C7orf71	1.69308	2.4548e-16	0.09044	10
ENSG00000137880.5	GCHFR	-1.83636	0.904916	0.0904622	47
ENSG00000078668.13	VDAC3	-0.567784	1.61389	0.0904755	45
ENSG00000274776.1	RP11-687F6.5	-0.667922	0.786227	0.0905746	49
ENSG00000119280.16	C1orf198	-0.768144	0.994507	0.0906596	32
ENSG00000104695.12	PPP2CB	-1.16616	1.09148	0.0906738	48
ENSG00000214189.8	ZNF788	0.882026	0.59881	0.0906859	32
ENSG00000128191.15	DGCR8	0.682193	0.818587	0.090744	46
ENSG00000083814.13	ZNF671	0.294399	0.905079	0.0907506	46
ENSG00000132768.13	DPH2	1.90729	0.554007	0.0907623	15
ENSG00000270038.1	RP11-1070N10.7	-1.69119	NA	0.0908	1
ENSG00000235007.2	RP11-344B5.4	-0.457269	0.963083	0.0908938	7
ENSG00000114520.10	SNX4	0.128834	0.985985	0.0909072	35
ENSG00000107960.10	STN1	0.532471	0.947702	0.0910562	49
ENSG00000241233.3	KRTAP5-8	-0.24975	1.59835	0.0910584	16
ENSG00000283503.1	LINC01902	-0.720744	0.904563	0.0910616	15
ENSG00000125384.6	PTGER2	1.74994	0.816419	0.0910868	46
ENSG00000146701.11	MDH2	1.53375	0.879628	0.0911327	48
ENSG00000123552.17	USP45	-0.109128	1.13857	0.0911452	47
ENSG00000114450.9	GNB4	-1.11259	1.61704	0.0911528	45
ENSG00000005882.11	PDK2	1.86506	0.576231	0.0912475	48
ENSG00000064313.11	TAF2	0.455844	0.831947	0.091265	49
ENSG00000189184.11	PCDH18	0.496217	1.52031	0.0912718	6
ENSG00000132746.14	ALDH3B2	0.0791529	2.37723	0.0913436	2
ENSG00000204217.13	BMPR2	0.977825	1.36196	0.0913578	18
ENSG00000125657.4	TNFSF9	1.25167	0.608392	0.0913632	3
ENSG00000148841.15	ITPRIP	-0.39547	0.707763	0.0913989	40
ENSG00000088386.16	SLC15A1	-0.130092	0.920477	0.0914033	15
ENSG00000265519.1	CTD-3157E16.1	-1.61253	0.712209	0.0914059	38
ENSG00000119403.13	PHF19	-0.233732	1.57329	0.0914622	49
ENSG00000272989.1	LINC02012	-1.76444	0.568787	0.0914764	46
ENSG00000063177.12	RPL18	-0.753974	0.967611	0.0915183	16
ENSG00000188199.10	NUTM2B	-1.95685	0.848639	0.0916153	18
ENSG00000245522.2	RP11-540A21.2	-0.0472153	1.18002	0.0916507	25
ENSG00000260947.1	RP11-384P7.7	-1.95074	0.75386	0.0917013	46
ENSG00000149418.10	ST14	-0.331907	0.690045	0.0917778	46
ENSG00000128422.15	KRT17	-0.331086	0.835524	0.0917972	13
ENSG00000038532.14	CLEC16A	-0.0357402	1.83178	0.0918241	22
ENSG00000167535.7	CACNB3	0.875687	1.00051	0.0918816	48
ENSG00000236653.2	LINC01923	1.68536	NA	0.09192	1
ENSG00000120334.15	CENPL	1.15735	0.481586	0.0919922	15
ENSG00000242790.1	RP11-451G4.3	-1.41553	0.756159	0.0920007	2
ENSG00000024526.16	DEPDC1	0.28036	1.05967	0.0920035	14
ENSG00000176386.8	CDC26	-0.65714	0.690368	0.0920112	49
ENSG00000166736.11	HTR3A	0.918722	1.36461	0.092078	16
ENSG00000015475.18	BID	0.0158592	0.887672	0.0921088	38
ENSG00000243062.5	RP11-12M5.1	1.68396	NA	0.09219	1
ENSG00000159753.13	CARMIL2	-0.953198	1.34946	0.0921971	11
ENSG00000267780.2	RP11-154H12.3	-1.4917	0.519961	0.092221	2
ENSG00000106615.9	RHEB	1.65354	1.36049	0.0922472	27
ENSG00000175792.11	RUVBL1	-1.79917	0.513309	0.0922725	49
ENSG00000051523.10	CYBA	0.927269	0.635604	0.0922906	43
ENSG00000244411.3	KRTAP5-7	-0.136943	0.819457	0.0923188	9
ENSG00000164707.15	SLC13A4	-0.355483	0.763429	0.0923441	46
ENSG00000197841.14	ZNF181	0.956042	0.47673	0.0923478	49
ENSG00000131374.14	TBC1D5	1.54302	0.578124	0.0923772	2
ENSG00000250064.1	RP11-123O22.1	0.691867	1.99153	0.0924958	3
ENSG00000177469.12	PTRF	-0.793241	1.27855	0.0925371	32
ENSG00000129353.14	SLC44A2	0.175328	0.891464	0.0925525	48
ENSG00000261194.1	LINC01898	1.68178	NA	0.0926114	1
ENSG00000090316.15	MAEA	-1.71207	0.637675	0.0926329	39
ENSG00000134318.13	ROCK2	0.0190283	0.898066	0.0926751	47
ENSG00000277443.2	MARCKS	0.355721	0.843379	0.0927032	13
ENSG00000124783.12	SSR1	0.276571	1.32681	0.0927067	35
ENSG00000261797.1	RP11-744I24.3	-0.32987	0.480397	0.0927465	3
ENSG00000261014.1	LINC02165	-1.68107	NA	0.09275	1
ENSG00000143119.12	CD53	-0.102676	0.97046	0.0928325	20
ENSG00000075336.11	TIMM21	-0.168493	1.18926	0.0928818	44
ENSG00000170631.14	ZNF16	1.26927	0.871136	0.0929428	46
ENSG00000134640.2	MTNR1B	-1.09115	1.53905	0.0929585	2
ENSG00000170482.16	SLC23A1	0.505413	1.60333	0.0929831	34
ENSG00000121742.16	GJB6	0.794022	1.15168	0.0929858	28
ENSG00000173818.16	ENDOV	0.590957	0.553844	0.093015	42
ENSG00000155115.6	GTF3C6	1.14365	1.4505	0.093074	44
ENSG00000185189.17	NRBP2	-0.493091	1.27814	0.0931314	7
ENSG00000172350.9	ABCG4	-0.684911	1.30903	0.0932181	43
ENSG00000172493.20	AFF1	0.141546	0.866225	0.0932349	23
ENSG00000196549.10	MME	1.78614	0.825117	0.0932581	39
ENSG00000255346.9	NOX5	-1.51181	1.03895	0.0933117	40
ENSG00000275228.1	RP11-370I10.10	-0.307373	0.540295	0.0933494	22
ENSG00000109339.19	MAPK10	-0.287696	0.635558	0.0935332	41
ENSG00000181007.8	ZFP82	1.00928	0.850627	0.0936121	38
ENSG00000163939.18	PBRM1	-0.00837414	0.684247	0.0936315	41
ENSG00000275484.1	CTC-1337H24.4	-0.179966	1.26181	0.0936685	6
ENSG00000139438.5	FAM222A	1.03108	1.0473	0.0937113	49
ENSG00000188779.10	SKOR1	-0.831437	1.04897	0.0937643	49
ENSG00000164897.12	TMUB1	0.905588	0.653123	0.0938218	47
ENSG00000203805.10	PLPP4	0.410157	1.10934	0.0938543	19
ENSG00000274251.1	CTC-1337H24.3	1.34637	0.900177	0.0938815	2
ENSG00000283096.1	RP11-157J13.1	-1.67523	NA	0.09389	1
ENSG00000258927.1	RP11-1070N10.5	-1.675	NA	0.0939344	1
ENSG00000124615.17	MOCS1	0.246888	1.34203	0.0939452	49
ENSG00000163832.15	ELP6	0.450485	1.213	0.0939528	46
ENSG00000180891.12	CUEDC1	-0.775768	0.821838	0.0939884	46
ENSG00000278499.2	RP11-457D20.2	-1.67451	NA	0.0940304	1
ENSG00000232188.1	RP11-312J18.6	1.67431	NA	0.09407	1
ENSG00000254531.1	FLJ20021	-1.63251	0.192003	0.0941108	49
ENSG00000100644.16	HIF1A	-1.20308	1.40435	0.094119	38
ENSG00000156006.4	NAT2	-0.322338	0.565867	0.0941733	34
ENSG00000138778.11	CENPE	-1.65004	0.908962	0.0941838	42
ENSG00000167964.12	RAB26	-0.441786	1.16206	0.0941925	45
ENSG00000196652.11	ZKSCAN5	-0.877048	0.786474	0.0941929	38
ENSG00000111641.11	NOP2	0.0425763	1.49526	0.0942081	4
ENSG00000035681.7	NSMAF	0.198694	1.05864	0.0942381	33
ENSG00000167074.14	TEF	-1.36933	0.991392	0.0944178	15
ENSG00000279652.1	RP1-78B3.1	1.15331	1.05638	0.0944266	25
ENSG00000102886.14	GDPD3	1.32568	0.601173	0.0945424	49
ENSG00000246777.1	RP11-61A14.4	0.824059	0.521989	0.094638	17
ENSG00000164438.5	TLX3	-1.67136	NA	0.09465	1
ENSG00000131042.14	LILRB2	-0.330667	0.800466	0.0947847	13
ENSG00000137055.14	PLAA	-0.684346	1.26391	0.0949182	26
ENSG00000260071.1	RP11-418I22.2	0.0238032	1.50928	0.0949737	6
ENSG00000236497.1	LINC01744	1.1434	1.42679	0.0949915	2
ENSG00000274367.1	LA16c-380H5.6	0.128626	0.984407	0.0950435	11
ENSG00000136197.12	C7orf25	-0.242522	0.714096	0.0950723	49
ENSG00000239732.3	TLR9	0.324177	1.01536	0.0952021	34
ENSG00000152990.13	ADGRA3	-0.0313018	1.03837	0.0952437	41
ENSG00000229206.3	RP11-397O4.1	-1.5413	0.711555	0.09525	2
ENSG00000227838.1	RP1-213J1P__B.1	1.66833	NA	0.09525	1
ENSG00000214894.6	LINC00243	-0.339024	0.985129	0.0952643	31
ENSG00000153922.10	CHD1	-1.13526	1.31078	0.0952791	13
ENSG00000189144.13	ZNF573	-1.53236	0.667023	0.0952829	43
ENSG00000106004.4	HOXA5	0.182667	1.34606	0.0952895	35
ENSG00000251281.1	CTD-2066L21.2	1.66773	NA	0.09537	1
ENSG00000103429.10	BFAR	0.358133	0.482431	0.0953751	48
ENSG00000153774.8	CFDP1	1.20603	0.741916	0.0953789	38
ENSG00000158186.12	MRAS	-0.0937916	1.05247	0.0954078	27
ENSG00000077522.12	ACTN2	-0.840265	0.943202	0.0954527	49
ENSG00000070190.12	DAPP1	0.836718	0.877752	0.0954662	41
ENSG00000164619.8	BMPER	-0.487643	0.850877	0.0955093	15
ENSG00000105289.14	TJP3	0.11235	1.23215	0.0955098	32
ENSG00000223768.1	LINC00205	0.802065	0.63765	0.0956195	46
ENSG00000139722.6	VPS37B	0.0898897	0.674217	0.095636	24
ENSG00000115844.10	DLX2	-0.090097	1.29727	0.0957252	16
ENSG00000165244.6	ZNF367	-1.07928	1.83119	0.095766	38
ENSG00000130598.15	TNNI2	0.415893	1.02578	0.0957783	33
ENSG00000064726.9	BTBD1	0.186812	0.947934	0.095823	44
ENSG00000183873.15	SCN5A	-0.0297749	1.18064	0.0958274	16
ENSG00000170791.17	CHCHD7	0.452654	0.656775	0.0958288	49
ENSG00000177294.6	FBXO39	0.483574	0.919972	0.0958425	36
ENSG00000168490.13	PHYHIP	0.225309	0.766669	0.0959232	47
ENSG00000155849.15	ELMO1	-0.102577	0.847546	0.0959367	20
ENSG00000165097.13	KDM1B	-0.523277	0.710848	0.0959682	35
ENSG00000050405.13	LIMA1	0.801677	0.836232	0.0959893	48
ENSG00000170271.10	FAXDC2	-0.818133	1.12258	0.0960391	32
ENSG00000139219.17	COL2A1	0.132933	0.91109	0.0961061	8
ENSG00000248238.1	RP11-3J1.1	1.66386	NA	0.09614	1
ENSG00000122852.14	SFTPA1	0.653979	1.37198	0.0961493	36
ENSG00000155229.20	MMS19	1.16443	0.843991	0.0961576	47
ENSG00000114013.15	CD86	0.540492	1.59562	0.0961589	13
ENSG00000113522.13	RAD50	0.315543	1.10059	0.0961888	43
ENSG00000248294.1	CTD-2023N9.2	1.89763	0.2499	0.0962177	3
ENSG00000037241.7	RPL26L1	0.474608	1.00764	0.0962425	25
ENSG00000145912.8	NHP2	-0.17519	2.13946	0.0965856	16
ENSG00000178919.8	FOXE1	-0.836561	1.29088	0.0966111	11
ENSG00000256249.1	RP11-324E6.6	1.84909	0.483108	0.0966531	10
ENSG00000115956.9	PLEK	-0.976162	1.31545	0.096688	36
ENSG00000165953.9	SERPINA12	-0.122275	1.14905	0.0967154	11
ENSG00000179476.7	C14orf28	-1.66095	0.0147118	0.0967236	8
ENSG00000117748.9	RPA2	1.65132	0.14848	0.0967874	49
ENSG00000175265.17	GOLGA8A	0.199843	1.20644	0.096793	8
ENSG00000263627.1	PPP4R1-AS1	-0.91685	0.3887	0.0968144	40
ENSG00000185966.3	LCE3E	1.4076	0.641041	0.096831	3
ENSG00000260913.1	LINC01254	0.455283	0.817001	0.0968505	3
ENSG00000254562.5	LINC01493	1.66022	NA	0.0968708	1
ENSG00000276814.1	RP1-228P16.8	-1.19593	0.686157	0.0968922	32
ENSG00000157985.18	AGAP1	0.213723	1.2032	0.0969725	9
ENSG00000143891.16	GALM	-0.424862	0.799784	0.0969782	42
ENSG00000197386.10	HTT	0.0146517	1.07355	0.0970981	42
ENSG00000167971.15	CASKIN1	-0.715424	0.630357	0.0971268	39
ENSG00000254819.1	RP11-430L3.1	-1.65838	NA	0.09724	1
ENSG00000198326.9	TMEM239	0.990791	1.50803	0.0972908	5
ENSG00000135720.12	DYNC1LI2	-0.000166559	1.24875	0.0973061	29
ENSG00000121594.11	CD80	1.8807	0.352083	0.0973548	28
ENSG00000166341.7	DCHS1	-0.681328	1.51131	0.097387	45
ENSG00000048540.14	LMO3	0.326734	1.11062	0.097388	15
ENSG00000180785.8	OR51E1	-0.393604	0.946835	0.0975172	38
ENSG00000167130.17	DOLPP1	0.856154	0.913413	0.0975315	27
ENSG00000182858.13	ALG12	0.283501	0.948229	0.0975473	47
ENSG00000154124.4	OTULIN	1.26703	1.40379	0.0975574	41
ENSG00000154319.14	FAM167A	-0.121491	1.32103	0.0976689	37
ENSG00000167258.13	CDK12	1.82016	0.835083	0.097701	9
ENSG00000255247.1	CTD-2523D13.1	-1.65581	NA	0.09776	1
ENSG00000164916.10	FOXK1	-0.9032	0.941576	0.0978194	40
ENSG00000232680.2	AC002511.3	0.984588	1.11993	0.0978521	22
ENSG00000143333.6	RGS16	-0.647008	1.03154	0.097895	38
ENSG00000009950.15	MLXIPL	-1.17	0.915755	0.0979174	46
ENSG00000124780.13	KCNK17	0.22389	1.15011	0.0979312	39
ENSG00000151176.7	PLBD2	-0.523153	0.839106	0.0979591	49
ENSG00000156171.14	DRAM2	-1.59318	0.524228	0.098037	49
ENSG00000142544.6	CTU1	0.728828	0.69516	0.0980436	41
ENSG00000069345.11	DNAJA2	1.65438	1.6515e-16	0.09805	48
ENSG00000183770.5	FOXL2	-0.192939	1.22225	0.0980547	20
ENSG00000156265.15	MAP3K7CL	-0.0666187	1.07407	0.0980553	42
ENSG00000215271.7	HOMEZ	0.802432	0.811714	0.0981188	22
ENSG00000100583.4	SAMD15	-0.548074	0.897844	0.0982113	43
ENSG00000109684.14	CLNK	0.224386	1.11483	0.0982935	11
ENSG00000140474.12	ULK3	0.626658	0.910599	0.098313	47
ENSG00000129084.17	PSMA1	-1.65276	1.86878e-16	0.09838	49
ENSG00000259011.1	RP11-2C7.1	1.65252	NA	0.0984277	1
ENSG00000139372.14	TDG	-0.846083	0.922685	0.0984507	46
ENSG00000229876.1	CASC20	-1.65232	NA	0.098469	1
ENSG00000181350.11	LRRC75A	-0.0949687	0.996743	0.098493	45
ENSG00000165782.10	TMEM55B	1.04624	0.782912	0.0985096	18
ENSG00000162814.10	SPATA17	1.50332	1.01472	0.098518	39
ENSG00000181381.13	DDX60L	0.568504	0.899323	0.0985496	24
ENSG00000165899.10	OTOGL	-0.432168	1.02907	0.0986018	32
ENSG00000260260.1	SNHG19	-0.138406	1.35781	0.0986379	15
ENSG00000150403.17	TMCO3	1.30906	1.41606	0.0986713	49
ENSG00000131931.8	THAP1	1.46272	0.676365	0.0986782	49
ENSG00000131951.10	LRRC9	-1.5949	0.523744	0.0986922	7
ENSG00000050344.8	NFE2L3	0.48765	1.03472	0.0987684	19
ENSG00000135766.8	EGLN1	0.270332	1.00685	0.098917	20
ENSG00000156103.15	MMP16	-2.05944	0.908719	0.0989175	44
ENSG00000168569.7	TMEM223	-0.855968	0.581816	0.0989292	49
ENSG00000175334.7	BANF1	0.441228	0.845962	0.0989466	49
ENSG00000118946.11	PCDH17	1.07221	0.775335	0.0990805	5
ENSG00000270178.1	RP11-494H4.3	1.69161	0.417291	0.0991546	13
ENSG00000258512.1	LINC00239	1.6444	0.0702021	0.099158	29
ENSG00000254026.1	RP11-369E15.2	-1.64889	NA	0.09917	1
ENSG00000124875.9	CXCL6	-1.39867	1.15737	0.0991971	37
ENSG00000132465.10	JCHAIN	1.64845	1.90148e-16	0.09926	16
ENSG00000213231.12	TCL1B	0.590489	1.19958	0.0992913	5
ENSG00000256725.1	RP11-662M24.2	-1.41709	0.83821	0.099344	10
ENSG00000234455.1	AC067960.1	1.83507	0.314041	0.0993954	3
ENSG00000151229.12	SLC2A13	0.493653	1.82889	0.0994207	20
ENSG00000119574.12	ZBTB45	-0.697263	0.67469	0.0994321	30
ENSG00000140153.17	WDR20	-1.72205	0.891702	0.0994327	14
ENSG00000183793.13	NPIPA5	-0.301936	1.05674	0.0994369	35
ENSG00000148606.12	POLR3A	0.450968	0.914803	0.0994452	45
ENSG00000138744.14	NAAA	-0.588567	0.572189	0.0994466	49
ENSG00000258249.1	RP11-497G19.3	1.64748	NA	0.09946	1
ENSG00000179295.17	PTPN11	1.63381	0.153001	0.0994742	49
ENSG00000122420.9	PTGFR	-0.775705	1.39101	0.0995029	41
ENSG00000213015.8	ZNF580	1.25365	0.690271	0.0995235	46
ENSG00000278910.3	BANCR	1.16977	1.03966	0.099525	2
ENSG00000137496.17	IL18BP	-0.0385771	0.951536	0.0995625	48
ENSG00000159658.10	EFCAB14	-0.921646	0.891466	0.099564	49
ENSG00000233041.8	PHGR1	0.696126	1.31943	0.0995673	17
ENSG00000128342.4	LIF	-0.398772	0.82494	0.0995835	10
ENSG00000154162.14	CDH12	-0.953715	1.32591	0.0996216	9
ENSG00000228426.1	RP11-402L1.11	-1.64641	NA	0.09968	1
ENSG00000260743.1	RP11-255C15.3	0.61415	0.87439	0.0996902	46
ENSG00000257194.2	RP11-567C2.1	-0.398203	0.471477	0.0997191	13
ENSG00000163092.19	XIRP2	-0.573003	0.775648	0.0997762	9
ENSG00000178149.16	DALRD3	-1.31601	0.573767	0.0998839	36
ENSG00000154556.17	SORBS2	-0.602832	1.17847	0.0999575	42
ENSG00000120756.12	PLS1	0.272227	0.980798	0.0999657	46
ENSG00000163754.17	GYG1	-0.391558	1.10148	0.0999821	43
ENSG00000083312.17	TNPO1	0.995059	1.12576	0.100004	47
ENSG00000133958.13	UNC79	-0.243093	1.46113	0.100033	41
ENSG00000143624.13	INTS3	-0.279682	0.937487	0.100136	13
ENSG00000163479.13	SSR2	0.00422393	0.799314	0.100284	45
ENSG00000165209.18	STRBP	0.217243	0.697096	0.100294	43
ENSG00000276851.1	RP5-875H18.9	0.968205	0.803096	0.100403	14
ENSG00000070182.19	SPTB	-0.110427	1.5071	0.100438	45
ENSG00000182578.13	CSF1R	0.704314	1.51828	0.100444	46
ENSG00000198453.12	ZNF568	0.0185383	1.13126	0.100492	49
ENSG00000155719.16	OTOA	0.0693308	0.753448	0.100531	10
ENSG00000257365.7	FNTB	-0.356936	0.987699	0.100549	44
ENSG00000183134.4	PTGDR2	0.239471	0.895894	0.10055	45
ENSG00000079819.18	EPB41L2	0.30567	1.26337	0.100601	37
ENSG00000197136.4	PCNX3	0.181321	0.828927	0.100612	37
ENSG00000120658.13	ENOX1	0.418624	1.51843	0.10065	47
ENSG00000204248.10	COL11A2	-0.766838	1.0344	0.100753	49
ENSG00000198039.11	ZNF273	0.979347	0.981177	0.100848	49
ENSG00000103319.11	EEF2K	-0.870455	1.94451	0.10086	49
ENSG00000187080.8	OR2AK2	-1.64058	NA	0.100885	1
ENSG00000103375.10	AQP8	1.59127	0.179931	0.10094	41
ENSG00000006740.16	ARHGAP44	1.80791	0.815974	0.100941	47
ENSG00000146463.11	ZMYM4	-1.66256	0.164497	0.101046	37
ENSG00000136110.12	CNMD	-0.309886	1.0093	0.101093	23
ENSG00000143436.10	MRPL9	0.209082	1.45565	0.101109	48
ENSG00000099284.13	H2AFY2	-0.125242	1.37636	0.101151	43
ENSG00000139921.12	TMX1	1.31054	0.460532	0.10119	46
ENSG00000152270.8	PDE3B	-1.02396	1.31616	0.101328	47
ENSG00000162975.4	KCNF1	0.164657	1.14855	0.101504	8
ENSG00000112378.11	PERP	0.259397	0.797334	0.101518	40
ENSG00000117500.12	TMED5	-1.97751	0.386958	0.101545	48
ENSG00000186329.9	TMEM212	1.63692	NA	0.101647	1
ENSG00000160963.13	COL26A1	-0.00086787	0.800689	0.101685	32
ENSG00000100580.7	TMED8	-1.27414	0.710806	0.101687	49
ENSG00000064652.10	SNX24	-0.369573	0.882913	0.101689	42
ENSG00000251301.6	RP11-81H14.2	1.35926	1.3688	0.101722	36
ENSG00000089048.14	ESF1	0.339345	1.29395	0.101732	40
ENSG00000134109.10	EDEM1	-0.348366	1.23442	0.101792	47
ENSG00000163141.18	BNIPL	1.27894	0.914546	0.101816	46
ENSG00000019144.18	PHLDB1	-1.45076	0.895809	0.101859	46
ENSG00000113905.4	HRG	-0.598723	1.80062	0.101959	7
ENSG00000156959.8	LHFPL4	-1.63535	NA	0.101976	1
ENSG00000243789.10	JMJD7	2.28699	0.337779	0.101979	49
ENSG00000095059.15	DHPS	1.365	0.410972	0.101988	48
ENSG00000100075.9	SLC25A1	0.586103	0.945791	0.102097	47
ENSG00000162456.9	KNCN	0.106624	1.02177	0.102169	6
ENSG00000151881.14	TMEM267	-0.514606	0.944969	0.102231	45
ENSG00000254901.7	BORCS8	-0.0250944	0.770192	0.102296	48
ENSG00000235659.1	RP11-374M1.5	-1.6338	NA	0.1023	1
ENSG00000266335.1	RP11-25O3.1	-1.6338	NA	0.1023	1
ENSG00000000938.12	FGR	1.3498	1.11309	0.102331	36
ENSG00000205639.9	MFSD2B	0.60125	0.842369	0.102342	42
ENSG00000167552.13	TUBA1A	0.59141	0.376894	0.102364	28
ENSG00000100354.20	TNRC6B	-0.170804	1.28295	0.10238	6
ENSG00000169116.11	PARM1	-0.513998	0.655285	0.10244	45
ENSG00000086061.15	DNAJA1	0.280497	1.1475	0.102455	49
ENSG00000100138.13	SNU13	1.75989	0.627392	0.102466	20
ENSG00000166503.8	RP11-382A20.3	-0.266817	0.99387	0.102549	27
ENSG00000168005.8	C11orf84	-1.67433	0.48519	0.102655	49
ENSG00000150687.11	PRSS23	0.235202	0.946178	0.10269	27
ENSG00000186583.11	SPATC1	-0.0324792	0.936945	0.102712	48
ENSG00000185650.9	ZFP36L1	0.4429	0.658424	0.102745	36
ENSG00000169129.14	AFAP1L2	0.783942	0.857743	0.102796	29
ENSG00000157734.13	SNX22	-1.33902	1.36488	0.102847	49
ENSG00000198858.9	R3HDM4	-0.275674	1.09694	0.102898	38
ENSG00000235271.5	LINC01422	1.32828	0.593458	0.102929	38
ENSG00000185873.7	TMPRSS11B	-1.03788	1.43507	0.10298	29
ENSG00000234545.7	FAM133B	-0.877037	1.46432	0.102997	45
ENSG00000260496.3	RP11-161M6.3	0.987458	1.58438	0.103004	2
ENSG00000082684.14	SEMA5B	-0.595671	0.818727	0.103132	43
ENSG00000152128.13	TMEM163	-1.55247	0.887422	0.103164	41
ENSG00000269186.1	LINC01082	-1.43379	0.563645	0.103185	7
ENSG00000161267.11	BDH1	0.0623625	0.965165	0.103297	34
ENSG00000197579.7	TOPORS	1.18116	1.00858	0.103299	46
ENSG00000253799.1	LINC01030	-1.56721	1.17153	0.103359	4
ENSG00000272279.1	RP11-157J24.2	1.57822	0.263076	0.103418	48
ENSG00000158006.13	PAFAH2	1.69181	1.2045	0.103439	40
ENSG00000167785.8	ZNF558	-0.110465	0.854654	0.103498	48
ENSG00000169604.19	ANTXR1	0.366294	2.23143	0.103576	40
ENSG00000105063.18	PPP6R1	0.621237	0.992765	0.103591	47
ENSG00000122912.14	SLC25A16	0.183003	0.713911	0.103594	46
ENSG00000163626.16	COX18	1.62765	NA	0.1036	1
ENSG00000282686.1	CH17-31A6.1	1.6276	NA	0.103609	1
ENSG00000114115.9	RBP1	0.319936	1.3611	0.103626	49
ENSG00000070061.14	IKBKAP	-1.45079	1.14165	0.10368	48
ENSG00000133789.14	SWAP70	1.13086	0.897979	0.103684	46
ENSG00000205111.8	CDKL4	0.145664	1.72139	0.103703	4
ENSG00000163904.12	SENP2	0.899001	0.978612	0.10376	48
ENSG00000178199.13	ZC3H12D	-0.352887	1.20521	0.103767	28
ENSG00000223510.6	CDRT15	-1.93859	0.422185	0.103807	12
ENSG00000146530.11	VWDE	0.827679	0.771077	0.10384	36
ENSG00000181690.7	PLAG1	0.0575332	0.603269	0.103936	48
ENSG00000147437.9	GNRH1	0.667071	0.852571	0.104018	21
ENSG00000142748.12	FCN3	1.25282	0.79015	0.104039	34
ENSG00000181610.12	MRPS23	0.53267	1.40885	0.104045	32
ENSG00000100284.20	TOM1	-1.3612	0.912	0.104094	42
ENSG00000256538.1	RP11-847H18.3	-0.684268	0.750232	0.104128	5
ENSG00000185909.14	KLHDC8B	1.6528	0.90778	0.104167	49
ENSG00000137078.8	SIT1	0.0810501	1.69444	0.104171	41
ENSG00000105520.10	PLPPR2	-1.51333	1.35419	0.104265	40
ENSG00000248991.1	RP11-73G16.2	-1.05457	0.827783	0.104337	2
ENSG00000165555.9	NOXRED1	0.373456	0.866281	0.10446	48
ENSG00000271761.1	XXbac-BPGBPG55C20.3	1.67994	0.375266	0.10448	32
ENSG00000197019.4	SERTAD1	0.454307	0.72423	0.104522	24
ENSG00000180934.5	OR56A1	1.62322	NA	0.104543	1
ENSG00000226453.1	RP11-379B8.1	-0.969169	0.579212	0.104588	20
ENSG00000162745.10	OLFML2B	0.411065	0.72531	0.104642	31
ENSG00000205837.7	LINC00487	0.16078	0.824121	0.104668	46
ENSG00000204583.9	LRCOL1	0.396186	1.3208	0.104698	40
ENSG00000261568.1	RP11-524C21.2	-0.69654	1.34368	0.104764	19
ENSG00000272913.1	RP11-440D17.3	1.62202	1.92296e-16	0.1048	49
ENSG00000172336.4	POP7	-1.12197	1.17288	0.104801	36
ENSG00000245468.3	RP11-367J11.3	-1.24033	0.637596	0.104813	48
ENSG00000120645.11	IQSEC3	-1.26329	0.844708	0.104942	34
ENSG00000076706.16	MCAM	-0.30425	1.6052	0.104954	6
ENSG00000160714.9	UBE2Q1	-0.395649	0.761192	0.104981	38
ENSG00000281548.1	LINC00895	0.858571	1.5861	0.105008	4
ENSG00000150867.13	PIP4K2A	-0.211513	0.949378	0.105029	40
ENSG00000177508.11	IRX3	0.0194836	0.869925	0.105046	39
ENSG00000260086.2	RP11-42I10.1	1.61761	0.388911	0.105168	2
ENSG00000173253.15	DMRT2	-0.642068	1.41906	0.105202	36
ENSG00000100225.17	FBXO7	1.34538	1.06939	0.105213	49
ENSG00000189068.9	VSTM1	-0.366723	0.934032	0.105227	17
ENSG00000099821.13	POLRMT	-0.250188	1.05214	0.105248	42
ENSG00000226770.1	AC000124.1	-1.47454	0.861914	0.10534	2
ENSG00000283051.1	LINC01668	0.87473	0.823077	0.105519	33
ENSG00000225493.1	LINC01107	1.63822	0.343887	0.10553	2
ENSG00000169570.9	DTWD2	1.98147	0.332319	0.105602	48
ENSG00000119922.9	IFIT2	0.197134	1.22772	0.105717	27
ENSG00000186272.12	ZNF17	-0.175455	0.750837	0.105822	49
ENSG00000160838.13	LRRC71	-1.12691	0.771324	0.105851	45
ENSG00000260710.1	RP11-616M22.7	-1.59432	0.066735	0.105888	3
ENSG00000138439.11	FAM117B	0.691304	0.784459	0.10593	41
ENSG00000088451.10	TGDS	0.327586	1.88159	0.105953	43
ENSG00000183207.13	RUVBL2	1.85728	0.356442	0.105965	43
ENSG00000259149.1	RP11-313C4.1	-1.61644	NA	0.106	1
ENSG00000153046.17	CDYL	0.563942	1.04116	0.10604	10
ENSG00000189319.13	FAM53B	-0.0406317	1.0099	0.106103	21
ENSG00000249882.1	RP11-665I14.1	1.6158	NA	0.106137	1
ENSG00000179902.12	C1orf194	-0.853136	1.36536	0.106222	23
ENSG00000129646.14	QRICH2	-1.1125	0.811438	0.106225	47
ENSG00000171045.14	TSNARE1	-0.307667	1.07682	0.106284	48
ENSG00000274833.1	RP11-1055B8.10	-1.61505	2.56395e-16	0.1063	4
ENSG00000258285.1	TESC-AS1	-1.61505	NA	0.1063	1
ENSG00000259946.1	RP11-490G2.2	-1.6421	0.556079	0.106336	4
ENSG00000180900.18	SCRIB	0.886033	1.0121	0.106399	26
ENSG00000149573.8	MPZL2	0.110106	1.22736	0.1064	38
ENSG00000085511.19	MAP3K4	0.70047	0.94364	0.106419	44
ENSG00000132530.16	XAF1	-0.654247	1.40846	0.106434	41
ENSG00000181638.17	ZFP41	0.179681	0.896088	0.106476	39
ENSG00000134201.10	GSTM5	0.734322	0.869606	0.106541	49
ENSG00000135919.12	SERPINE2	1.52396	0.434493	0.106548	38
ENSG00000132681.16	ATP1A4	0.33498	1.15171	0.106556	41
ENSG00000125823.12	CSTL1	2.03019	0.359742	0.106558	4
ENSG00000267151.5	MIR2117HG	1.06163	1.14591	0.106608	5
ENSG00000072135.12	PTPN18	-1.18911	0.443903	0.106615	47
ENSG00000081041.8	CXCL2	0.168703	0.548386	0.106667	20
ENSG00000236332.1	AP001605.4	-1.45962	0.546621	0.106688	2
ENSG00000163807.5	KIAA1143	-1.27435	1.07016	0.106844	42
ENSG00000166435.15	XRRA1	-1.60228	0.0411839	0.106932	49
ENSG00000261996.1	CTC-281F24.1	1.68433	1.13548	0.10695	38
ENSG00000162591.15	MEGF6	0.31818	0.945784	0.106958	42
ENSG00000103121.8	CMC2	0.970851	1.6509	0.107039	37
ENSG00000227115.7	LINC01630	-0.946839	0.707534	0.107075	14
ENSG00000141560.14	FN3KRP	1.8205	0.452053	0.107109	49
ENSG00000165556.9	CDX2	0.497476	1.02813	0.10714	5
ENSG00000110448.10	CD5	1.48814	0.577757	0.107175	44
ENSG00000253138.5	LINC00967	-1.80635	0.227538	0.107184	6
ENSG00000064886.13	CHI3L2	-0.98587	1.37206	0.107211	37
ENSG00000253764.1	RP11-439C15.4	0.803866	0.922965	0.107225	41
ENSG00000171681.12	ATF7IP	-1.77787	0.600141	0.107226	12
ENSG00000135457.9	TFCP2	-0.658211	1.56626	0.107247	48
ENSG00000102755.11	FLT1	1.22372	0.997951	0.10725	33
ENSG00000148735.14	PLEKHS1	0.42778	0.971647	0.107265	19
ENSG00000257879.1	RP11-90C1.1	-1.61059	NA	0.10727	1
ENSG00000182389.19	CACNB4	-0.542904	0.640079	0.107384	44
ENSG00000115137.11	DNAJC27	-0.033794	1.15982	0.107452	47
ENSG00000145348.16	TBCK	-0.192608	0.879068	0.107547	43
ENSG00000162735.18	PEX19	1.25554	1.23642	0.107595	33
ENSG00000197381.15	ADARB1	0.235357	1.32557	0.10766	45
ENSG00000156931.15	VPS8	0.465826	0.488244	0.107689	49
ENSG00000257057.2	C11orf97	1.85875	0.677954	0.107704	11
ENSG00000137200.12	CMTR1	-0.869672	0.815074	0.107705	26
ENSG00000113712.17	CSNK1A1	-0.828151	1.21236	0.107712	23
ENSG00000204424.9	LY6G6F	0.0123331	2.07612	0.107785	5
ENSG00000215193.12	PEX26	-0.711187	1.19754	0.107798	45
ENSG00000160284.14	SPATC1L	-1.66353	0.633087	0.107812	49
ENSG00000131469.12	RPL27	1.12063	0.700853	0.107817	11
ENSG00000107282.7	APBA1	0.558047	0.960324	0.107894	40
ENSG00000145012.13	LPP	1.75862	0.686237	0.107938	31
ENSG00000111752.10	PHC1	1.4367	0.762852	0.108025	47
ENSG00000249747.1	RP11-308K2.1	1.60702	NA	0.108049	1
ENSG00000236383.8	LINC00854	-0.795943	1.12566	0.108054	7
ENSG00000187790.10	FANCM	-1.66284	0.596034	0.10807	30
ENSG00000178297.12	TMPRSS9	-0.70992	1.05482	0.108077	37
ENSG00000112578.9	BYSL	-1.43077	0.660447	0.108156	41
ENSG00000163468.14	CCT3	-1.3947	1.27087	0.108164	39
ENSG00000156639.11	ZFAND3	-0.118186	1.18865	0.108168	45
ENSG00000196776.14	CD47	0.224888	0.759306	0.108298	24
ENSG00000281706.2	LINC01012	-0.839515	0.716191	0.108372	5
ENSG00000012048.20	BRCA1	0.895834	1.54021	0.108381	24
ENSG00000232527.7	RP11-14N7.2	-1.60543	0	0.1084	3
ENSG00000226519.1	LINC00390	1.58629	0.413509	0.108429	8
ENSG00000127083.7	OMD	-1.38645	0.993504	0.108438	48
ENSG00000173040.12	EVC2	0.0600515	1.11592	0.108455	38
ENSG00000109220.10	CHIC2	-0.467107	1.73883	0.108474	48
ENSG00000129657.14	SEC14L1	1.23985	1.33498	0.108486	24
ENSG00000175376.8	EIF1AD	-0.67449	1.07745	0.108569	49
ENSG00000105767.2	CADM4	0.0434193	0.953172	0.108593	11
ENSG00000197479.6	PCDHB11	1.44205	0.555652	0.108623	46
ENSG00000174607.10	UGT8	-0.427385	1.10336	0.108646	29
ENSG00000082397.17	EPB41L3	-0.443357	0.941866	0.108649	30
ENSG00000004487.15	KDM1A	-0.607026	0.831326	0.108664	47
ENSG00000131100.12	ATP6V1E1	-1.20204	0.395485	0.108686	48
ENSG00000161849.3	KRT84	-1.64648	0.343677	0.108733	3
ENSG00000169224.12	GCSAML	0.180798	1.14531	0.108746	18
ENSG00000100413.16	POLR3H	-0.679247	1.71872	0.108792	41
ENSG00000273424.1	CTA-223H9.9	0.483339	1.54866	0.108793	40
ENSG00000163072.15	NOSTRIN	0.708442	0.916818	0.108835	44
ENSG00000084674.14	APOB	-0.413247	1.14337	0.108852	35
ENSG00000080493.15	SLC4A4	0.679791	0.525612	0.1089	42
ENSG00000163923.9	RPL39L	1.27645	0.999863	0.108937	22
ENSG00000278532.1	RP11-17E3.1	-1.60225	NA	0.1091	1
ENSG00000243335.9	KCTD7	0.0372445	1.29186	0.10911	48
ENSG00000184203.7	PPP1R2	0.132901	0.818767	0.109135	41
ENSG00000256995.6	RP11-114G22.1	1.60199	NA	0.109159	1
ENSG00000186198.3	SLC51B	0.476993	0.952828	0.109267	18
ENSG00000135702.14	CHST5	0.84741	0.862025	0.109284	48
ENSG00000137073.21	UBAP2	0.162067	1.01864	0.109323	49
ENSG00000168395.15	ING5	-1.69379	1.05173	0.109326	43
ENSG00000141255.12	SPATA22	-0.428111	0.87114	0.109421	43
ENSG00000173401.9	GLIPR1L1	0.350282	1.78353	0.109515	14
ENSG00000143947.13	RPS27A	0.136269	0.899771	0.109519	43
ENSG00000177807.8	KCNJ10	1.41513	1.09729	0.109581	12
ENSG00000272248.1	RP3-406P24.4	0.005063	0.649424	0.109589	10
ENSG00000089009.15	RPL6	-1.53043	0.471812	0.1096	46
ENSG00000261117.1	RP11-333O1.1	1.59984	NA	0.109634	1
ENSG00000143595.12	AQP10	1.49201	0.883651	0.109668	21
ENSG00000066185.12	ZMYND12	1.76839	0.464115	0.109716	45
ENSG00000180745.4	CLRN3	-0.297538	1.02137	0.109783	6
ENSG00000078687.17	TNRC6C	0.126565	1.11675	0.109822	12
ENSG00000133800.8	LYVE1	-0.319813	0.9041	0.109874	46
ENSG00000156831.7	NSMCE2	-1.59215	0.105996	0.109878	48
ENSG00000224307.1	RP11-344B5.2	-1.27652	1.09098	0.109888	33
ENSG00000271983.1	RP11-28H5.2	-1.10645	1.63248	0.109938	13
ENSG00000100320.22	RBFOX2	-1.87359	0.491388	0.109947	29
ENSG00000232070.8	TMEM253	-0.557202	1.19398	0.110205	16
ENSG00000070269.13	TMEM260	1.52553	0.677187	0.11021	27
ENSG00000143845.14	ETNK2	1.19002	1.60679	0.110269	27
ENSG00000244025.4	KRTAP19-3	1.59685	0	0.1103	2
ENSG00000206127.10	GOLGA8O	-1.16764	0.300179	0.110362	41
ENSG00000180479.13	ZNF571	-1.52659	0.511527	0.11042	48
ENSG00000051180.16	RAD51	0.310604	0.844154	0.110486	30
ENSG00000179630.10	LACC1	0.300274	0.830046	0.1105	47
ENSG00000153029.14	MR1	-0.947724	0.716647	0.110526	42
ENSG00000261068.2	RP11-7K24.3	1.70485	0.91262	0.110527	26
ENSG00000184005.10	ST6GALNAC3	-0.22852	1.38778	0.110576	28
ENSG00000270562.1	RP11-154H23.3	-1.12089	1.28445	0.110611	4
ENSG00000198715.11	GLMP	-1.6083	1.04137	0.110692	48
ENSG00000130433.7	CACNG6	-0.219068	0.95899	0.110698	23
ENSG00000267443.2	AC010641.1	-0.837278	0.583498	0.110701	3
ENSG00000267152.1	CTD-2528L19.6	-0.404554	1.15333	0.110742	13
ENSG00000135148.11	TRAFD1	-1.46443	0.875768	0.110744	26
ENSG00000010292.12	NCAPD2	-0.465451	0.970778	0.110758	45
ENSG00000007168.12	PAFAH1B1	-0.176763	1.44108	0.110763	46
ENSG00000106144.19	CASP2	-0.774803	1.8617	0.11085	49
ENSG00000257510.1	RP11-609L23.1	-1.59416	NA	0.1109	1
ENSG00000072182.12	ASIC4	1.09764	1.64901	0.110962	23
ENSG00000255002.1	CTD-2509G16.2	1.59338	0.0581188	0.111006	14
ENSG00000059691.11	GATB	0.654609	1.03731	0.111067	49
ENSG00000162913.9	C1orf145	1.93	0.676869	0.111091	44
ENSG00000182093.14	WRB	0.643899	0.598573	0.111166	46
ENSG00000135632.11	SMYD5	-1.2701	0.515638	0.111167	48
ENSG00000205436.7	EXOC3L4	-1.10243	0.728885	0.11118	34
ENSG00000156282.4	CLDN17	1.59282	NA	0.1112	1
ENSG00000169783.12	LINGO1	0.178128	1.01132	0.111226	35
ENSG00000135824.12	RGS8	-0.748201	1.02621	0.111239	3
ENSG00000264522.5	OTUD7B	0.0699054	1.88828	0.111304	49
ENSG00000204954.9	C12orf73	0.157375	1.67132	0.11132	49
ENSG00000110104.11	CCDC86	-0.0647643	1.06359	0.111347	42
ENSG00000112706.11	IMPG1	0.457991	1.05694	0.111402	14
ENSG00000188211.8	NCR3LG1	0.757183	1.09174	0.111403	49
ENSG00000131446.16	MGAT1	0.0622525	1.33801	0.111417	39
ENSG00000124557.12	BTN1A1	0.279207	1.19587	0.111483	11
ENSG00000171574.17	ZNF584	-1.66139	0.588275	0.111488	43
ENSG00000253929.1	CASC21	-1.59149	NA	0.1115	1
ENSG00000100938.17	GMPR2	-1.73642	0.512759	0.11153	45
ENSG00000205808.5	PLPP6	0.587861	0.906826	0.111547	46
ENSG00000149657.19	LSM14B	0.188517	1.22033	0.11155	46
ENSG00000150977.10	RILPL2	0.237786	0.685616	0.111556	49
ENSG00000116815.15	CD58	-0.72073	0.981073	0.111615	35
ENSG00000096092.5	TMEM14A	-0.207652	1.25926	0.11162	22
ENSG00000124743.5	KLHL31	0.0677202	1.27027	0.111636	40
ENSG00000214711.9	CAPN14	-0.413445	0.878224	0.111648	28
ENSG00000260473.2	RP11-923I11.4	-1.43824	1.01676	0.111672	11
ENSG00000138821.12	SLC39A8	0.243111	0.699816	0.111681	40
ENSG00000215808.2	LINC01139	-0.00130768	0.59696	0.111686	45
ENSG00000219626.8	FAM228B	-0.21499	0.72251	0.111689	48
ENSG00000151692.14	RNF144A	0.0288854	0.94032	0.111775	44
ENSG00000213672.7	NCKIPSD	-1.57113	0.161437	0.11178	49
ENSG00000103642.11	LACTB	-1.42414	0.73486	0.111825	48
ENSG00000151065.13	DCP1B	-0.214283	1.20484	0.111908	45
ENSG00000142046.14	TMEM91	-0.212512	0.695326	0.111951	43
ENSG00000272514.5	CFAP206	-0.95829	0.832221	0.111959	42
ENSG00000100600.14	LGMN	-0.191058	1.34012	0.11197	31
ENSG00000158417.10	EIF5B	-0.032745	0.71062	0.112006	32
ENSG00000182871.14	COL18A1	0.316494	1.06554	0.112009	33
ENSG00000162881.6	OXER1	0.346199	0.975416	0.112022	44
ENSG00000149633.11	KIAA1755	-0.08156	1.1888	0.112053	44
ENSG00000266472.5	MRPS21	-0.816618	0.6126	0.112068	49
ENSG00000134398.14	ERN2	-0.962025	1.3924	0.112114	6
ENSG00000107798.17	LIPA	-0.344883	0.808438	0.112191	40
ENSG00000253561.1	CTD-2588J1.1	1.58838	NA	0.1122	1
ENSG00000234432.4	RP11-1275H24.1	0.179612	1.45239	0.112207	18
ENSG00000032219.18	ARID4A	-1.02253	1.37287	0.112271	6
ENSG00000254661.2	RP11-222N13.1	1.58796	NA	0.112296	1
ENSG00000234210.1	AC006372.4	0.459494	1.29511	0.112364	5
ENSG00000032389.12	TSSC1	-0.949015	0.910496	0.11237	28
ENSG00000150722.10	PPP1R1C	-0.343829	0.618102	0.112396	41
ENSG00000214510.9	SPINK13	1.56817	0.109566	0.11241	3
ENSG00000249481.6	SPATS1	-0.893912	0.978029	0.112418	11
ENSG00000132405.18	TBC1D14	0.557286	1.14465	0.112423	15
ENSG00000065000.15	AP3D1	-0.0884358	0.815115	0.112431	35
ENSG00000274997.1	HIST1H2AH	1.58661	0	0.1126	3
ENSG00000215009.5	ACSM4	1.96151	0.411847	0.11261	8
ENSG00000260943.1	RP11-476D10.1	1.79909	0.306321	0.112723	4
ENSG00000184601.10	C14orf180	0.442509	0.987441	0.112763	43
ENSG00000250479.8	CHCHD10	-1.8653	0.806926	0.112795	26
ENSG00000108242.12	CYP2C18	-1.35418	0.947842	0.112805	25
ENSG00000078142.12	PIK3C3	-0.539991	1.02602	0.112874	49
ENSG00000147434.8	CHRNA6	-1.58529	3.14018e-16	0.1129	2
ENSG00000119737.5	GPR75	-1.37858	1.17536	0.112926	45
ENSG00000100024.14	UPB1	-0.659586	0.746979	0.112971	47
ENSG00000117411.16	B4GALT2	-1.00675	0.618682	0.112994	48
ENSG00000090006.17	LTBP4	0.617267	1.3415	0.113051	44
ENSG00000171786.5	NHLH1	0.0126359	1.01799	0.113204	29
ENSG00000089505.17	CMTM1	1.67969	0.224276	0.113205	49
ENSG00000159079.18	C21orf59	0.173812	1.02736	0.113237	45
ENSG00000148219.16	ASTN2	0.674378	0.814257	0.113261	45
ENSG00000278084.1	RP11-87C12.6	1.58353	NA	0.1133	1
ENSG00000128710.5	HOXD10	-0.118439	1.36201	0.113371	6
ENSG00000101457.12	DNTTIP1	-1.6753	0.266223	0.11342	49
ENSG00000110395.6	CBL	0.91919	0.82189	0.113509	42
ENSG00000116741.7	RGS2	0.780919	1.06848	0.11353	43
ENSG00000101608.12	MYL12A	-0.0824943	1.1046	0.113563	42
ENSG00000185168.5	LINC00482	0.0291606	0.572114	0.113587	42
ENSG00000244734.3	HBB	-1.47038	1.17171	0.113698	14
ENSG00000020129.15	NCDN	0.489365	1.50771	0.113736	44
ENSG00000155275.18	TRMT44	0.672603	0.690568	0.113842	45
ENSG00000153495.10	TEX29	-0.621257	1.13922	0.113852	46
ENSG00000264954.1	PRR29-AS1	1.85609	0.392051	0.113879	16
ENSG00000099849.14	RASSF7	-0.634308	1.19725	0.113927	41
ENSG00000185052.11	SLC24A3	-0.0392998	0.990544	0.113939	28
ENSG00000180185.11	FAHD1	-1.56212	0.440945	0.113939	47
ENSG00000161204.11	ABCF3	1.64314	0.814348	0.113939	48
ENSG00000258171.1	RP11-511B23.3	0.917985	1.56849	0.114034	5
ENSG00000196312.12	MFSD14C	0.293163	0.475203	0.114051	47
ENSG00000275142.1	RP5-999L4.2	-1.5123	0.428456	0.114053	38
ENSG00000143341.11	HMCN1	0.642534	1.22345	0.114054	13
ENSG00000156675.15	RAB11FIP1	0.0975601	1.03355	0.114102	15
ENSG00000230704.1	RP1-117P20.3	1.57959	NA	0.1142	1
ENSG00000164975.15	SNAPC3	-0.417874	1.76408	0.114212	26
ENSG00000272053.1	RP11-367G6.3	-1.06792	0.899063	0.114262	12
ENSG00000100603.13	SNW1	0.508602	0.749445	0.114341	47
ENSG00000134352.19	IL6ST	-0.791766	1.84541	0.114422	36
ENSG00000005486.16	RHBDD2	-1.44554	0.730339	0.114484	43
ENSG00000110435.11	PDHX	0.406616	0.570472	0.114536	48
ENSG00000255760.1	RP11-428G5.5	-0.618018	0.742976	0.114554	19
ENSG00000156414.18	TDRD9	-1.74396	0.352197	0.114563	48
ENSG00000134363.11	FST	-0.727515	2.03163	0.114581	40
ENSG00000243135.6	UGT1A3	1.57777	NA	0.114619	1
ENSG00000223720.2	RP5-1024N4.2	-1.57773	NA	0.114628	1
ENSG00000203837.4	PNLIPRP3	1.22566	1.06556	0.114662	20
ENSG00000176887.6	SOX11	0.435009	0.866236	0.114681	25
ENSG00000198417.6	MT1F	-1.20511	1.2887	0.114685	44
ENSG00000250447.5	LINC02105	-1.57742	3.14018e-16	0.1147	2
ENSG00000107815.7	TWNK	0.409996	1.2612	0.114814	48
ENSG00000115289.13	PCGF1	-0.215623	1.36431	0.114931	46
ENSG00000160087.20	UBE2J2	-0.650326	0.877456	0.114972	47
ENSG00000130348.11	QRSL1	-1.48279	0.523124	0.114977	49
ENSG00000106355.9	LSM5	0.42015	1.05294	0.115045	45
ENSG00000158901.11	WFDC8	-1.57579	NA	0.115074	1
ENSG00000034239.10	EFCAB1	-1.57023	0.100672	0.115088	45
ENSG00000253976.1	RP11-386G21.1	1.57568	NA	0.1151	1
ENSG00000269387.1	RP11-298J23.8	-1.84931	0.581742	0.11513	4
ENSG00000101331.15	CCM2L	1.03155	0.97272	0.115195	43
ENSG00000188559.13	RALGAPA2	-0.190538	1.87707	0.1152	44
ENSG00000107897.18	ACBD5	0.0457045	0.675129	0.115285	47
ENSG00000143756.11	FBXO28	-1.08797	0.548587	0.115316	29
ENSG00000075275.16	CELSR1	-0.222632	1.03574	0.115368	23
ENSG00000278200.1	LINC01971	-0.603276	0.969189	0.115386	18
ENSG00000083635.7	NUFIP1	1.7508	0.0756736	0.115402	41
ENSG00000175707.8	KDF1	-1.83432	0.640685	0.115408	16
ENSG00000173473.10	SMARCC1	-0.120442	1.14217	0.115424	23
ENSG00000256540.1	RP11-598F7.6	-0.737527	0.699748	0.115504	30
ENSG00000183527.11	PSMG1	0.924011	0.884994	0.115508	48
ENSG00000181817.5	LSM10	0.954224	1.25865	0.115571	39
ENSG00000233521.5	LINC01638	-0.866874	1.18935	0.115633	17
ENSG00000136938.8	ANP32B	0.335129	1.16887	0.115667	47
ENSG00000103034.14	NDRG4	0.208936	1.17827	0.115669	26
ENSG00000176681.14	LRRC37A	1.57308	2.22045e-16	0.1157	7
ENSG00000089060.11	SLC8B1	0.207256	1.10138	0.115701	44
ENSG00000160298.17	C21orf58	0.0189815	1.31969	0.115802	48
ENSG00000254415.3	SIGLEC14	1.58579	0.591024	0.115807	48
ENSG00000181929.11	PRKAG1	0.274122	1.57551	0.115866	29
ENSG00000139437.17	TCHP	0.788936	1.18529	0.115899	44
ENSG00000253282.1	KB-1410C5.3	-1.8292	0.525648	0.115916	8
ENSG00000275591.4	XKR5	-1.57179	NA	0.116	1
ENSG00000096088.16	PGC	0.261679	1.07475	0.116106	13
ENSG00000162910.18	MRPL55	1.53639	0.404046	0.116117	48
ENSG00000188549.12	C15orf52	-0.653633	1.10443	0.11616	47
ENSG00000229160.1	AC009229.6	1.1128	1.29014	0.116201	2
ENSG00000122696.13	SLC25A51	1.24301	1.47304	0.116219	48
ENSG00000126233.1	SLURP1	-0.253109	1.16004	0.116227	31
ENSG00000165644.10	COMTD1	1.83489	0.333387	0.116232	48
ENSG00000188636.3	LDOC1L	0.298358	1.24336	0.116282	11
ENSG00000140519.12	RHCG	0.295209	1.51961	0.116295	14
ENSG00000162600.11	OMA1	-0.537691	1.48327	0.116402	48
ENSG00000166578.9	IQCD	-1.31644	0.635036	0.11645	49
ENSG00000138036.18	DYNC2LI1	0.4177	0.611513	0.116455	49
ENSG00000128610.11	FEZF1	-0.238444	0.979829	0.116493	7
ENSG00000123500.9	COL10A1	-0.838546	0.513579	0.116585	38
ENSG00000276085.1	CCL3L3	-0.58717	0.82714	0.116597	14
ENSG00000188643.10	S100A16	-1.6171	1.53825	0.116706	42
ENSG00000066654.13	THUMPD1	-0.0494374	1.27659	0.116763	45
ENSG00000143889.15	HNRNPLL	-0.349833	1.02584	0.116785	35
ENSG00000254396.1	RP11-56F10.3	-0.953514	0.788101	0.116788	6
ENSG00000167895.14	TMC8	-1.4202	1.03304	0.116982	45
ENSG00000165355.7	FBXO33	0.348871	1.07608	0.116986	29
ENSG00000168591.15	TMUB2	-0.13331	0.641869	0.117012	41
ENSG00000100012.11	SEC14L3	1.20243	1.42947	0.117088	5
ENSG00000078618.21	NRDC	1.07484	0.418645	0.117117	48
ENSG00000196867.7	ZFP28	0.856872	1.17355	0.117155	48
ENSG00000260573.2	RP11-21B23.3	1.56664	NA	0.1172	1
ENSG00000008323.15	PLEKHG6	-0.0474859	1.02171	0.117252	31
ENSG00000189362.11	NEMP2	-0.807503	1.48723	0.117303	43
ENSG00000203910.8	C1orf146	-0.802771	0.961214	0.117312	8
ENSG00000204764.13	RANBP17	0.774672	0.886981	0.117342	47
ENSG00000134901.12	KDELC1	0.00965727	0.472363	0.117371	43
ENSG00000013725.14	CD6	-0.115141	0.774221	0.117377	14
ENSG00000180855.15	ZNF443	1.08196	0.792889	0.11739	47
ENSG00000174453.9	VWC2L	1.56578	NA	0.1174	1
ENSG00000065675.14	PRKCQ	0.663968	1.35691	0.11742	49
ENSG00000229195.1	AC009495.4	1.16813	0.669311	0.117451	6
ENSG00000143382.14	ADAMTSL4	-0.0229954	1.28787	0.117485	39
ENSG00000284237.1	RP11-328D5.4	0.0172646	0.565777	0.117525	47
ENSG00000113583.7	C5orf15	0.137382	1.05817	0.117539	48
ENSG00000155792.9	DEPTOR	-0.420587	1.44171	0.117602	45
ENSG00000128789.20	PSMG2	-0.103228	0.80821	0.117641	49
ENSG00000130762.14	ARHGEF16	-0.957774	1.01461	0.11765	46
ENSG00000241484.9	ARHGAP8	-0.220366	1.12069	0.117679	40
ENSG00000243543.8	WFDC6	-0.304022	1.42815	0.117728	7
ENSG00000111850.10	SMIM8	-0.799946	0.586478	0.117728	49
ENSG00000143321.18	HDGF	0.836941	1.14641	0.117839	19
ENSG00000108406.9	DHX40	-1.04153	1.44565	0.117869	2
ENSG00000110848.8	CD69	-0.707681	0.811551	0.117876	12
ENSG00000117758.13	STX12	0.0878863	2.03841	0.117959	2
ENSG00000224687.1	RASAL2-AS1	1.72057	0.545405	0.118093	47
ENSG00000267760.1	CTC-565M22.1	-1.5628	NA	0.1181	1
ENSG00000089012.14	SIRPG	1.15132	1.34229	0.118152	44
ENSG00000110876.9	SELPLG	-0.0610844	1.31042	0.118179	34
ENSG00000074582.12	BCS1L	-1.22436	1.118	0.118253	47
ENSG00000225706.1	PTPRD-AS1	1.54463	0.140942	0.118255	47
ENSG00000164164.15	OTUD4	-1.67432	0.927748	0.118389	12
ENSG00000274226.5	TBC1D3H	-1.56152	NA	0.1184	1
ENSG00000106086.18	PLEKHA8	-0.514307	0.823912	0.118495	47
ENSG00000111319.12	SCNN1A	-0.114668	0.922447	0.118515	40
ENSG00000115839.17	RAB3GAP1	0.820873	1.01334	0.118595	43
ENSG00000251152.1	RP11-281P23.1	1.24586	0.589978	0.118599	8
ENSG00000188155.11	KRTAP10-6	-1.56068	NA	0.1186	1
ENSG00000167414.4	GNG8	-0.570808	0.902718	0.118626	28
ENSG00000272217.1	XXbac-BPG157A10.21	0.209167	0.665484	0.118654	37
ENSG00000127377.8	CRYGN	1.40851	0.798583	0.118668	32
ENSG00000233068.2	RP1-140K8.1	-1.56025	2.22045e-16	0.1187	2
ENSG00000124508.16	BTN2A2	1.03548	1.29217	0.118778	49
ENSG00000180155.19	LYNX1	1.27533	1.23322	0.118796	48
ENSG00000144648.15	ACKR2	1.10571	0.775857	0.118834	47
ENSG00000183780.12	SLC35F3	0.205162	1.20358	0.118867	24
ENSG00000256806.5	C17orf100	-0.26061	1.59692	0.118887	43
ENSG00000103888.16	CEMIP	-0.535221	1.25937	0.118907	16
ENSG00000225697.12	SLC26A6	1.54445	0.179551	0.118925	12
ENSG00000167601.11	AXL	-0.365619	0.775471	0.118933	39
ENSG00000257258.1	RP11-946L16.1	-1.04656	0.957788	0.118934	2
ENSG00000134996.11	OSTF1	1.04157	1.01459	0.119027	43
ENSG00000137709.9	POU2F3	-0.950691	0.374414	0.11903	34
ENSG00000188732.10	FAM221A	0.604153	1.63757	0.119058	48
ENSG00000224795.1	NTM-AS1	-0.770614	0.797985	0.119085	10
ENSG00000006042.11	TMEM98	-0.932112	0.985669	0.119092	49
ENSG00000228251.1	AC012442.6	1.11749	1.0074	0.119115	21
ENSG00000232243.1	RP11-408E5.5	1.55848	NA	0.119119	1
ENSG00000166004.14	CEP295	-0.13269	0.795579	0.119133	45
ENSG00000137558.7	PI15	0.265746	1.03838	0.119138	26
ENSG00000163565.18	IFI16	1.37592	0.830557	0.119192	47
ENSG00000095261.13	PSMD5	-1.25331	0.637598	0.119236	42
ENSG00000135318.11	NT5E	-0.0376111	0.685254	0.119328	44
ENSG00000163950.12	SLBP	-1.52501	1.00908	0.119378	24
ENSG00000181333.11	HEPHL1	-0.113911	0.866069	0.119378	26
ENSG00000175779.1	C15orf53	1.5573	NA	0.1194	1
ENSG00000186453.12	FAM228A	-0.699527	0.66938	0.119431	47
ENSG00000145029.13	NICN1	-0.407258	0.817868	0.119495	47
ENSG00000251365.1	RP11-332J15.3	1.55688	NA	0.1195	1
ENSG00000198042.10	MAK16	1.81866	0.453446	0.119608	49
ENSG00000055950.16	MRPL43	0.0326232	0.975615	0.119626	44
ENSG00000079739.15	PGM1	-0.575199	0.890289	0.119674	37
ENSG00000142892.14	PIGK	0.550207	0.880079	0.119703	44
ENSG00000214700.5	C12orf71	-9.58192e-06	1.08011	0.119705	42
ENSG00000273011.1	RP11-728K20.3	-1.55028	0.106396	0.119718	2
ENSG00000248866.1	USP46-AS1	-1.55017	0.263028	0.119806	4
ENSG00000104490.17	NCALD	-1.09501	0.85672	0.119816	42
ENSG00000182952.4	HMGN4	1.38073	0.830207	0.119818	45
ENSG00000273008.1	RP11-351D16.3	0.203713	0.708061	0.119922	49
ENSG00000121053.5	EPX	0.833706	0.555564	0.119961	27
ENSG00000100626.16	GALNT16	0.550404	1.13921	0.120173	39
ENSG00000167612.12	ANKRD33	1.33866	0.818428	0.120343	17
ENSG00000182809.10	CRIP2	-0.209681	0.722712	0.120373	45
ENSG00000130045.15	NXNL2	1.10881	1.06724	0.120415	39
ENSG00000111237.18	VPS29	0.443456	0.814394	0.120421	47
ENSG00000257906.1	LINC02156	0.026373	1.14011	0.120429	8
ENSG00000127955.15	GNAI1	0.701587	1.05244	0.120439	43
ENSG00000214013.9	GANC	0.9509	0.674161	0.120536	44
ENSG00000164306.10	PRIMPOL	-0.0666759	0.644388	0.120544	44
ENSG00000124134.8	KCNS1	-0.084648	1.18012	0.120557	18
ENSG00000166159.10	LRTM2	-0.341234	0.686399	0.120567	14
ENSG00000223823.1	LINC01342	0.246144	0.777451	0.120584	27
ENSG00000229891.1	LINC01315	0.589102	0.82585	0.120612	34
ENSG00000162511.7	LAPTM5	0.726965	0.966367	0.12067	39
ENSG00000228669.1	LINC00448	1.55105	NA	0.120889	1
ENSG00000135740.16	SLC9A5	0.583501	1.40459	0.120917	48
ENSG00000134516.15	DOCK2	1.28385	1.00115	0.121001	25
ENSG00000008735.13	MAPK8IP2	0.181532	0.97929	0.121058	44
ENSG00000163001.11	CFAP36	-0.297553	1.5274	0.121071	26
ENSG00000179133.12	C10orf67	-0.597263	0.767537	0.121194	23
ENSG00000206532.2	RP11-553A10.1	-0.514393	1.14036	0.121241	35
ENSG00000213889.10	PPM1N	2.13349	0.540195	0.121247	44
ENSG00000253217.1	KB-1991G8.1	0.846672	0.624444	0.121271	9
ENSG00000283075.1	RP11-124N19.4	-0.560676	0.946055	0.121309	18
ENSG00000137509.10	PRCP	0.168758	0.939192	0.121309	42
ENSG00000184787.18	UBE2G2	1.40806	0.970243	0.121407	47
ENSG00000114670.13	NEK11	0.561507	0.781519	0.121423	48
ENSG00000257185.1	RP11-626P14.2	-1.54851	NA	0.1215	1
ENSG00000151962.7	RBM46	1.07949	1.40265	0.121555	3
ENSG00000130489.14	SCO2	0.823588	0.820147	0.121559	48
ENSG00000273014.1	RP11-225B17.2	-1.39258	1.09591	0.121607	47
ENSG00000108375.12	RNF43	1.00715	1.02919	0.121628	28
ENSG00000134697.12	GNL2	1.58644	1.25567	0.121688	42
ENSG00000150394.13	CDH8	0.0866079	1.23178	0.121724	11
ENSG00000115239.21	ASB3	-0.93628	1.00264	0.121767	47
ENSG00000129437.9	KLK14	0.714702	0.845515	0.121772	36
ENSG00000253898.1	LINC01419	-1.54724	NA	0.121806	1
ENSG00000168334.8	XIRP1	-0.0178953	1.57941	0.121822	39
ENSG00000272218.1	RP11-11N5.3	-0.0943356	1.08361	0.121902	7
ENSG00000104763.18	ASAH1	-0.525004	1.02761	0.121906	41
ENSG00000105778.18	AVL9	-0.519018	1.03181	0.12195	38
ENSG00000166573.5	GALR1	-1.47305	1.08506	0.121957	25
ENSG00000124635.8	HIST1H2BJ	-0.86316	0.871391	0.122057	44
ENSG00000251676.1	RP11-614F17.2	1.00436	1.44821	0.12211	2
ENSG00000100401.19	RANGAP1	1.32309	0.679457	0.122124	48
ENSG00000071991.8	CDH19	-0.0571627	1.16284	0.122133	18
ENSG00000008394.12	MGST1	0.207035	1.00199	0.122211	42
ENSG00000171119.2	NRTN	0.115534	0.6351	0.122341	43
ENSG00000137672.12	TRPC6	0.408042	0.746752	0.122449	40
ENSG00000167658.15	EEF2	1.78572	0.913472	0.122458	34
ENSG00000204956.5	PCDHGA1	0.654888	0.433534	0.122535	46
ENSG00000105662.15	CRTC1	0.274997	0.83863	0.122667	16
ENSG00000105392.15	CRX	-1.54354	NA	0.1227	1
ENSG00000272264.1	RP11-92K15.3	0.56544	0.698699	0.122752	12
ENSG00000277224.2	HIST1H2BF	0.193457	0.847639	0.122813	34
ENSG00000272021.1	AC008592.8	-0.109643	1.36351	0.122907	34
ENSG00000258792.4	RP11-944C7.1	-1.60088	0.352968	0.122921	6
ENSG00000140943.16	MBTPS1	-0.0195959	1.04144	0.122961	49
ENSG00000136100.12	VPS36	-0.85127	0.631302	0.122998	49
ENSG00000173041.11	ZNF680	0.545933	1.1647	0.123007	45
ENSG00000205922.4	ONECUT3	-1.54167	NA	0.123154	1
ENSG00000103044.10	HAS3	0.700064	1.12133	0.123161	15
ENSG00000049323.15	LTBP1	-0.310852	0.9616	0.123178	43
ENSG00000127511.9	SIN3B	0.272873	1.38729	0.123184	44
ENSG00000274220.1	RP11-77K12.9	-1.53541	0.147548	0.123214	6
ENSG00000130813.17	C19orf66	0.171017	1.04276	0.123239	12
ENSG00000142173.14	COL6A2	-1.03151	1.30602	0.123375	38
ENSG00000250032.1	CTD-2194L12.3	1.54066	NA	0.1234	1
ENSG00000198547.8	C20orf203	-0.430273	1.01752	0.123409	39
ENSG00000176387.6	HSD11B2	0.196965	0.847062	0.123414	7
ENSG00000179152.19	TCAIM	-0.594482	0.799743	0.123472	48
ENSG00000163848.19	ZNF148	-1.24954	0.874118	0.123508	39
ENSG00000141096.4	DPEP3	-0.237882	1.06942	0.123611	6
ENSG00000171462.14	DLK2	-1.21134	1.73488	0.123613	32
ENSG00000169564.6	PCBP1	1.25505	1.45464	0.12365	21
ENSG00000044012.3	GUCA2B	-1.53943	1.81299e-16	0.1237	7
ENSG00000108671.9	PSMD11	1.83153	0.36928	0.123722	22
ENSG00000099957.16	P2RX6	0.534811	0.92532	0.123723	48
ENSG00000168961.16	LGALS9	-0.813484	0.892613	0.123796	45
ENSG00000253433.1	NCRNA00250	-1.53902	0	0.1238	2
ENSG00000185028.3	LRRC14B	1.09723	1.41899	0.12381	20
ENSG00000149177.12	PTPRJ	1.13447	0.665255	0.123812	33
ENSG00000240050.5	RP1-93H18.1	0.728432	0.745997	0.123858	41
ENSG00000203667.9	COX20	1.65081	0.448037	0.123889	45
ENSG00000261519.3	RP11-403P17.4	1.53861	0	0.1239	2
ENSG00000259237.1	RP11-209E8.1	-1.52358	0.182306	0.124023	4
ENSG00000165449.11	SLC16A9	0.550297	1.29107	0.124045	23
ENSG00000175318.11	GRAMD2	-1.40373	1.09649	0.124069	23
ENSG00000164418.19	GRIK2	-0.301771	1.28224	0.124141	42
ENSG00000256269.7	HMBS	1.49968	0.699651	0.124171	49
ENSG00000119866.20	BCL11A	-0.22088	1.27531	0.124213	8
ENSG00000258551.5	CRAT37	-1.12152	1.02652	0.124223	3
ENSG00000259336.1	RP11-323I15.5	-0.493278	0.61595	0.124297	13
ENSG00000229483.2	LINC00362	1.53697	NA	0.1243	1
ENSG00000100385.13	IL2RB	0.47523	0.868897	0.124348	8
ENSG00000196591.11	HDAC2	0.649621	1.29242	0.12442	15
ENSG00000166295.8	ANAPC16	-0.643259	0.66909	0.124442	49
ENSG00000122406.12	RPL5	1.5225	0.213823	0.124488	36
ENSG00000081154.11	PCNP	0.284952	0.942103	0.124498	26
ENSG00000144645.13	OSBPL10	1.04692	1.41445	0.124507	46
ENSG00000233954.6	UQCRHL	0.910943	0.617442	0.124515	36
ENSG00000117395.12	EBNA1BP2	-0.590575	1.40197	0.124536	29
ENSG00000116704.7	SLC35D1	-0.188749	0.770526	0.124554	46
ENSG00000106123.11	EPHB6	1.04106	1.64637	0.124603	47
ENSG00000148400.9	NOTCH1	-0.226249	1.15301	0.124699	14
ENSG00000132394.10	EEFSEC	0.952497	0.849359	0.124765	48
ENSG00000088899.14	LZTS3	0.704634	1.20051	0.124845	47
ENSG00000155052.14	CNTNAP5	0.539697	0.825154	0.124852	13
ENSG00000184402.14	SS18L1	0.629559	0.710176	0.124922	48
ENSG00000117543.20	DPH5	-1.2273	0.970263	0.125	10
ENSG00000185033.14	SEMA4B	1.32107	1.18863	0.125063	43
ENSG00000149256.15	TENM4	0.155517	1.11475	0.125214	45
ENSG00000162194.12	LBHD1	0.789649	0.355812	0.125216	49
ENSG00000125386.15	FAM193A	0.778854	1.05003	0.125246	28
ENSG00000115966.16	ATF2	-0.697507	0.901909	0.125395	48
ENSG00000095587.8	TLL2	1.15453	1.12031	0.125398	33
ENSG00000162383.11	SLC1A7	-0.174995	0.938749	0.125509	45
ENSG00000108700.4	CCL8	0.289884	0.613195	0.125512	36
ENSG00000167723.14	TRPV3	1.00858	0.834103	0.125669	45
ENSG00000116237.15	ICMT	-0.193297	0.748954	0.125706	49
ENSG00000170367.4	CST5	1.82104	0.139209	0.125745	8
ENSG00000267134.1	LINC01924	1.53088	NA	0.1258	1
ENSG00000160208.12	RRP1B	1.08781	1.07114	0.125812	35
ENSG00000188015.9	S100A3	0.859681	0.707015	0.125838	49
ENSG00000184389.9	A3GALT2	-1.3999	0.610661	0.125917	29
ENSG00000120563.8	LYZL1	1.5304	NA	0.125918	1
ENSG00000229246.1	LINC00377	1.84381	0.552636	0.12596	40
ENSG00000186094.16	AGBL4	0.774814	1.20758	0.125989	6
ENSG00000196659.9	TTC30B	1.32985	1.0353	0.126044	44
ENSG00000253807.5	LINC01170	-0.951046	0.868661	0.126053	13
ENSG00000196792.11	STRN3	-1.16069	1.03333	0.126162	48
ENSG00000230107.1	CTA-126B4.7	-0.324138	0.772744	0.126215	2
ENSG00000239998.5	LILRA2	-1.16643	0.428189	0.126257	42
ENSG00000164066.12	INTU	0.552274	0.675866	0.126274	48
ENSG00000271856.1	LINC01215	-0.303412	0.952271	0.126282	19
ENSG00000248599.1	FLJ42969	1.27152	1.18406	0.126293	25
ENSG00000111144.9	LTA4H	-0.48314	1.09556	0.12633	43
ENSG00000148291.9	SURF2	0.417185	0.627544	0.126429	48
ENSG00000214063.10	TSPAN4	-0.901863	0.832839	0.126442	47
ENSG00000100505.13	TRIM9	1.85258	0.913246	0.126468	30
ENSG00000254813.5	RP11-252C15.1	-1.27719	0.300037	0.126496	3
ENSG00000259957.2	RP11-491F9.8	-1.5063	0.76376	0.126535	4
ENSG00000278023.5	RDM1	-0.487272	0.903733	0.126549	29
ENSG00000132256.18	TRIM5	0.846887	1.25852	0.126627	20
ENSG00000107223.12	EDF1	0.965885	1.17811	0.12669	23
ENSG00000267547.1	RP11-686D22.4	-0.95232	0.812187	0.126738	46
ENSG00000267052.1	CTB-30L5.1	0.622575	1.78419	0.126764	2
ENSG00000259113.1	RP11-406H23.2	1.27826	0.786451	0.126816	2
ENSG00000204843.12	DCTN1	0.75891	1.01843	0.126832	49
ENSG00000204950.3	LRRC10B	-0.971337	1.18743	0.126844	19
ENSG00000101460.12	MAP1LC3A	1.75564	0.430195	0.12686	47
ENSG00000149089.12	APIP	-0.140426	0.619622	0.126881	49
ENSG00000245059.2	RP11-303E16.7	-0.162134	0.545828	0.126908	10
ENSG00000170185.9	USP38	-0.546091	0.97584	0.126963	19
ENSG00000196476.11	C20orf96	-0.340027	0.691701	0.12701	48
ENSG00000104408.9	EIF3E	1.74086	0.720886	0.127012	34
ENSG00000151292.17	CSNK1G3	-1.10102	1.53138	0.127029	49
ENSG00000127445.13	PIN1	-0.996221	1.01628	0.127056	21
ENSG00000142530.10	FAM71E1	-1.20643	0.88786	0.127058	31
ENSG00000276445.1	LLNLR-268E12.1	-1.44598	0.541032	0.127076	37
ENSG00000175505.10	CLCF1	0.784605	0.913299	0.127091	13
ENSG00000172046.18	USP19	-1.06229	1.47518	0.127096	10
ENSG00000149639.14	SOGA1	0.787215	1.30179	0.127194	45
ENSG00000165886.4	UBTD1	-0.984815	1.05044	0.127194	47
ENSG00000128567.16	PODXL	0.241886	0.830853	0.127237	26
ENSG00000105426.16	PTPRS	0.0498187	0.913734	0.12733	28
ENSG00000143195.12	ILDR2	-0.312113	1.19328	0.127536	36
ENSG00000179873.14	NLRP11	1.52363	NA	0.1276	1
ENSG00000139737.21	SLAIN1	0.402629	0.744187	0.127637	37
ENSG00000122218.14	COPA	-1.05228	1.05179	0.127659	46
ENSG00000143520.6	FLG2	-1.62628	0.589528	0.127756	37
ENSG00000274294.1	RP11-20G13.5	-0.114681	1.40028	0.127791	37
ENSG00000042445.13	RETSAT	0.414274	0.906551	0.127832	44
ENSG00000015171.19	ZMYND11	-0.290718	1.56523	0.127997	3
ENSG00000173614.13	NMNAT1	1.47512	0.520018	0.128096	48
ENSG00000206113.10	CFAP99	0.244644	0.764019	0.128125	32
ENSG00000170689.9	HOXB9	1.14014	1.06943	0.128127	26
ENSG00000230989.6	HSBP1	0.331742	0.643422	0.128147	31
ENSG00000103550.13	KNOP1	1.51321	0.126947	0.12818	44
ENSG00000083812.11	ZNF324	1.10881	0.886422	0.128191	31
ENSG00000184979.9	USP18	-0.29673	0.820317	0.128204	40
ENSG00000253214.1	RP11-1149M10.2	-1.68066	0.614204	0.128238	25
ENSG00000003989.17	SLC7A2	-0.130768	0.930199	0.128311	40
ENSG00000196689.11	TRPV1	0.427117	0.965979	0.12832	47
ENSG00000206559.7	ZCWPW2	1.70362	0.70506	0.12837	25
ENSG00000156273.15	BACH1	-0.775193	1.19306	0.128411	36
ENSG00000240038.6	AMY2B	1.08058	0.699908	0.128414	47
ENSG00000233232.6	NPIPB7	-0.308176	0.545264	0.128445	23
ENSG00000269843.1	CTC-490E21.10	-0.193158	0.877586	0.128565	25
ENSG00000106692.13	FKTN	0.288572	1.11211	0.128621	46
ENSG00000211445.11	GPX3	0.769299	1.44443	0.128715	29
ENSG00000163867.16	ZMYM6	0.438904	0.850104	0.12873	48
ENSG00000261617.1	LINC02177	1.22472	1.0888	0.128981	16
ENSG00000214946.14	TBC1D26	0.342675	0.838547	0.129011	27
ENSG00000148572.15	NRBF2	-0.343246	1.36893	0.129052	48
ENSG00000272810.1	U91328.22	1.48233	0.48891	0.129052	43
ENSG00000166634.6	SERPINB12	1.49358	0.0209702	0.129084	4
ENSG00000155090.14	KLF10	0.0854388	1.25665	0.129114	28
ENSG00000157510.13	AFAP1L1	-0.730165	1.04694	0.12912	45
ENSG00000272619.1	RP11-563K23.1	2.04037	0.568099	0.1292	6
ENSG00000143977.13	SNRPG	-1.32067	0.77164	0.129219	45
ENSG00000146457.14	WTAP	-1.80342	0.821865	0.129271	48
ENSG00000182601.6	HS3ST4	0.689246	1.34042	0.129295	3
ENSG00000179813.6	FAM216B	-0.941913	1.14776	0.129429	13
ENSG00000167748.10	KLK1	0.33213	1.18953	0.12945	46
ENSG00000167580.7	AQP2	-1.75521	0.354647	0.129466	3
ENSG00000071073.12	MGAT4A	-0.36968	0.915943	0.129598	48
ENSG00000185085.2	INTS5	0.775606	0.93292	0.129614	8
ENSG00000179941.6	BBS10	0.572381	0.583963	0.12966	35
ENSG00000113558.18	SKP1	0.695816	0.656329	0.129695	49
ENSG00000259224.2	SLC35G6	1.29056	0.697684	0.129703	35
ENSG00000169621.9	APLF	0.400157	1.51081	0.12973	42
ENSG00000137210.13	TMEM14B	-0.0298652	0.88926	0.129751	47
ENSG00000150456.10	EEF1AKMT1	-0.546658	1.05151	0.129755	42
ENSG00000276966.2	HIST1H4E	0.289341	1.2595	0.129782	19
ENSG00000183396.3	TMEM89	1.00904	1.01459	0.129796	22
ENSG00000123609.10	NMI	0.957855	1.18518	0.129825	43
ENSG00000186891.13	TNFRSF18	0.565241	0.797405	0.129864	45
ENSG00000113441.15	LNPEP	0.436633	0.96069	0.129875	46
ENSG00000237062.1	RP11-308N19.3	-1.51452	NA	0.129895	1
ENSG00000268941.2	LINC01711	-0.104098	1.32984	0.129899	15
ENSG00000119203.13	CPSF3	1.05648	0.778171	0.129972	49
ENSG00000118181.10	RPS25	-0.0749129	0.607852	0.130078	49
ENSG00000149187.17	CELF1	1.60891	0.512741	0.13009	46
ENSG00000181104.6	F2R	-0.274948	1.01735	0.130136	44
ENSG00000180878.2	C11orf42	-0.324899	0.799391	0.130137	22
ENSG00000167014.10	TERB2	0.0128202	1.8717	0.130169	3
ENSG00000065600.12	TMEM206	0.302532	1.00589	0.130207	49
ENSG00000268266.1	AC003005.2	-0.773855	0.473883	0.130376	16
ENSG00000197647.11	ZNF433	0.499889	1.02253	0.130497	49
ENSG00000271849.1	CTC-332L22.1	-0.751909	0.754623	0.130514	41
ENSG00000161996.18	WDR90	-1.16759	0.850009	0.130562	49
ENSG00000229989.3	MIR181A1HG	1.51135	2.22045e-16	0.1307	3
ENSG00000069956.11	MAPK6	1.94246	0.499236	0.130766	11
ENSG00000183431.11	SF3A3	0.234599	0.543421	0.13079	47
ENSG00000266709.1	RP11-214O1.2	0.378565	0.61961	0.130851	41
ENSG00000100033.16	PRODH	0.420705	0.788255	0.130868	35
ENSG00000182742.5	HOXB4	0.0726111	0.910011	0.130955	33
ENSG00000165724.5	ZMYND19	-0.445577	0.986198	0.131009	43
ENSG00000267055.1	RP11-486P11.1	-0.440129	1.31407	0.131044	2
ENSG00000124795.14	DEK	1.36625	1.08749	0.131049	46
ENSG00000139405.15	RITA1	0.971363	0.755006	0.131186	49
ENSG00000175175.5	PPM1E	0.476683	0.932563	0.131195	19
ENSG00000112640.14	PPP2R5D	0.392422	1.33589	0.131234	22
ENSG00000250497.1	AC007126.1	0.544412	1.45719	0.131259	4
ENSG00000139719.9	VPS33A	1.43313	1.15728	0.13128	49
ENSG00000111801.15	BTN3A3	-1.0585	1.01728	0.131296	45
ENSG00000141738.13	GRB7	0.118304	1.42408	0.13132	47
ENSG00000164011.17	ZNF691	1.4824	0.105226	0.131326	49
ENSG00000160886.13	LY6K	-1.88279	0.275509	0.131366	47
ENSG00000258815.1	RP11-408B11.2	-1.50806	NA	0.13154	1
ENSG00000155465.18	SLC7A7	-0.697019	1.40894	0.131563	28
ENSG00000260369.2	CTD-2526A2.2	-0.955992	1.76064	0.131667	27
ENSG00000251168.1	CTD-2072I24.1	1.50743	NA	0.1317	1
ENSG00000283633.1	AC005301.9	-1.44064	0.475888	0.131761	46
ENSG00000185414.19	MRPL30	-1.53832	0.623586	0.131796	38
ENSG00000066117.14	SMARCD1	-0.300977	0.890606	0.131833	49
ENSG00000213625.8	LEPROT	0.898456	1.34112	0.131859	45
ENSG00000125877.12	ITPA	1.5422	0.393707	0.131861	49
ENSG00000100852.12	ARHGAP5	-0.606119	1.07097	0.131918	43
ENSG00000231507.1	LINC01353	-0.235512	0.771039	0.131997	27
ENSG00000185668.7	POU3F1	-0.232812	0.761937	0.132032	13
ENSG00000257595.2	RP3-473L9.4	1.60998	0.181874	0.132062	36
ENSG00000063978.15	RNF4	0.150489	1.18945	0.132301	40
ENSG00000139641.12	ESYT1	0.826812	0.518397	0.132519	37
ENSG00000198003.11	CCDC151	0.274971	0.995903	0.13258	25
ENSG00000002834.17	LASP1	0.493879	1.07228	0.13258	35
ENSG00000185559.13	DLK1	0.21052	0.814787	0.132585	42
ENSG00000005007.12	UPF1	0.876573	1.40652	0.132612	46
ENSG00000248174.5	RP11-148L24.1	0.769413	0.627924	0.132677	40
ENSG00000141748.12	ARL5C	-1.28075	0.928722	0.132685	2
ENSG00000145041.15	DCAF1	1.22179	1.10655	0.132736	16
ENSG00000108469.14	RECQL5	-0.148231	0.869639	0.132856	49
ENSG00000267250.1	RP11-118B18.2	0.850886	0.93193	0.13288	3
ENSG00000153237.17	CCDC148	-0.448941	0.564261	0.132885	44
ENSG00000268713.1	CTC-444N24.8	-0.725402	1.06008	0.132923	24
ENSG00000267065.2	LINC02080	1.64196	0.404591	0.132928	39
ENSG00000155252.13	PI4K2A	-0.826311	1.13956	0.133023	48
ENSG00000237560.5	LINC01497	-0.46538	1.13112	0.133048	21
ENSG00000101417.11	PXMP4	-0.380124	0.854876	0.133224	49
ENSG00000176273.14	SLC35G1	-0.994424	0.562573	0.133226	45
ENSG00000107816.17	LZTS2	-0.468737	0.84709	0.133242	47
ENSG00000249984.1	CTC-529L17.2	-1.0868	0.716921	0.133283	10
ENSG00000273958.1	RP11-219B17.3	-0.0703124	0.749214	0.133338	25
ENSG00000221946.7	FXYD7	-0.123123	0.925709	0.133346	16
ENSG00000143387.12	CTSK	-1.26309	0.913242	0.133356	47
ENSG00000158483.15	FAM86C1	-0.592802	1.326	0.133372	32
ENSG00000248098.11	BCKDHA	-0.136793	0.504138	0.133439	49
ENSG00000144857.14	BOC	0.0310059	1.01076	0.133444	46
ENSG00000013297.10	CLDN11	0.323909	0.783737	0.13348	15
ENSG00000127334.10	DYRK2	0.391538	0.854843	0.133567	38
ENSG00000163395.16	IGFN1	-0.144424	1.02383	0.133571	34
ENSG00000150556.16	LYPD6B	-0.543881	1.51975	0.13369	32
ENSG00000081320.10	STK17B	-0.181275	0.76483	0.13374	43
ENSG00000070087.13	PFN2	-0.169055	0.961142	0.133748	39
ENSG00000168701.18	TMEM208	1.55204	1.05011	0.133948	6
ENSG00000170956.16	CEACAM3	0.421754	1.33878	0.134003	5
ENSG00000146005.3	PSD2	1.34276	1.15897	0.134035	19
ENSG00000157551.17	KCNJ15	0.163315	0.599632	0.134069	22
ENSG00000055609.17	KMT2C	-1.49152	1.29102	0.134073	23
ENSG00000105509.10	HAS1	0.815147	1.19206	0.134091	37
ENSG00000223726.1	CTA-929C8.7	-1.49813	NA	0.1341	1
ENSG00000117859.18	OSBPL9	-0.417312	1.16641	0.134117	38
ENSG00000186714.12	CCDC73	-0.748878	0.602052	0.134125	6
ENSG00000125510.15	OPRL1	1.36063	1.01815	0.134169	38
ENSG00000131188.11	PRR7	-0.906013	1.78029	0.134206	27
ENSG00000188037.10	CLCN1	-1.03032	0.639392	0.134226	17
ENSG00000172716.16	SLFN11	0.398844	0.730972	0.134267	38
ENSG00000145335.15	SNCA	0.304727	1.2275	0.13445	48
ENSG00000166428.12	PLD4	-0.343508	1.39802	0.134494	44
ENSG00000115020.16	PIKFYVE	0.611493	0.948311	0.134526	48
ENSG00000107593.16	PKD2L1	-0.316931	1.14964	0.134618	15
ENSG00000236924.1	RP11-390F4.6	0.493205	1.11955	0.134644	13
ENSG00000119699.7	TGFB3	0.415757	0.912206	0.134677	45
ENSG00000167257.10	RNF214	1.17145	0.532896	0.134718	42
ENSG00000272864.1	RP11-17E13.2	1.20756	0.464442	0.134734	48
ENSG00000132254.12	ARFIP2	0.926776	0.773195	0.134776	41
ENSG00000100593.17	ISM2	0.457322	1.40664	0.134785	31
ENSG00000170145.4	SIK2	0.813303	0.876017	0.134785	25
ENSG00000171617.13	ENC1	-0.152929	0.818995	0.13482	46
ENSG00000198435.3	NRARP	-1.32948	1.05722	0.134888	5
ENSG00000267334.1	CTD-2534I21.8	-1.53978	1.0264	0.134922	5
ENSG00000000419.12	DPM1	0.476332	1.84753	0.134935	2
ENSG00000178394.4	HTR1A	-1.49467	NA	0.135	1
ENSG00000196511.14	TPK1	0.255293	0.595917	0.135077	49
ENSG00000122592.7	HOXA7	0.3356	1.45079	0.13508	28
ENSG00000272312.1	RP11-239L20.6	-1.49429	NA	0.1351	1
ENSG00000198707.14	CEP290	-0.592021	0.690153	0.135188	49
ENSG00000256128.5	LINC00944	0.499991	0.43809	0.135189	26
ENSG00000258853.1	RP11-30G8.1	1.49391	NA	0.1352	1
ENSG00000165905.17	LARGE2	-0.149106	1.01264	0.13523	39
ENSG00000196639.6	HRH1	-0.213771	0.634249	0.135255	9
ENSG00000176428.5	VPS37D	-0.1279	1.31623	0.135257	48
ENSG00000238004.1	AC009227.3	1.49352	NA	0.1353	1
ENSG00000110841.13	PPFIBP1	-0.106038	1.18882	0.135336	17
ENSG00000129009.12	ISLR	0.231624	0.578008	0.135339	39
ENSG00000183808.11	RBM12B	1.46939	0.077974	0.135353	28
ENSG00000272523.1	LINC01023	-1.9824	0.945709	0.135383	38
ENSG00000105607.12	GCDH	-0.291012	0.543977	0.135398	49
ENSG00000259457.1	RP11-279F6.2	-1.49314	NA	0.1354	1
ENSG00000255109.5	CTD-2572N17.1	-1.49299	NA	0.13544	1
ENSG00000159423.16	ALDH4A1	-0.536846	1.99268	0.135473	44
ENSG00000113845.9	TIMMDC1	-0.627585	0.754652	0.135596	49
ENSG00000178700.7	DHFR2	1.49599	0.438343	0.135642	46
ENSG00000172828.12	CES3	-0.261679	0.433855	0.135707	46
ENSG00000271874.1	CTD-2024P10.2	0.473172	0.721442	0.13573	14
ENSG00000164287.12	CDC20B	-1.4918	NA	0.135752	1
ENSG00000179774.8	ATOH7	-0.803925	0.74149	0.135764	43
ENSG00000267567.1	CTD-2538C1.3	0.0149648	1.35084	0.135865	3
ENSG00000107186.16	MPDZ	-0.625143	1.08127	0.135888	43
ENSG00000228878.7	SEPT7-AS1	-0.440543	1.09529	0.13591	30
ENSG00000114302.15	PRKAR2A	-0.684789	1.07044	0.135937	49
ENSG00000272431.1	RP11-281O15.8	-0.652767	0.824484	0.136004	28
ENSG00000040633.12	PHF23	0.341676	0.701564	0.13602	12
ENSG00000189001.10	SBSN	-0.572008	0.766916	0.136074	21
ENSG00000168806.7	LCMT2	0.887944	0.60151	0.136112	49
ENSG00000229323.1	DLEU1-AS1	-1.4904	NA	0.13612	1
ENSG00000178573.6	MAF	0.240468	0.692517	0.136124	13
ENSG00000204070.9	SYS1	0.860102	0.802451	0.136133	40
ENSG00000118246.13	FASTKD2	0.833492	1.13959	0.136183	48
ENSG00000105656.12	ELL	0.337856	0.812347	0.136247	47
ENSG00000165630.13	PRPF18	1.18164	0.981432	0.136249	29
ENSG00000276923.1	RP11-321P16.1	1.13012	0.81231	0.136294	7
ENSG00000172594.12	SMPDL3A	1.54747	0.860243	0.136338	49
ENSG00000136159.3	NUDT15	0.594491	1.20299	0.136359	45
ENSG00000120262.9	CCDC170	-0.0753563	0.964766	0.13636	43
ENSG00000270105.1	RP11-326C3.14	-0.374525	0.889185	0.136362	6
ENSG00000196119.6	OR8A1	-1.48892	NA	0.136508	1
ENSG00000112214.10	FHL5	-0.311024	0.997257	0.136519	12
ENSG00000137054.15	POLR1E	0.0805158	0.833439	0.136533	37
ENSG00000232555.1	AC104088.1	-1.51979	0.671359	0.136552	4
ENSG00000214562.14	NUTM2D	-0.320339	0.890101	0.136559	31
ENSG00000110077.14	MS4A6A	-1.30691	0.248468	0.136596	23
ENSG00000129480.12	DTD2	-0.255404	0.684048	0.136648	45
ENSG00000124593.15	RP11-298J23.10	0.202726	1.13251	0.13667	49
ENSG00000112837.16	TBX18	1.22118	1.54592	0.136747	30
ENSG00000117410.13	ATP6V0B	0.371704	0.759832	0.136943	45
ENSG00000254233.1	RP11-242J7.1	1.4862	0.194386	0.137054	6
ENSG00000177042.14	TMEM80	0.521603	0.498141	0.137141	49
ENSG00000113211.5	PCDHB6	-1.07294	0.75266	0.137165	30
ENSG00000122694.15	GLIPR2	1.68264	1.30284	0.137182	48
ENSG00000136450.12	SRSF1	1.40713	0.452603	0.1373	43
ENSG00000102678.6	FGF9	-0.99337	1.25622	0.137336	3
ENSG00000278540.4	ACACA	0.540189	0.484338	0.13743	36
ENSG00000166961.14	MS4A15	-0.881166	1.02902	0.137513	4
ENSG00000266538.1	RP11-385D13.3	-0.252583	0.503351	0.13757	10
ENSG00000177359.17	OVOS2	0.564284	0.972538	0.137629	36
ENSG00000149679.11	CABLES2	0.691704	0.893473	0.137632	49
ENSG00000100116.16	GCAT	0.320595	0.927485	0.137642	43
ENSG00000227059.6	ANHX	-1.48442	NA	0.137698	1
ENSG00000144476.5	ACKR3	-0.616617	0.775643	0.137734	14
ENSG00000100197.20	CYP2D6	0.751652	0.53893	0.137775	29
ENSG00000042493.15	CAPG	-0.296962	0.712817	0.137809	48
ENSG00000140199.11	SLC12A6	0.68578	1.10753	0.137813	43
ENSG00000036257.12	CUL3	-0.666332	1.08353	0.137828	36
ENSG00000197256.10	KANK2	-0.337505	0.884287	0.137874	44
ENSG00000087589.16	CASS4	-0.119169	1.3023	0.137899	41
ENSG00000253424.1	CTC-436K13.3	-1.48328	NA	0.138	1
ENSG00000011485.14	PPP5C	-1.48548	0.913437	0.138133	47
ENSG00000179826.6	MRGPRX3	1.48253	3.51083e-16	0.1382	3
ENSG00000228037.1	RP3-395M20.9	0.721423	0.696327	0.138393	46
ENSG00000253426.5	RP11-10A14.4	-0.244031	1.11492	0.138416	23
ENSG00000275572.1	GRIFIN	0.786785	0.595528	0.138423	3
ENSG00000107796.13	ACTA2	0.395656	1.09194	0.138428	42
ENSG00000146263.11	MMS22L	1.84051	0.812375	0.138435	31
ENSG00000267653.1	RP1-193H18.3	-0.0212613	1.09484	0.138501	12
ENSG00000162753.11	SLC9C2	1.2351	0.670921	0.138538	19
ENSG00000171102.14	OBP2B	1.19921	0.439739	0.138561	4
ENSG00000197901.11	SLC22A6	-0.673193	1.38357	0.1386	11
ENSG00000122547.10	EEPD1	-0.0129506	1.17928	0.138635	42
ENSG00000241468.7	ATP5J2	1.20978	0.456844	0.138661	49
ENSG00000256637.6	LINC01965	1.48058	NA	0.13872	1
ENSG00000146966.12	DENND2A	0.442596	1.15981	0.138843	29
ENSG00000164171.10	ITGA2	1.60271	0.959989	0.13889	45
ENSG00000116985.11	BMP8B	-0.678879	1.01372	0.138935	31
ENSG00000166797.10	FAM96A	1.07382	1.55376	0.138985	10
ENSG00000198650.10	TAT	-0.340358	0.912613	0.139012	31
ENSG00000157554.18	ERG	0.195094	0.877936	0.139019	21
ENSG00000167080.8	B4GALNT2	1.24262	1.3179	0.139032	11
ENSG00000196979.1	RP11-88G17.6	-1.68756	0.407099	0.139044	2
ENSG00000118515.11	SGK1	-0.817084	0.826816	0.139075	18
ENSG00000224400.5	AC010880.1	1.47915	NA	0.1391	1
ENSG00000159723.4	AGRP	0.894351	0.711736	0.139124	5
ENSG00000181991.15	MRPS11	-0.668002	1.73952	0.139186	2
ENSG00000134262.12	AP4B1	1.05012	1.13243	0.139221	47
ENSG00000165417.11	GTF2A1	-1.38657	0.345218	0.139262	37
ENSG00000187372.11	PCDHB13	-1.10974	1.1425	0.139277	32
ENSG00000052749.13	RRP12	0.60423	0.755063	0.139327	26
ENSG00000169612.3	FAM103A1	-1.42866	0.326612	0.139406	49
ENSG00000238201.1	AC114752.3	-1.69565	0.409041	0.139408	2
ENSG00000179299.16	NSUN7	-0.864117	0.973551	0.139437	35
ENSG00000162769.12	FLVCR1	0.487864	0.726456	0.139522	49
ENSG00000115138.10	POMC	-0.0367246	0.796201	0.139591	22
ENSG00000016864.18	GLT8D1	0.736751	1.40315	0.139791	49
ENSG00000225548.5	LINC01980	-1.47634	NA	0.139852	1
ENSG00000074966.10	TXK	1.42319	0.389633	0.139894	32
ENSG00000143494.15	VASH2	0.339269	1.27711	0.139918	39
ENSG00000221886.3	ZBED8	0.103299	0.710121	0.140004	43
ENSG00000132475.10	H3F3B	1.13184	1.35697	0.140019	32
ENSG00000006327.13	TNFRSF12A	0.185919	1.37243	0.140084	27
ENSG00000156097.12	GPR61	-0.323452	0.788912	0.14011	33
ENSG00000148057.15	IDNK	0.0659139	1.58536	0.14012	44
ENSG00000253634.1	RP11-587H10.2	1.47505	NA	0.1402	1
ENSG00000196553.14	LINC00238	-1.47505	3.98582e-16	0.1402	10
ENSG00000093183.13	SEC22C	-0.224555	1.18636	0.140261	19
ENSG00000206262.8	FOXL2NB	-1.47467	NA	0.1403	1
ENSG00000257067.5	AP000797.4	-1.22659	1.67029	0.14033	8
ENSG00000130545.15	CRB3	-0.493477	0.880038	0.140331	14
ENSG00000267409.1	RP11-567M16.2	-0.377043	0.535849	0.140331	4
ENSG00000171872.4	KLF17	0.961264	0.989329	0.140347	6
ENSG00000139233.6	LLPH	-0.375484	0.755516	0.140348	49
ENSG00000174521.7	TTC9B	1.43139	0.681397	0.140349	33
ENSG00000181472.4	ZBTB2	0.0602863	1.12342	0.140368	28
ENSG00000150991.14	UBC	-0.619021	1.26421	0.140516	43
ENSG00000135905.18	DOCK10	1.26268	1.03048	0.140562	39
ENSG00000267786.1	AF038458.3	-1.20908	0.211891	0.140578	7
ENSG00000241168.1	RP11-10O22.1	-1.1199	1.21014	0.140613	2
ENSG00000253953.2	PCDHGB4	1.07066	0.90809	0.140619	44
ENSG00000130368.5	MAS1	0.166472	1.82006	0.140631	2
ENSG00000258483.2	AC144835.1	-0.409065	0.917991	0.140727	14
ENSG00000278595.1	RP5-1068H6.6	0.943279	0.282579	0.140744	2
ENSG00000152556.15	PFKM	-0.680305	1.13256	0.140775	36
ENSG00000284430.1	LLNLR-263F3.1	0.574549	0.516332	0.140856	6
ENSG00000178568.14	ERBB4	-0.535425	1.89625	0.140863	37
ENSG00000249228.1	RP11-769N22.1	1.47208	0	0.141	2
ENSG00000240842.1	RP11-62G11.2	-1.47183	NA	0.141065	1
ENSG00000198142.4	SOWAHC	-1.43716	0.699679	0.141093	47
ENSG00000279636.2	LINC00216	-1.86546	0.257261	0.14116	24
ENSG00000240053.8	LY6G5B	-0.810892	0.65578	0.141259	48
ENSG00000134291.11	TMEM106C	-0.158554	0.846145	0.141437	49
ENSG00000047579.19	DTNBP1	-0.875601	0.507197	0.141437	47
ENSG00000260027.4	HOXB7	-0.227514	0.910609	0.141443	33
ENSG00000170385.9	SLC30A1	-0.623927	0.60364	0.141482	35
ENSG00000120705.12	ETF1	-1.77728	0.612122	0.141482	40
ENSG00000089327.14	FXYD5	-0.516765	0.910216	0.14149	35
ENSG00000125901.5	MRPS26	0.13642	1.00577	0.141515	40
ENSG00000163743.13	RCHY1	0.130568	1.13183	0.141548	35
ENSG00000132669.12	RIN2	0.41261	1.37717	0.141551	30
ENSG00000175928.5	LRRN1	0.172114	0.889018	0.141593	32
ENSG00000144460.12	NYAP2	-0.664687	1.32151	0.141597	4
ENSG00000134716.9	CYP2J2	0.49007	1.70222	0.141646	46
ENSG00000168785.7	TSPAN5	-0.519853	1.12058	0.141763	44
ENSG00000161999.11	JMJD8	0.660982	0.824009	0.14184	46
ENSG00000180902.17	D2HGDH	-0.307998	0.586178	0.141878	49
ENSG00000146243.13	IRAK1BP1	2.07812	0.468131	0.142029	49
ENSG00000168481.8	LGI3	0.421117	0.835768	0.142034	42
ENSG00000174226.8	SNX31	1.7206	0.931704	0.142044	41
ENSG00000110171.19	TRIM3	-0.960784	0.860299	0.142063	48
ENSG00000250822.1	LINC02111	-1.46811	NA	0.142073	1
ENSG00000163530.4	DPPA2	1.46802	NA	0.1421	1
ENSG00000115306.15	SPTBN1	-0.257683	0.935312	0.142209	47
ENSG00000108439.9	PNPO	0.56348	0.659279	0.142282	44
ENSG00000140326.12	CDAN1	-0.744903	1.18439	0.142321	48
ENSG00000214357.8	NEURL1B	0.405263	0.791779	0.142368	40
ENSG00000187796.13	CARD9	-0.45414	0.786359	0.142384	46
ENSG00000164111.14	ANXA5	1.78781	0.585237	0.142482	49
ENSG00000124786.9	SLC35B3	-0.915883	0.763876	0.142511	45
ENSG00000112584.13	FAM120B	1.4952	0.884813	0.142521	46
ENSG00000160181.8	TFF2	-0.306185	0.822924	0.142583	7
ENSG00000127252.5	HRASLS	0.32246	0.695181	0.142622	44
ENSG00000232977.6	LINC00327	0.0164774	1.12638	0.142727	45
ENSG00000153982.10	GDPD1	-0.105037	1.72201	0.142728	45
ENSG00000089199.9	CHGB	1.88978	1.14372	0.142769	26
ENSG00000167476.10	JSRP1	0.567253	1.26132	0.14278	33
ENSG00000167100.14	SAMD14	-1.01996	0.550549	0.1428	41
ENSG00000196109.6	ZNF676	-1.25198	1.38652	0.142846	33
ENSG00000174343.5	CHRNA9	-0.245931	0.756598	0.142904	6
ENSG00000239305.6	RNF103	0.505373	0.69294	0.142907	39
ENSG00000065057.7	NTHL1	1.14154	1.07597	0.142938	23
ENSG00000116127.17	ALMS1	0.588273	1.377	0.14296	47
ENSG00000114030.12	KPNA1	0.683289	0.984623	0.142976	47
ENSG00000170949.17	ZNF160	-1.08024	0.937913	0.143018	47
ENSG00000213999.15	MEF2B	0.38402	0.621905	0.143031	42
ENSG00000213920.8	MDP1	0.669661	1.1041	0.143034	15
ENSG00000182732.16	RGS6	0.593195	1.60128	0.143098	40
ENSG00000197016.11	ZNF470	-1.71453	0.802101	0.14313	49
ENSG00000158023.9	WDR66	-0.461697	1.40947	0.14314	48
ENSG00000125846.15	ZNF133	0.285387	1.28586	0.143225	43
ENSG00000241127.7	YAE1D1	-1.24031	0.807117	0.143295	43
ENSG00000008130.15	NADK	0.95337	1.03633	0.143303	43
ENSG00000146918.19	NCAPG2	-0.267257	0.807979	0.143336	28
ENSG00000198739.10	LRRTM3	0.228383	0.713569	0.143453	20
ENSG00000226364.1	LINC02089	1.46303	NA	0.143459	1
ENSG00000178386.12	ZNF223	-1.40167	0.430946	0.143463	47
ENSG00000102524.11	TNFSF13B	-1.80089	0.496228	0.143463	46
ENSG00000147676.13	MAL2	-0.178925	1.167	0.143521	29
ENSG00000227519.1	CTA-342B11.1	1.55187	0.443051	0.143524	2
ENSG00000131652.13	THOC6	-1.75826	1.25615	0.143584	19
ENSG00000261076.1	RP11-179B15.6	1.46252	NA	0.1436	1
ENSG00000137154.12	RPS6	-0.678215	0.799992	0.143698	48
ENSG00000145824.12	CXCL14	-1.85756	0.742169	0.143708	39
ENSG00000019582.14	CD74	-0.118558	0.672081	0.143742	35
ENSG00000164040.16	PGRMC2	-0.570863	1.64909	0.143758	46
ENSG00000198755.10	RPL10A	-0.759204	0.582687	0.143765	49
ENSG00000144674.16	GOLGA4	-0.734333	0.916393	0.143824	48
ENSG00000105707.13	HPN	-0.38648	0.647345	0.143872	29
ENSG00000263961.6	C1orf186	0.054191	0.831047	0.143938	7
ENSG00000188959.9	C9orf152	0.207749	0.814948	0.143944	24
ENSG00000089685.14	BIRC5	1.05175	1.0399	0.143955	38
ENSG00000178685.13	PARP10	0.96365	0.658739	0.143966	44
ENSG00000171234.13	UGT2B7	-1.22702	1.47751	0.143967	15
ENSG00000187959.9	CPSF4L	0.921184	0.961765	0.143995	22
ENSG00000173065.13	FAM222B	0.4539	1.35718	0.144004	46
ENSG00000100665.11	SERPINA4	0.688476	1.57834	0.14402	9
ENSG00000163935.13	SFMBT1	0.0159598	1.34557	0.144071	48
ENSG00000188269.8	OR7A5	1.16992	0.620682	0.144114	21
ENSG00000234917.2	RP5-994D16.3	-1.13168	0.334716	0.14415	46
ENSG00000143486.15	EIF2D	-1.45932	1.12797	0.144161	47
ENSG00000138182.14	KIF20B	-1.59231	0.460876	0.144179	43
ENSG00000251322.7	SHANK3	-1.39284	0.473317	0.144184	30
ENSG00000136715.17	SAP130	-0.627203	0.849254	0.14419	47
ENSG00000166510.13	CCDC68	1.53541	0.7389	0.144195	26
ENSG00000173269.13	MMRN2	-0.445146	1.12615	0.144232	24
ENSG00000171522.5	PTGER4	-0.377235	0.812678	0.144241	34
ENSG00000111879.18	FAM184A	-0.183851	0.856478	0.144314	23
ENSG00000166164.15	BRD7	0.293682	0.999497	0.144355	42
ENSG00000135452.9	TSPAN31	0.255086	0.807071	0.144399	17
ENSG00000135870.11	RC3H1	-0.671744	1.11279	0.144432	43
ENSG00000196096.3	AC079610.2	0.652349	0.726338	0.144439	19
ENSG00000272840.1	RP11-379B18.6	-1.29136	0.916214	0.144535	2
ENSG00000108381.10	ASPA	0.173886	1.05815	0.144642	46
ENSG00000132591.11	ERAL1	1.08024	1.07651	0.14467	28
ENSG00000130559.18	CAMSAP1	0.184867	1.18677	0.14473	25
ENSG00000259423.2	RP11-265N7.2	-1.45815	NA	0.1448	1
ENSG00000072736.18	NFATC3	1.09158	0.779786	0.144902	48
ENSG00000213533.11	TMEM110	-0.293323	0.823907	0.144997	47
ENSG00000144724.19	PTPRG	-1.39174	0.758821	0.145068	39
ENSG00000139044.10	B4GALNT3	-0.199367	0.817198	0.145102	33
ENSG00000225982.1	RP11-538D16.3	-1.07247	0.680371	0.145154	3
ENSG00000248184.1	RP11-231C18.1	-1.43802	0.51471	0.145184	13
ENSG00000122970.15	IFT81	0.809072	1.46978	0.145291	49
ENSG00000172073.3	TEX37	-1.45634	NA	0.1453	1
ENSG00000260166.1	RP11-863P13.6	0.0529894	0.900146	0.145398	7
ENSG00000248125.1	CTB-73N10.1	-1.45597	NA	0.1454	1
ENSG00000277738.1	RP11-693J15.6	-1.60213	0.898947	0.145416	17
ENSG00000258279.3	LINC00592	-0.596773	1.33869	0.145438	7
ENSG00000116120.9	FARSB	-0.671861	0.862075	0.145476	49
ENSG00000135862.5	LAMC1	0.730989	0.96814	0.145481	47
ENSG00000183773.15	AIFM3	-0.552182	1.32111	0.145485	27
ENSG00000235687.8	LINC00993	-0.398701	1.41472	0.145505	4
ENSG00000198015.12	MRPL42	0.672422	0.384845	0.14552	49
ENSG00000270765.5	GAS2L2	0.578695	1.04211	0.145526	42
ENSG00000011478.11	QPCTL	-0.877463	1.00786	0.145688	43
ENSG00000156381.8	ANKRD9	0.83604	0.890196	0.145748	47
ENSG00000143614.9	GATAD2B	0.10072	0.619769	0.145754	45
ENSG00000165606.8	DRGX	0.293073	1.04887	0.145864	16
ENSG00000136758.18	YME1L1	0.559583	1.56496	0.146197	41
ENSG00000158467.16	AHCYL2	1.5331	0.642353	0.146201	38
ENSG00000065150.18	IPO5	-0.00276052	1.2304	0.146262	11
ENSG00000160207.8	HSF2BP	-0.634079	1.55135	0.146269	38
ENSG00000273409.2	RP11-480C22.1	-0.195282	1.33656	0.146302	4
ENSG00000189433.5	GJB4	-0.377972	1.10507	0.146317	13
ENSG00000113263.12	ITK	-0.329954	1.01624	0.146336	45
ENSG00000133048.12	CHI3L1	0.795715	0.754975	0.146347	49
ENSG00000172575.11	RASGRP1	0.871355	1.59803	0.146402	38
ENSG00000148180.19	GSN	0.288848	1.02986	0.146414	24
ENSG00000101327.8	PDYN	1.43498	0.868696	0.146491	3
ENSG00000224511.1	LINC00365	0.133627	1.82999	0.146535	15
ENSG00000198246.7	SLC29A3	1.2288	1.4844	0.146557	44
ENSG00000105549.10	THEG	-0.0941892	1.13004	0.146563	7
ENSG00000212766.9	EWSAT1	-1.45165	NA	0.1466	1
ENSG00000253573.1	RP11-351C8.1	-1.45165	NA	0.1466	1
ENSG00000114354.13	TFG	-1.4692	0.856058	0.146785	49
ENSG00000184209.14	SNRNP35	1.73839	0.688332	0.146832	48
ENSG00000272362.1	RP4-781K5.9	-0.881265	1.61957	0.146847	5
ENSG00000204387.12	C6orf48	-0.964851	0.70075	0.146878	49
ENSG00000179965.11	ZNF771	0.658401	0.833359	0.146894	48
ENSG00000133246.11	PRAM1	-1.44862	0.524229	0.146959	46
ENSG00000234238.1	RP11-430L16.1	-1.45021	NA	0.147	1
ENSG00000263146.2	LINC01896	1.29756	0.665402	0.147	19
ENSG00000176393.10	RNPEP	0.929695	0.96634	0.147027	47
ENSG00000153487.12	ING1	-0.817519	0.90817	0.147089	38
ENSG00000122687.17	MRM2	-1.64103	0.350549	0.147092	48
ENSG00000143315.6	PIGM	-1.30373	1.04353	0.147115	43
ENSG00000151690.14	MFSD6	-0.77331	1.1265	0.147172	47
ENSG00000227946.1	AC007383.3	1.321	0.650523	0.147195	35
ENSG00000135821.17	GLUL	-0.545389	1.85722	0.147251	22
ENSG00000188554.13	NBR1	-1.28943	0.800774	0.147296	47
ENSG00000259439.2	LINC01833	-1.03827	0.489776	0.147323	8
ENSG00000234817.2	RP3-400B16.1	-0.269171	0.714682	0.147398	11
ENSG00000145283.7	SLC10A6	-0.183699	0.609115	0.147472	45
ENSG00000174738.12	NR1D2	0.572006	1.6384	0.147609	15
ENSG00000180089.5	TMEM86B	-0.948854	0.687378	0.147674	48
ENSG00000174839.12	DENND6A	-0.73301	0.850377	0.147703	48
ENSG00000035141.7	FAM136A	-1.3412	0.895058	0.147779	43
ENSG00000065413.18	ANKRD44	-0.342994	1.56133	0.147788	22
ENSG00000100442.10	FKBP3	1.43531	0.89252	0.147844	23
ENSG00000172262.11	ZNF131	0.257672	0.857154	0.147849	38
ENSG00000185304.14	RGPD2	1.44781	1.006	0.147881	4
ENSG00000160472.4	TMEM190	-0.753742	1.42489	0.147885	4
ENSG00000274529.5	SEBOX	1.44684	NA	0.147941	1
ENSG00000231924.9	PSG1	1.44683	0.160408	0.147945	2
ENSG00000144589.21	STK11IP	-0.923427	1.02141	0.147962	48
ENSG00000132849.19	PATJ	-0.359946	0.822258	0.147975	47
ENSG00000129317.14	PUS7L	-0.355059	1.09587	0.148003	28
ENSG00000197056.9	ZMYM1	1.05022	0.727762	0.148034	49
ENSG00000264247.1	LINC00909	-1.07386	1.27539	0.148105	48
ENSG00000088832.16	FKBP1A	-0.113414	0.776531	0.148109	42
ENSG00000165996.13	HACD1	0.149977	1.94288	0.148112	44
ENSG00000147488.11	ST18	-1.06465	1.4419	0.148128	25
ENSG00000227301.1	RP11-384P7.5	0.522893	0.923091	0.14818	2
ENSG00000258175.1	RP11-412H8.2	-1.44592	NA	0.1482	1
ENSG00000103449.11	SALL1	-1.70645	1.02524	0.148222	34
ENSG00000148498.15	PARD3	-0.607939	1.52715	0.148265	47
ENSG00000125652.7	ALKBH7	0.35327	0.912755	0.148341	46
ENSG00000005421.8	PON1	-0.138699	0.696857	0.148362	40
ENSG00000044090.8	CUL7	-1.3339	0.853427	0.14843	49
ENSG00000197951.8	ZNF71	-1.35484	1.07277	0.148436	48
ENSG00000267100.1	ILF3-AS1	-0.0558389	0.608885	0.148602	49
ENSG00000177839.6	PCDHB9	-0.815461	1.39541	0.148605	45
ENSG00000137502.9	RAB30	0.635575	0.683033	0.148715	39
ENSG00000121871.3	SLITRK3	0.151545	0.829926	0.148806	13
ENSG00000259403.1	RP11-315L6.1	-1.44343	NA	0.1489	1
ENSG00000225413.2	AP000345.4	-0.625946	0.88746	0.148953	6
ENSG00000140416.19	TPM1	-0.934578	1.15901	0.148969	38
ENSG00000088881.20	EBF4	0.0299159	1.67809	0.148988	24
ENSG00000274922.1	RP11-88E10.5	-1.75675	0.69646	0.148989	47
ENSG00000196565.13	HBG2	0.0637583	1.20135	0.149083	28
ENSG00000276831.1	CTD-2105E13.16	3.33067e-16	2.04031	0.1491	2
ENSG00000164096.12	C4orf3	0.124719	0.80861	0.149172	34
ENSG00000235570.1	LINC00533	0.0285984	1.76381	0.149189	4
ENSG00000275728.1	RP4-777L9.3	1.44219	NA	0.149248	1
ENSG00000132305.20	IMMT	1.44586	0.388499	0.149254	49
ENSG00000184564.8	SLITRK6	1.98167	0.92703	0.149265	25
ENSG00000244274.7	DBNDD2	-0.817752	1.111	0.149323	47
ENSG00000258818.3	RNASE4	0.27852	1.07748	0.149361	48
ENSG00000114423.18	CBLB	0.757226	0.720504	0.149371	44
ENSG00000272440.1	RP11-379F4.6	1.56881	0.306134	0.14939	33
ENSG00000115902.10	SLC1A4	-0.119256	1.04878	0.149412	45
ENSG00000254081.1	LINC01299	-0.794344	0.485311	0.149416	14
ENSG00000131375.9	CAPN7	0.302558	0.595466	0.149531	47
ENSG00000224810.1	RP11-538D16.2	-0.0296977	0.594335	0.149544	17
ENSG00000255998.1	RP11-407A16.7	1.44108	NA	0.149563	1
ENSG00000133980.4	VRTN	1.44102	NA	0.149578	1
ENSG00000237937.5	AP000770.1	-1.44059	NA	0.1497	1
ENSG00000275765.5	RP11-54C4.3	1.2556	0.643199	0.149817	49
ENSG00000156510.12	HKDC1	-0.179772	0.899888	0.149822	40
ENSG00000172738.11	TMEM217	-1.47633	0.345199	0.149824	47
ENSG00000170581.13	STAT2	-0.284196	1.6166	0.149836	48
ENSG00000152154.10	TMEM178A	-1.73565	0.790323	0.149867	18
ENSG00000178053.17	MLF1	0.659088	1.45035	0.149879	47
ENSG00000183655.12	KLHL25	0.902578	1.54325	0.149894	41
ENSG00000186160.4	CYP4Z1	0.729276	1.46367	0.149956	14
ENSG00000103154.9	NECAB2	-0.151433	0.871623	0.150001	41
ENSG00000077235.17	GTF3C1	0.41445	1.36078	0.150002	43
ENSG00000183828.14	NUDT14	0.924726	0.713347	0.150009	44
ENSG00000255690.2	TRIL	-1.21075	1.10482	0.150033	45
ENSG00000105865.10	DUS4L	1.60518	0.306914	0.150052	13
ENSG00000265485.5	LINC01915	-0.563534	1.72045	0.150101	13
ENSG00000008324.11	SS18L2	-0.590497	0.676191	0.150114	28
ENSG00000133488.14	SEC14L4	-1.05877	0.716678	0.150136	37
ENSG00000173258.12	ZNF483	1.43539	0.850201	0.150182	49
ENSG00000250682.5	LINC00491	1.43883	NA	0.1502	1
ENSG00000175497.16	DPP10	0.350614	0.567434	0.150225	14
ENSG00000124939.5	SCGB2A1	0.647676	0.686744	0.15024	13
ENSG00000070019.4	GUCY2C	0.387136	0.687013	0.150241	27
ENSG00000103599.19	IQCH	-1.12592	0.484707	0.150276	47
ENSG00000120054.11	CPN1	-1.15908	0.374157	0.15028	3
ENSG00000124588.19	NQO2	0.680085	0.850205	0.150492	43
ENSG00000137393.9	RNF144B	0.623208	1.19398	0.150539	45
ENSG00000164764.10	SBSPON	0.4505	1.04281	0.15059	29
ENSG00000196876.15	SCN8A	0.703142	1.02359	0.150696	33
ENSG00000108587.15	GOSR1	-1.09608	0.387952	0.15074	48
ENSG00000146247.13	PHIP	1.96475	0.340852	0.150778	31
ENSG00000078747.14	ITCH	-0.35557	1.74332	0.150792	17
ENSG00000159496.14	RGL4	0.416573	1.31319	0.150797	49
ENSG00000153975.9	ZUFSP	-0.142145	0.679414	0.150804	38
ENSG00000214415.3	GNAT3	0.634993	1.81344	0.15081	3
ENSG00000166965.12	RCCD1	1.72188	0.836554	0.150815	47
ENSG00000153443.12	UBALD1	-0.203893	1.15895	0.150845	43
ENSG00000115145.9	STAM2	-1.95804	1.09525	0.150869	43
ENSG00000151338.18	MIPOL1	-0.630262	1.31175	0.150891	46
ENSG00000175063.16	UBE2C	0.30349	1.62599	0.150905	41
ENSG00000185013.16	NT5C1B	0.833667	0.758843	0.150978	21
ENSG00000256763.1	RP1-116K23.1	-1.43608	NA	0.150979	1
ENSG00000229415.9	SFTA3	1.43601	NA	0.151	1
ENSG00000266821.1	RP11-6N17.2	-0.736576	0.698433	0.151061	18
ENSG00000142528.15	ZNF473	0.421704	1.06362	0.151062	35
ENSG00000168646.12	AXIN2	-0.393846	1.53569	0.151072	13
ENSG00000163947.11	ARHGEF3	0.877176	1.11208	0.151255	37
ENSG00000204104.11	TRAF3IP1	0.37075	1.29195	0.151284	48
ENSG00000164509.13	IL31RA	1.46686	0.290797	0.151403	4
ENSG00000105341.18	ATP5SL	1.16723	1.03258	0.151405	44
ENSG00000088038.17	CNOT3	-0.468351	1.03167	0.151411	33
ENSG00000196781.14	TLE1	0.61315	1.01506	0.151412	34
ENSG00000175535.6	PNLIP	1.02252	0.807685	0.151461	6
ENSG00000185038.14	MROH2A	-0.253616	1.0083	0.151562	10
ENSG00000125149.11	C16orf70	-0.506283	1.0519	0.15164	48
ENSG00000188152.12	NUTM2G	-0.701849	1.33745	0.151674	14
ENSG00000149582.15	TMEM25	-0.750672	0.781733	0.151738	25
ENSG00000156711.16	MAPK13	0.283027	0.931056	0.151759	45
ENSG00000144867.11	SRPRB	0.315365	1.21807	0.151761	21
ENSG00000119906.11	SLF2	0.743035	1.03124	0.151834	49
ENSG00000178343.4	SHISA3	0.15752	0.918233	0.151929	37
ENSG00000122548.5	KIAA0087	1.21322	1.38023	0.151974	31
ENSG00000121764.11	HCRTR1	-0.125561	0.933707	0.15199	26
ENSG00000167526.13	RPL13	0.738327	0.469529	0.152032	48
ENSG00000151164.18	RAD9B	0.203614	1.45133	0.152096	44
ENSG00000117016.9	RIMS3	0.275105	0.793523	0.152121	36
ENSG00000254847.1	RP11-51B23.3	-1.10537	0.684237	0.152259	26
ENSG00000160856.20	FCRL3	-1.41638	0.385329	0.152314	24
ENSG00000133316.15	WDR74	1.41458	0.65738	0.152371	27
ENSG00000248927.1	CTD-2334D19.1	0.109982	0.592334	0.152388	24
ENSG00000266288.1	CTD-3096M3.2	-1.43111	NA	0.1524	1
ENSG00000050438.16	SLC4A8	1.23622	1.276	0.152415	40
ENSG00000175449.13	RFESD	0.137641	2.14272	0.15242	39
ENSG00000134504.12	KCTD1	0.111743	0.985132	0.152443	19
ENSG00000178342.4	KCNG2	0.398537	0.849163	0.152553	27
ENSG00000112365.4	ZBTB24	0.399898	0.582109	0.152688	40
ENSG00000171124.12	FUT3	0.646395	1.40288	0.152723	19
ENSG00000110436.11	SLC1A2	-0.440538	1.1563	0.152731	13
ENSG00000188305.5	C19orf35	-0.391372	0.881187	0.152802	45
ENSG00000124772.11	CPNE5	0.0810131	0.66129	0.152817	40
ENSG00000151929.9	BAG3	0.853096	1.51414	0.152824	26
ENSG00000256166.1	XXbac-BPG248L24.13	0.93651	1.36797	0.15283	2
ENSG00000196935.8	SRGAP1	0.473406	0.592503	0.15289	47
ENSG00000250986.1	AC141928.1	0.449321	0.946486	0.152897	39
ENSG00000271259.1	RP11-1109F11.5	-0.18024	0.727484	0.152917	41
ENSG00000090674.15	MCOLN1	-0.232351	0.686221	0.152948	44
ENSG00000179387.9	ELMOD2	0.0842126	1.47108	0.153015	48
ENSG00000197006.13	METTL9	-0.050806	1.19754	0.153033	45
ENSG00000170364.12	SETMAR	-1.04035	0.666305	0.15305	48
ENSG00000261621.1	RP11-580I1.2	0.633646	1.67808	0.153058	5
ENSG00000176095.11	IP6K1	1.21419	0.768312	0.153186	19
ENSG00000185215.8	TNFAIP2	-1.29321	0.940128	0.153193	37
ENSG00000259604.5	RP11-66B24.1	0.382498	0.933105	0.153279	40
ENSG00000142230.11	SAE1	-1.9116	0.725521	0.153301	42
ENSG00000183486.12	MX2	0.080755	0.822416	0.153413	47
ENSG00000082014.16	SMARCD3	-0.23632	0.796074	0.153504	16
ENSG00000113318.9	MSH3	-1.32786	0.812627	0.153527	49
ENSG00000256699.1	RP11-669N7.3	-1.42693	NA	0.1536	1
ENSG00000094880.10	CDC23	-0.859285	1.03948	0.153622	15
ENSG00000153253.16	SCN3A	-0.397719	0.844161	0.153626	40
ENSG00000106976.20	DNM1	1.07495	1.64834	0.153674	42
ENSG00000170175.10	CHRNB1	-1.48777	0.745119	0.153692	46
ENSG00000169609.13	C15orf40	1.10559	0.596383	0.153705	49
ENSG00000145390.11	USP53	1.06028	1.09688	0.153794	48
ENSG00000168827.14	GFM1	-0.934247	0.680039	0.153841	49
ENSG00000158691.14	ZSCAN12	0.104233	1.25728	0.15389	46
ENSG00000177981.10	ASB8	-1.75628	0.676166	0.153908	41
ENSG00000266304.1	RP11-484N16.1	-1.42554	NA	0.154	1
ENSG00000171804.10	WDR87	1.46475	0.562464	0.154069	5
ENSG00000123739.10	PLA2G12A	-1.81089	0.326988	0.154112	47
ENSG00000149654.9	CDH22	0.0954695	0.943141	0.154143	27
ENSG00000131242.17	RAB11FIP4	-0.0019259	1.30636	0.154158	39
ENSG00000153561.12	RMND5A	0.320421	1.73814	0.154172	6
ENSG00000224535.1	RP11-61J19.2	-1.42485	NA	0.1542	1
ENSG00000178467.17	P4HTM	-1.47463	0.452089	0.154225	43
ENSG00000171700.13	RGS19	1.37351	0.813733	0.154273	39
ENSG00000173093.12	CCDC63	0.548819	1.17057	0.154308	3
ENSG00000188177.13	ZC3H6	0.0376573	0.647888	0.154346	49
ENSG00000145740.18	SLC30A5	-1.11144	0.749723	0.154403	49
ENSG00000122778.9	KIAA1549	-0.250396	0.594253	0.154423	47
ENSG00000263427.1	RP11-599B13.3	1.48743	0.72135	0.154441	3
ENSG00000105856.13	HBP1	-1.10254	0.834993	0.154473	31
ENSG00000123989.13	CHPF	-1.42804	0.517653	0.15453	42
ENSG00000162512.15	SDC3	0.488921	0.988868	0.154631	35
ENSG00000113356.11	POLR3G	0.377276	0.730314	0.154634	41
ENSG00000187514.16	PTMA	1.41737	0.562752	0.154717	42
ENSG00000262655.3	SPON1	-0.523267	0.933432	0.154721	35
ENSG00000058262.9	SEC61A1	0.43998	0.760009	0.15478	28
ENSG00000232265.7	XXyac-YX155B6.5	0.629876	0.538321	0.154844	3
ENSG00000160951.3	PTGER1	1.10777	0.455813	0.154856	39
ENSG00000247516.6	MIR4458HG	-0.758485	1.3058	0.154924	40
ENSG00000051341.13	POLQ	0.340785	1.41524	0.154966	24
ENSG00000253236.1	LINC02143	1.42209	NA	0.155	1
ENSG00000160908.14	ZNF394	0.416815	0.673576	0.155044	47
ENSG00000113600.10	C9	1.05044	1.15866	0.155059	2
ENSG00000002330.13	BAD	-1.59359	0.507356	0.15508	46
ENSG00000117318.8	ID3	-1.18488	0.86344	0.155104	21
ENSG00000188038.7	NRN1L	-1.10164	0.547959	0.155119	36
ENSG00000166211.7	SPIC	0.0569677	1.92339	0.155172	3
ENSG00000187581.2	COX8C	-1.85364	0.932409	0.155183	27
ENSG00000140107.10	SLC25A47	0.888798	1.0906	0.155195	3
ENSG00000185838.13	GNB1L	0.221169	0.712113	0.155198	49
ENSG00000267095.1	CTD-2319I12.5	1.4214	NA	0.1552	1
ENSG00000247011.2	RP11-700H6.1	0.394816	0.658012	0.155221	25
ENSG00000273045.5	C2orf15	-0.234226	0.73112	0.155229	45
ENSG00000175470.18	PPP2R2D	-1.05119	0.786551	0.155271	46
ENSG00000100078.3	PLA2G3	0.55018	1.52614	0.155284	21
ENSG00000170325.14	PRDM10	1.74258	0.409862	0.155322	42
ENSG00000167978.16	SRRM2	0.458799	0.927908	0.155326	46
ENSG00000124641.15	MED20	1.66688	0.303297	0.155335	48
ENSG00000029363.16	BCLAF1	-1.41531	0.215443	0.155339	5
ENSG00000188647.12	PTAR1	-1.17165	1.04311	0.155343	45
ENSG00000103313.12	MEFV	0.128453	1.20737	0.155443	24
ENSG00000041515.15	MYO16	0.0814792	0.970624	0.155449	19
ENSG00000091436.16	MAP3K20	1.25101	0.957002	0.155486	46
ENSG00000111711.9	GOLT1B	0.240706	0.719689	0.155526	45
ENSG00000176809.10	LRRC37A3	1.41637	0.0917639	0.155595	27
ENSG00000145982.11	FARS2	1.77181	0.342852	0.155659	48
ENSG00000151240.16	DIP2C	-0.63223	1.23731	0.15571	9
ENSG00000151136.14	BTBD11	-1.10319	1.00652	0.155808	32
ENSG00000196284.15	SUPT3H	-1.75444	0.65541	0.155829	49
ENSG00000152086.8	TUBA3E	-1.419	NA	0.1559	1
ENSG00000244687.11	UBE2V1	-0.843027	0.647789	0.156033	43
ENSG00000179010.14	MRFAP1	-1.61002	0.731191	0.156067	40
ENSG00000137960.5	GIPC2	0.378342	0.926093	0.156205	37
ENSG00000156026.14	MCU	0.126101	1.43204	0.156249	35
ENSG00000101470.9	TNNC2	-0.333419	0.868552	0.156274	31
ENSG00000137770.13	CTDSPL2	1.41127	0.0087048	0.156297	48
ENSG00000112667.12	DNPH1	-1.37026	0.329677	0.156334	48
ENSG00000123684.12	LPGAT1	0.559652	1.17949	0.156418	49
ENSG00000151665.12	PIGF	1.2711	0.812592	0.156537	48
ENSG00000158941.16	CCAR2	-0.434322	1.26402	0.156541	47
ENSG00000141367.11	CLTC	0.850059	0.894901	0.156612	48
ENSG00000196381.10	ZNF781	-1.63382	0.44781	0.156749	48
ENSG00000170382.11	LRRN2	-0.203427	0.873394	0.15677	37
ENSG00000169914.5	OTUD3	0.00718471	0.68721	0.156884	49
ENSG00000125686.11	MED1	-1.29813	0.652966	0.156885	48
ENSG00000259420.5	RP11-307C19.2	0.41527	1.06293	0.157046	14
ENSG00000197702.11	PARVA	-0.434688	0.961112	0.157054	45
ENSG00000231081.1	RP4-760C5.3	-0.190285	0.950428	0.157066	28
ENSG00000196772.3	OR14A16	1.41489	NA	0.1571	1
ENSG00000249776.5	RP11-133F8.2	0.445425	1.36112	0.157106	4
ENSG00000140465.13	CYP1A1	0.988548	0.913196	0.157141	46
ENSG00000038274.16	MAT2B	-0.975228	1.23382	0.157241	22
ENSG00000228952.1	LINC02041	-1.41421	2.22045e-16	0.1573	2
ENSG00000156467.9	UQCRB	-0.563819	0.722893	0.157331	26
ENSG00000263105.1	RP11-95P2.3	1.00026	0.961205	0.157359	10
ENSG00000132286.11	TIMM10B	0.714908	1.14688	0.157445	46
ENSG00000229894.4	GK3P	0.550688	0.866776	0.157466	6
ENSG00000066379.14	ZNRD1	-1.0761	0.745197	0.157489	48
ENSG00000078403.16	MLLT10	-0.408388	1.92021	0.157501	5
ENSG00000228798.1	AP000473.5	-0.930493	0.696224	0.157544	33
ENSG00000253293.4	HOXA10	0.0493977	1.6456	0.157549	10
ENSG00000109832.13	DDX25	1.53813	1.05614	0.157621	34
ENSG00000026297.15	RNASET2	0.604397	0.718871	0.157622	45
ENSG00000235840.1	AC012363.13	1.40905	0.0988896	0.15763	6
ENSG00000174885.12	NLRP6	-1.96173	0.842706	0.157635	34
ENSG00000196350.8	ZNF729	1.41273	NA	0.157735	1
ENSG00000164484.11	TMEM200A	0.64955	1.15525	0.157783	44
ENSG00000250378.2	RP11-119J18.1	0.79929	0.898189	0.157792	23
ENSG00000185869.14	ZNF829	-1.71075	0.414787	0.157844	38
ENSG00000241635.7	UGT1A1	-0.313345	1.55142	0.15789	12
ENSG00000099901.16	RANBP1	-0.593316	0.866151	0.157968	44
ENSG00000187862.11	TTC24	0.600621	0.913325	0.158015	32
ENSG00000248408.1	RP11-452C8.1	-1.05094	0.947706	0.15803	16
ENSG00000126267.8	COX6B1	1.43676	0.813712	0.158039	48
ENSG00000198742.9	SMURF1	-0.62998	1.59287	0.158133	48
ENSG00000270972.1	RP11-326C3.15	-0.0366213	0.848138	0.158139	48
ENSG00000243179.1	AC110769.3	-1.41104	NA	0.158232	1
ENSG00000106100.10	NOD1	0.524972	0.782669	0.158268	45
ENSG00000249751.3	ECSCR	-1.54403	0.740064	0.158361	45
ENSG00000271784.1	RP1-28H20.3	-0.779733	1.12562	0.158395	29
ENSG00000104131.12	EIF3J	1.41047	1.11022e-16	0.1584	17
ENSG00000147799.11	ARHGAP39	-1.40934	0.0530891	0.158428	46
ENSG00000138385.15	SSB	-0.389053	0.978661	0.158439	14
ENSG00000091010.4	POU4F3	-1.36353	0.230025	0.158512	6
ENSG00000196361.9	ELAVL3	-1.27475	0.887757	0.158639	39
ENSG00000173218.14	VANGL1	-1.01241	0.700128	0.158728	47
ENSG00000196104.10	SPOCK3	-0.930277	1.18943	0.1588	13
ENSG00000185338.4	SOCS1	1.65961	0.792129	0.158852	33
ENSG00000132640.14	BTBD3	-0.433479	0.947001	0.158892	46
ENSG00000105173.13	CCNE1	0.0693209	0.922974	0.158894	37
ENSG00000181915.4	ADO	1.09041	0.782471	0.158962	46
ENSG00000204815.9	TTC25	0.411666	0.55577	0.158969	48
ENSG00000259245.1	RP11-684B21.1	-1.40844	NA	0.159	1
ENSG00000171643.13	S100Z	0.727205	0.874962	0.159116	5
ENSG00000136244.11	IL6	0.635905	0.895842	0.15925	20
ENSG00000249279.5	LINC02057	0.0572548	1.15614	0.159276	2
ENSG00000172379.20	ARNT2	-1.20859	0.709425	0.159304	47
ENSG00000215529.12	EFCAB8	0.391234	1.04629	0.159397	31
ENSG00000184985.16	SORCS2	0.845481	1.21357	0.159401	40
ENSG00000148655.14	C10orf11	1.22309	1.04095	0.159412	49
ENSG00000161547.16	SRSF2	1.40676	NA	0.1595	1
ENSG00000187720.14	THSD4	-0.612602	0.858333	0.159589	26
ENSG00000182175.13	RGMA	-0.385752	0.895184	0.159721	37
ENSG00000130449.5	ZSWIM6	0.218775	1.04859	0.159776	15
ENSG00000248150.1	LINC02150	0.829919	0.675493	0.159792	11
ENSG00000261298.1	RP11-309M7.1	1.40574	NA	0.1598	1
ENSG00000224413.1	AP001476.2	0.629869	0.855812	0.159802	28
ENSG00000132199.18	ENOSF1	-0.797912	0.999964	0.159842	48
ENSG00000227925.1	LINC01655	1.40546	NA	0.159885	1
ENSG00000196363.9	WDR5	-0.985171	0.781167	0.159954	46
ENSG00000076242.14	MLH1	-1.45381	0.721811	0.160004	45
ENSG00000136240.9	KDELR2	0.603988	0.721923	0.160005	48
ENSG00000241935.8	HOGA1	-0.085293	0.743691	0.160006	48
ENSG00000120093.11	HOXB3	-1.03622	0.904766	0.160006	24
ENSG00000227683.1	RP11-445N18.5	0.498599	0.546668	0.160012	6
ENSG00000184992.10	BRI3BP	-0.375735	0.962125	0.160034	12
ENSG00000008283.15	CYB561	0.331511	0.881024	0.160043	43
ENSG00000105697.7	HAMP	0.778992	1.02392	0.160051	40
ENSG00000238005.2	RP11-443B7.1	1.90888	0.767856	0.160062	33
ENSG00000142224.15	IL19	0.625191	1.81069	0.160122	2
ENSG00000183605.16	SFXN4	1.35514	0.359969	0.160182	49
ENSG00000135837.15	CEP350	-0.628356	0.909981	0.160294	49
ENSG00000259669.5	RP11-643A5.2	-1.38205	0.453422	0.160349	3
ENSG00000186132.14	C2orf76	0.0611934	1.39861	0.160371	40
ENSG00000229086.4	LINC01548	-1.40378	NA	0.160384	1
ENSG00000185652.11	NTF3	-0.674689	0.678103	0.16045	36
ENSG00000183530.13	PRR14L	0.888271	0.845629	0.160539	47
ENSG00000087191.12	PSMC5	1.23156	0.813204	0.16056	45
ENSG00000186452.10	TMPRSS12	-0.112127	1.49986	0.160645	8
ENSG00000162300.11	ZFPL1	-1.40515	0.203371	0.160651	43
ENSG00000232053.6	AC009784.3	-0.591925	1.20222	0.160668	3
ENSG00000250390.2	RP11-338H14.1	-1.40272	NA	0.1607	1
ENSG00000186185.13	KIF18B	1.68905	0.910641	0.160753	32
ENSG00000146859.6	TMEM140	-0.619159	1.41334	0.160772	42
ENSG00000115904.12	SOS1	-0.473473	0.774833	0.160816	41
ENSG00000198805.11	PNP	-1.31884	0.730452	0.160848	42
ENSG00000114127.10	XRN1	-0.50465	0.924465	0.161	24
ENSG00000100522.8	GNPNAT1	-0.643237	0.877306	0.161013	7
ENSG00000278607.1	RP11-405M12.3	-0.261696	0.687366	0.161025	20
ENSG00000134765.9	DSC1	0.418933	0.961199	0.161074	30
ENSG00000258914.1	CTD-2134A5.3	-1.40138	NA	0.1611	1
ENSG00000102996.4	MMP15	1.37198	0.974755	0.161111	43
ENSG00000225783.6	MIAT	-0.425049	0.954001	0.161165	45
ENSG00000257727.5	CNPY2	1.56644	0.897721	0.161212	25
ENSG00000105518.13	TMEM205	0.751733	1.13553	0.161254	48
ENSG00000137101.12	CD72	0.601566	0.840164	0.16137	42
ENSG00000049759.17	NEDD4L	-0.158716	0.933312	0.161379	32
ENSG00000163751.3	CPA3	-0.963396	1.38756	0.161458	8
ENSG00000144040.12	SFXN5	-0.953842	1.19888	0.161459	43
ENSG00000099875.14	MKNK2	1.46458	0.897667	0.161464	45
ENSG00000259130.1	RP11-219E7.3	1.4001	NA	0.161484	1
ENSG00000152520.13	PAN3	0.695994	1.37324	0.16149	44
ENSG00000231824.3	AKAIN1	-0.0867023	0.945863	0.161594	12
ENSG00000048140.17	TSPAN17	0.617279	0.813634	0.161614	48
ENSG00000078140.13	UBE2K	-0.188964	0.585411	0.16162	43
ENSG00000150676.12	CCDC83	-1.3996	NA	0.161633	1
ENSG00000153303.16	FRMD1	-0.428245	1.07492	0.161648	25
ENSG00000197128.11	ZNF772	-1.01204	0.963203	0.161674	48
ENSG00000196812.4	ZSCAN16	-0.87202	1.18709	0.161887	48
ENSG00000159445.12	THEM4	1.70222	0.43917	0.161894	48
ENSG00000228716.6	DHFR	-0.27185	0.838084	0.161898	48
ENSG00000130299.16	GTPBP3	0.281565	0.737072	0.161937	29
ENSG00000153790.11	C7orf31	1.00171	1.25723	0.16202	43
ENSG00000139323.13	POC1B	-0.415687	0.939434	0.162067	41
ENSG00000185238.12	PRMT3	0.596362	0.871788	0.162078	43
ENSG00000177432.6	NAP1L5	-1.82608	0.937697	0.162192	49
ENSG00000162222.13	TTC9C	-1.37906	0.475056	0.162214	45
ENSG00000170315.13	UBB	1.02797	1.07749	0.162228	6
ENSG00000261672.1	RP11-475B2.1	1.7253	0.664665	0.16226	25
ENSG00000258001.1	RP11-756H6.1	-1.39705	NA	0.1624	1
ENSG00000124160.11	NCOA5	-0.0285622	0.490051	0.162448	35
ENSG00000107249.21	GLIS3	-0.186391	1.21279	0.162464	8
ENSG00000183722.7	LHFP	-0.661119	1.45143	0.162496	12
ENSG00000133105.7	RXFP2	-0.776811	0.544666	0.162536	5
ENSG00000172819.16	RARG	1.49048	0.70339	0.162595	3
ENSG00000137491.14	SLCO2B1	-0.605954	0.894121	0.162614	47
ENSG00000175003.12	SLC22A1	-0.980826	0.886488	0.162678	42
ENSG00000124279.11	FASTKD3	-0.11998	0.61243	0.16276	48
ENSG00000121380.12	BCL2L14	1.11074	1.21421	0.162783	5
ENSG00000141627.13	DYM	1.53983	1.48697	0.162792	46
ENSG00000258234.1	RP11-370I10.2	-0.537245	1.02486	0.162798	5
ENSG00000169688.10	MT1B	-1.39572	NA	0.1628	1
ENSG00000162374.16	ELAVL4	-0.327813	1.4942	0.162851	5
ENSG00000166451.13	CENPN	0.621322	0.749685	0.162898	45
ENSG00000265927.1	CTD-2532D12.5	-1.39538	NA	0.1629	1
ENSG00000104814.12	MAP4K1	-0.20486	0.450605	0.16296	35
ENSG00000173638.18	SLC19A1	-0.113092	1.18934	0.16302	44
ENSG00000114541.14	FRMD4B	-0.424821	1.22715	0.163062	15
ENSG00000143393.16	PI4KB	-1.22009	0.697195	0.1632	16
ENSG00000257476.1	RP11-139B1.1	-1.39439	NA	0.1632	1
ENSG00000257556.1	RP11-44N21.1	0.272229	0.791082	0.163216	46
ENSG00000101363.12	MANBAL	0.252219	0.810767	0.16325	49
ENSG00000270937.1	RP5-856G1.1	-0.416399	1.20644	0.163285	4
ENSG00000255561.6	FDXACB1	-0.759238	1.06786	0.163299	40
ENSG00000181513.14	ACBD4	1.7808	0.587515	0.163303	47
ENSG00000213995.11	NAXD	-0.360696	1.14661	0.163397	47
ENSG00000118418.14	HMGN3	0.102912	0.754006	0.163441	48
ENSG00000137563.11	GGH	-0.0860135	0.674138	0.163454	48
ENSG00000172977.12	KAT5	0.393256	0.701063	0.163484	15
ENSG00000163009.8	C2orf48	-0.785092	1.26595	0.16353	4
ENSG00000259495.2	RP11-210M15.2	-1.43124	0.579343	0.163764	45
ENSG00000250775.1	RP11-12K22.1	1.52194	0.275931	0.163767	3
ENSG00000112655.15	PTK7	0.397553	1.15696	0.163782	31
ENSG00000172059.10	KLF11	0.40521	1.14898	0.163788	41
ENSG00000134333.13	LDHA	-1.35624	1.07711	0.163858	47
ENSG00000102904.14	TSNAXIP1	1.28384	0.477707	0.163946	49
ENSG00000168286.2	THAP11	0.144656	0.676593	0.163989	14
ENSG00000097046.12	CDC7	-1.17439	0.631382	0.163993	49
ENSG00000108306.11	FBXL20	0.975562	0.987162	0.164046	45
ENSG00000265912.1	RP11-583F2.2	1.39083	0.034368	0.164059	40
ENSG00000163554.12	SPTA1	-1.28656	0.893263	0.164079	13
ENSG00000258890.6	CEP95	-0.88711	0.881943	0.164113	47
ENSG00000213699.8	SLC35F6	0.732264	0.609131	0.164115	30
ENSG00000197614.10	MFAP5	1.31554	1.12515	0.164155	45
ENSG00000206579.8	XKR4	-0.272218	1.36544	0.164157	41
ENSG00000260328.1	RP11-416I2.1	-0.185915	0.82455	0.164182	15
ENSG00000006116.3	CACNG3	-1.39108	NA	0.1642	1
ENSG00000162729.13	IGSF8	-0.194061	0.788024	0.164204	48
ENSG00000079215.13	SLC1A3	0.759669	1.50196	0.16422	37
ENSG00000164924.17	YWHAZ	0.454131	0.629717	0.164265	49
ENSG00000272473.1	AC006273.4	-0.758291	0.707381	0.164289	30
ENSG00000138031.14	ADCY3	-0.422972	0.759568	0.164343	33
ENSG00000110700.6	RPS13	1.38134	0.204632	0.164385	48
ENSG00000196262.13	PPIA	1.70391	0.247142	0.164425	48
ENSG00000278192.1	RP5-1056H1.2	0.612283	0.805911	0.164446	31
ENSG00000137831.14	UACA	-0.573617	1.09347	0.164467	45
ENSG00000115568.15	ZNF142	0.942931	0.649854	0.164467	49
ENSG00000104043.14	ATP8B4	0.805985	1.0892	0.164472	36
ENSG00000140506.16	LMAN1L	0.594899	1.54952	0.164484	18
ENSG00000186919.12	ZACN	1.38977	NA	0.1646	1
ENSG00000103528.16	SYT17	0.711671	0.894693	0.16468	41
ENSG00000185480.11	PARPBP	-1.35564	0.579721	0.164788	49
ENSG00000273341.1	RP5-899E9.1	-0.106566	1.10431	0.164823	19
ENSG00000168158.3	OR2C1	-0.3398	1.46474	0.164846	26
ENSG00000226374.2	LINC01345	-0.822819	0.706347	0.164854	10
ENSG00000107566.13	ERLIN1	0.238641	1.59344	0.164856	43
ENSG00000137869.14	CYP19A1	0.32074	1.03799	0.164862	20
ENSG00000206028.1	CTA-373H7.7	0.621768	1.07982	0.164902	9
ENSG00000214955.5	AP000318.2	0.0564723	1.28006	0.164984	5
ENSG00000234977.1	AC074389.7	1.38845	NA	0.165	1
ENSG00000144231.10	POLR2D	1.4568	0.623485	0.165002	49
ENSG00000166478.9	ZNF143	-1.40327	0.239834	0.165023	46
ENSG00000160410.14	SHKBP1	-0.838493	1.31396	0.165128	34
ENSG00000198768.10	APCDD1L	-0.734847	0.759343	0.165188	30
ENSG00000163600.12	ICOS	1.76793	0.344553	0.165332	19
ENSG00000112419.14	PHACTR2	-1.78019	0.97062	0.165351	40
ENSG00000234556.1	LINC00701	1.38681	NA	0.1655	1
ENSG00000172156.3	CCL11	-0.466713	1.37089	0.165517	17
ENSG00000001460.17	STPG1	-0.408914	1.08909	0.165556	49
ENSG00000150750.7	C11orf53	-0.102854	1.04701	0.165664	10
ENSG00000271522.1	RP11-36B6.1	-0.598036	0.63285	0.165736	6
ENSG00000233608.3	TWIST2	0.000968551	1.42077	0.165768	47
ENSG00000038427.15	VCAN	0.545671	1.02787	0.16579	23
ENSG00000135723.13	FHOD1	0.261078	1.14276	0.165977	49
ENSG00000133027.17	PEMT	-0.84246	0.681541	0.166029	38
ENSG00000092529.23	CAPN3	-0.7506	0.906615	0.166056	48
ENSG00000143033.17	MTF2	-1.27724	0.412613	0.166164	41
ENSG00000096872.15	IFT74	-0.0999084	0.619397	0.166172	48
ENSG00000133872.13	SARAF	-0.0635509	0.742997	0.166176	49
ENSG00000197279.3	ZNF165	-0.628268	1.12709	0.166212	49
ENSG00000101126.15	ADNP	-1.94504	1.01107	0.166213	44
ENSG00000111203.11	ITFG2	0.981396	0.729095	0.166224	42
ENSG00000064932.15	SBNO2	-0.336364	1.34099	0.166237	23
ENSG00000170373.8	CST1	-0.479655	1.29843	0.16626	5
ENSG00000115474.6	KCNJ13	0.0732783	0.728158	0.166298	25
ENSG00000163568.14	AIM2	0.628832	0.865875	0.166311	43
ENSG00000164815.10	ORC5	-1.1311	0.972401	0.166321	29
ENSG00000162441.11	LZIC	-0.0859013	1.26529	0.16634	41
ENSG00000273507.4	RP11-50D16.4	-1.22975	1.09208	0.166398	42
ENSG00000188612.11	SUMO2	0.660664	0.937636	0.166399	44
ENSG00000197153.4	HIST1H3J	-1.38386	6.28037e-16	0.1664	2
ENSG00000255246.1	RP11-179A16.2	1.38386	NA	0.1664	1
ENSG00000244063.1	AC024704.2	-1.00362	0.655912	0.166427	19
ENSG00000100416.12	TRMU	0.0243156	0.783213	0.166437	42
ENSG00000161813.21	LARP4	-0.361823	1.03945	0.16644	24
ENSG00000250102.5	RP11-314N14.1	1.38369	NA	0.166454	1
ENSG00000259222.2	RP11-809H16.5	-1.03281	1.1257	0.16646	2
ENSG00000088325.15	TPX2	1.26793	0.757992	0.166527	45
ENSG00000251410.1	AC007106.1	-0.679045	0.756737	0.166536	6
ENSG00000105058.11	FAM32A	-1.46575	0.566754	0.166606	32
ENSG00000187193.8	MT1X	0.234489	0.962998	0.166625	48
ENSG00000184584.12	TMEM173	1.05367	0.696229	0.166802	44
ENSG00000151748.14	SAV1	-0.180767	0.776864	0.166825	31
ENSG00000184361.12	SPATA32	1.2614	0.601123	0.166833	22
ENSG00000149451.17	ADAM33	1.12317	1.03842	0.166834	45
ENSG00000171159.4	C9orf16	-0.425653	0.967765	0.166893	47
ENSG00000260259.1	LINC02166	-0.533281	0.686109	0.166935	35
ENSG00000114251.14	WNT5A	-0.294876	1.05351	0.166935	14
ENSG00000129933.20	MAU2	0.0284824	0.701312	0.166948	46
ENSG00000120948.16	TARDBP	-0.482046	0.442774	0.166962	45
ENSG00000116857.16	TMEM9	0.0659082	0.68585	0.166986	46
ENSG00000112877.7	CEP72	0.868974	1.0305	0.167009	46
ENSG00000133639.4	BTG1	-0.0597481	0.801731	0.167035	46
ENSG00000168502.17	MTCL1	-1.17387	0.953136	0.167064	36
ENSG00000197296.5	FITM2	-0.0828222	0.802452	0.167066	46
ENSG00000261889.1	RP11-473M20.16	-1.37805	0.383637	0.167115	9
ENSG00000177989.13	ODF3B	-0.350632	0.971187	0.16713	42
ENSG00000122705.16	CLTA	1.55239	0.691586	0.167208	48
ENSG00000261327.4	RP11-863P13.3	0.247301	0.760048	0.167232	14
ENSG00000066583.11	ISOC1	-0.389525	0.825185	0.167317	47
ENSG00000099937.10	SERPIND1	-1.06621	0.61087	0.167395	46
ENSG00000228397.2	LINC01635	-0.0742129	0.761198	0.167515	8
ENSG00000197291.8	RAMP2-AS1	-1.34978	0.289083	0.167653	40
ENSG00000251138.6	RP11-81H3.2	-0.614537	0.556327	0.167678	12
ENSG00000015520.14	NPC1L1	-0.381577	1.97312	0.167717	25
ENSG00000260209.1	RP11-680F20.10	1.33589	0.598198	0.167725	8
ENSG00000260430.1	RP11-626G11.4	-1.06539	1.04457	0.16773	15
ENSG00000198252.11	STYX	1.05789	0.828322	0.167821	49
ENSG00000115665.8	SLC5A7	-0.724955	1.01234	0.167961	19
ENSG00000224943.1	RP11-180D21.3	-1.37866	NA	0.168	1
ENSG00000169641.13	LUZP1	0.385433	0.826382	0.16803	46
ENSG00000231437.3	LINC01750	1.18857	0.579713	0.168136	45
ENSG00000168077.13	SCARA3	0.200994	1.01632	0.168187	37
ENSG00000231015.1	RP5-860P4.2	-1.35559	0.486096	0.16824	2
ENSG00000147526.19	TACC1	0.263484	1.14304	0.168311	42
ENSG00000238243.3	OR2W3	-0.663014	0.763461	0.168337	34
ENSG00000171566.11	PLRG1	0.185706	1.17088	0.168341	42
ENSG00000177542.10	SLC25A22	-0.611845	1.17396	0.168386	15
ENSG00000115297.10	TLX2	-1.07128	0.890826	0.1684	18
ENSG00000169976.6	SF3B5	1.04258	0.940659	0.168469	41
ENSG00000203943.8	SAMD13	-1.40004	0.435471	0.168498	46
ENSG00000119711.12	ALDH6A1	1.19888	0.926346	0.168543	47
ENSG00000154845.15	PPP4R1	-0.570375	1.26403	0.168598	46
ENSG00000182054.9	IDH2	-0.0765167	0.905217	0.168606	49
ENSG00000124171.8	PARD6B	-0.308812	1.01705	0.168608	38
ENSG00000168229.3	PTGDR	-0.213363	1.00208	0.168626	43
ENSG00000248455.5	LINC02217	-1.25117	0.132336	0.168643	11
ENSG00000100519.11	PSMC6	-0.500114	1.3692	0.168767	46
ENSG00000263574.1	CTD-2532D12.4	-1.37607	NA	0.1688	1
ENSG00000173013.5	CCDC96	-0.234879	1.23594	0.168804	44
ENSG00000226397.8	C12orf77	-1.37575	NA	0.1689	1
ENSG00000274191.1	RP11-324E6.10	0.130736	0.93292	0.168922	41
ENSG00000254927.1	RP11-98J9.2	1.37554	NA	0.168964	1
ENSG00000230838.1	LINC01614	-1.37542	7.02167e-17	0.169	11
ENSG00000185271.7	KLHL33	-1.82172	0.642982	0.16902	44
ENSG00000125492.9	BARHL1	-1.3751	NA	0.1691	1
ENSG00000271148.1	RP11-401N18.1	0.54476	1.22594	0.169113	3
ENSG00000279873.2	LINC01126	-0.875569	0.540248	0.169146	47
ENSG00000284413.1	BTBD8	1.01398	0.115941	0.16915	47
ENSG00000081692.12	JMJD4	-1.50622	0.585045	0.169219	34
ENSG00000128165.8	ADM2	-0.32923	0.654049	0.169414	14
ENSG00000272644.1	RP11-33O4.1	1.14473	0.478919	0.169419	47
ENSG00000179104.8	TMTC2	-1.69441	0.379892	0.169564	47
ENSG00000162521.18	RBBP4	1.29363	0.817526	0.16958	45
ENSG00000174177.12	CTU2	-0.0740364	0.723446	0.169733	47
ENSG00000165626.16	BEND7	0.200928	0.821544	0.169776	33
ENSG00000075391.16	RASAL2	-0.276026	1.40788	0.169797	46
ENSG00000273136.6	NBPF26	0.776019	1.27121	0.169869	9
ENSG00000170348.8	TMED10	0.373932	1.39654	0.169928	42
ENSG00000205090.8	TMEM240	0.495986	0.987101	0.169961	11
ENSG00000214290.8	COLCA2	0.6195	1.19558	0.169966	39
ENSG00000142621.19	FHAD1	-0.927447	1.24076	0.170021	36
ENSG00000028116.16	VRK2	-0.520203	0.7834	0.170025	48
ENSG00000256343.7	RP11-662M24.1	-1.37187	NA	0.170105	1
ENSG00000186231.16	KLHL32	0.762389	0.936312	0.170172	44
ENSG00000123388.4	HOXC11	0.490728	1.32465	0.170184	4
ENSG00000089916.17	GPATCH2L	0.37376	0.986763	0.170262	46
ENSG00000141682.11	PMAIP1	-0.103253	1.0598	0.170271	33
ENSG00000144355.14	DLX1	-0.216062	0.92124	0.170291	38
ENSG00000223800.1	RP11-598C10.2	1.37124	NA	0.1703	1
ENSG00000141504.11	SAT2	0.819673	0.338348	0.170302	40
ENSG00000256312.1	RP13-977J11.8	1.35972	0.425175	0.17032	12
ENSG00000255121.2	RP11-110I1.12	-0.433446	0.807626	0.170336	31
ENSG00000183389.4	OR56A4	-1.3706	NA	0.1705	1
ENSG00000112078.13	KCTD20	0.262211	1.07096	0.170575	47
ENSG00000152926.14	ZNF117	-0.0309128	0.91153	0.170661	49
ENSG00000254401.1	RP11-179A10.1	-0.112232	0.872066	0.17071	23
ENSG00000164822.4	DEFA6	-1.11022e-16	1.93696	0.1708	2
ENSG00000225546.5	LVCAT5	-0.456546	1.58152	0.1708	3
ENSG00000101162.3	TUBB1	-1.78001	1.06009	0.170844	43
ENSG00000149091.15	DGKZ	0.0643148	1.48724	0.170853	14
ENSG00000167759.12	KLK13	0.493803	1.16539	0.170883	20
ENSG00000256417.1	RP11-1038A11.3	1.43	0.209639	0.170905	3
ENSG00000125648.14	SLC25A23	-0.0416507	1.23513	0.170953	49
ENSG00000131848.9	ZSCAN5A	0.654063	1.14986	0.171026	11
ENSG00000159377.10	PSMB4	-1.36882	0.0639143	0.171054	39
ENSG00000106278.11	PTPRZ1	-0.462072	0.785954	0.171094	27
ENSG00000163527.9	STT3B	-0.518718	1.02104	0.171151	32
ENSG00000176871.8	WSB2	-0.242707	0.906361	0.171158	36
ENSG00000111725.10	PRKAB1	-0.497355	1.01171	0.171173	49
ENSG00000131094.3	C1QL1	-0.500745	1.22736	0.171362	7
ENSG00000130414.11	NDUFA10	-2.01055	0.363556	0.171384	49
ENSG00000102743.14	SLC25A15	-0.972383	0.681125	0.171385	36
ENSG00000136546.13	SCN7A	0.617019	1.30459	0.171404	34
ENSG00000170571.11	EMB	1.15965	1.0954	0.17142	48
ENSG00000125872.7	LRRN4	0.53558	1.30118	0.171453	18
ENSG00000100234.11	TIMP3	0.278779	1.06366	0.171481	10
ENSG00000129103.17	SUMF2	1.32516	0.223271	0.171495	49
ENSG00000189375.10	TBC1D28	-1.3674	0	0.1715	2
ENSG00000072571.19	HMMR	0.254191	0.801653	0.171529	46
ENSG00000141179.13	PCTP	-0.051992	1.37001	0.171634	45
ENSG00000253280.1	RP11-618M23.4	1.36665	NA	0.171737	1
ENSG00000120438.11	TCP1	-0.422291	1.39127	0.171746	48
ENSG00000140396.12	NCOA2	0.743249	0.843854	0.171799	48
ENSG00000108946.14	PRKAR1A	-0.262189	0.966783	0.171825	48
ENSG00000152076.18	CCDC74B	-0.376676	1.12666	0.171891	14
ENSG00000228386.2	RP5-1125A11.4	1.36612	NA	0.1719	1
ENSG00000253313.5	C1orf210	-0.528076	1.18668	0.171915	28
ENSG00000137462.6	TLR2	-0.0557582	0.908888	0.171946	48
ENSG00000168243.10	GNG4	0.685284	0.925528	0.17196	33
ENSG00000180475.4	OR10Q1	0.540939	1.06252	0.172036	3
ENSG00000185681.12	MORN5	-0.259708	1.04241	0.172096	7
ENSG00000226321.5	CROCC2	0.5062	1.11115	0.172139	14
ENSG00000071655.17	MBD3	1.27127	0.435611	0.172143	43
ENSG00000273923.1	CTD-2536I1.3	-1.20813	0.906853	0.172172	27
ENSG00000119283.15	TRIM67	-0.552326	1.37034	0.172194	15
ENSG00000180287.16	PLD5	-0.394288	0.730239	0.172194	32
ENSG00000270720.1	RP11-84C13.2	-1.83524	0.42594	0.172291	37
ENSG00000249198.1	RP11-772C9.1	1.36485	NA	0.1723	1
ENSG00000169515.5	CCDC8	-0.382333	0.695644	0.172329	48
ENSG00000082482.13	KCNK2	-0.53834	0.752465	0.172352	10
ENSG00000184154.13	LRTOMT	0.874794	0.750992	0.172355	40
ENSG00000259995.1	CTD-2336H13.2	-1.36439	NA	0.172446	1
ENSG00000197451.11	HNRNPAB	-1.23598	1.1087	0.172481	44
ENSG00000163202.4	LCE3D	0.607665	1.07172	0.172481	5
ENSG00000256994.1	RP11-871F6.3	1.36421	NA	0.1725	1
ENSG00000137312.14	FLOT1	0.363739	1.03855	0.172515	49
ENSG00000196859.7	KRT39	1.60943	0.520148	0.172647	5
ENSG00000170835.14	CEL	0.352327	0.730026	0.17265	7
ENSG00000232040.2	ZBED9	-0.174044	0.660259	0.172669	35
ENSG00000225626.2	C9orf135-AS1	-1.3636	NA	0.172693	1
ENSG00000111639.7	MRPL51	0.020953	1.08411	0.172709	39
ENSG00000198492.15	YTHDF2	-1.51256	0.945695	0.172711	35
ENSG00000164048.13	ZNF589	-1.94292	0.664676	0.172838	48
ENSG00000160999.10	SH2B2	-0.56407	0.638299	0.172869	46
ENSG00000127241.16	MASP1	0.155078	1.13835	0.172872	45
ENSG00000187699.10	C2orf88	-0.417032	1.28206	0.172918	7
ENSG00000115677.16	HDLBP	0.0749277	0.578197	0.172946	48
ENSG00000120784.15	ZFP30	-0.818834	1.12924	0.172979	48
ENSG00000173705.8	SUSD5	-0.496237	0.746852	0.172998	48
ENSG00000249837.1	CTD-2325B11.1	1.36246	NA	0.173053	1
ENSG00000138496.16	PARP9	-1.23706	0.788704	0.173082	44
ENSG00000104974.11	LILRA1	-1.08286	0.391053	0.173131	21
ENSG00000088448.14	ANKRD10	-0.0627506	0.809915	0.173178	47
ENSG00000054938.15	CHRDL2	0.132727	1.62307	0.173188	24
ENSG00000143502.14	SUSD4	-0.26596	0.911271	0.173228	45
ENSG00000173421.16	CCDC36	-1.56312	0.407997	0.173268	41
ENSG00000267564.1	RP11-128P17.3	-1.36166	NA	0.173304	1
ENSG00000249709.7	ZNF564	-0.00868901	1.15647	0.173406	43
ENSG00000154229.11	PRKCA	0.609428	1.1808	0.173466	47
ENSG00000019186.9	CYP24A1	1.06834	0.936048	0.173472	14
ENSG00000112038.17	OPRM1	-0.146797	0.81947	0.173553	5
ENSG00000257259.1	RP11-767I20.1	-1.72762	0.899271	0.173591	18
ENSG00000104522.15	TSTA3	1.05757	1.11415	0.173615	43
ENSG00000273245.1	RP11-434P11.2	1.34181	0.11112	0.173617	44
ENSG00000166111.9	SVOP	-0.353091	0.648791	0.173688	24
ENSG00000107562.16	CXCL12	1.04188	0.821605	0.173734	37
ENSG00000235109.7	ZSCAN31	1.3043	0.476057	0.173794	46
ENSG00000173431.2	RNASE8	1.36009	NA	0.1738	1
ENSG00000132698.14	RAB25	0.756471	1.73723	0.173971	31
ENSG00000255458.5	RP11-539G18.3	0.27694	0.701447	0.174096	16
ENSG00000177697.17	CD151	1.92399	0.536969	0.17411	46
ENSG00000270885.1	RASL10B	-0.339785	0.786994	0.174134	32
ENSG00000259448.2	RP11-16E12.1	0.698667	0.992124	0.174143	38
ENSG00000069248.11	NUP133	1.77206	0.195099	0.174147	44
ENSG00000206105.2	KRTAP20-4	-1.35883	NA	0.1742	1
ENSG00000149269.9	PAK1	-0.339864	1.23361	0.174201	48
ENSG00000101079.20	NDRG3	-0.65712	0.898592	0.174221	45
ENSG00000214402.6	LCNL1	-0.477472	0.76267	0.174248	47
ENSG00000136522.13	MRPL47	-1.70917	0.6025	0.174279	43
ENSG00000221963.5	APOL6	-0.26756	1.31722	0.174303	47
ENSG00000180481.10	GLIPR1L2	-1.34852	0.0805006	0.174312	48
ENSG00000251562.7	MALAT1	-0.387912	0.902375	0.174358	19
ENSG00000250072.5	CTC-529P8.1	-1.03881	1.30769	0.174373	14
ENSG00000168824.14	NSG1	-0.39258	1.0358	0.174375	42
ENSG00000007545.15	CRAMP1	-1.81112	0.187309	0.174461	14
ENSG00000125753.13	VASP	0.728713	1.01571	0.174496	39
ENSG00000278224.5	PRICKLE4	0.718283	0.733351	0.174514	39
ENSG00000164761.8	TNFRSF11B	-0.290397	1.0694	0.174549	46
ENSG00000136141.14	LRCH1	-0.0695451	0.835054	0.174553	22
ENSG00000275703.1	U47924.32	-1.50623	1.04391	0.174644	25
ENSG00000152910.18	CNTNAP4	-0.560589	0.782051	0.174686	12
ENSG00000165131.6	C7orf34	0.00517518	0.709589	0.17477	15
ENSG00000161249.20	DMKN	-1.04664	0.795573	0.1748	34
ENSG00000168913.6	ENHO	0.368403	1.03758	0.174838	15
ENSG00000257859.1	CASC18	-0.455752	1.15547	0.174862	21
ENSG00000132522.15	GPS2	1.16485	0.876227	0.174865	42
ENSG00000189077.10	TMEM120A	-0.842469	0.999869	0.174894	46
ENSG00000103942.12	HOMER2	-0.962209	0.997494	0.17491	49
ENSG00000187997.11	C17orf99	0.401652	0.93714	0.174975	9
ENSG00000085491.15	SLC25A24	-0.433598	0.892245	0.175082	49
ENSG00000173442.12	EHBP1L1	-0.41961	1.13281	0.175097	29
ENSG00000161526.14	SAP30BP	-0.490916	1.38918	0.175188	48
ENSG00000238217.5	LINC01877	-1.35568	2.34056e-16	0.1752	10
ENSG00000132259.12	CNGA4	1.3301	0.125886	0.175222	47
ENSG00000173207.12	CKS1B	0.140824	0.583112	0.175299	30
ENSG00000105639.18	JAK3	0.467035	0.566894	0.1753	44
ENSG00000255260.1	CTD-3224I3.3	0.517499	1.17715	0.175315	8
ENSG00000248771.5	LINC01207	1.12776	1.20551	0.175357	8
ENSG00000149636.15	DSN1	-1.73933	0.465534	0.17537	18
ENSG00000164292.12	RHOBTB3	-0.072725	0.877715	0.175399	20
ENSG00000256672.1	RP11-218M22.2	1.35506	NA	0.1754	1
ENSG00000261275.1	RP11-760D2.11	1.35506	NA	0.1754	1
ENSG00000134152.10	KATNBL1	1.44749	0.737323	0.175453	46
ENSG00000138080.13	EMILIN1	-1.24466	1.09311	0.17546	45
ENSG00000250514.1	LINC02125	-0.878996	1.519	0.175463	3
ENSG00000160058.18	BSDC1	-0.831593	0.357808	0.175473	13
ENSG00000115211.15	EIF2B4	1.45104	0.238681	0.175489	48
ENSG00000076928.17	ARHGEF1	-1.35474	1.28198e-16	0.1755	4
ENSG00000257151.1	PWAR6	0.723977	0.639003	0.175506	47
ENSG00000183621.15	ZNF438	0.238488	1.08108	0.175511	47
ENSG00000181090.19	EHMT1	0.336146	0.725676	0.175559	11
ENSG00000013016.15	EHD3	-0.420106	1.32549	0.175622	46
ENSG00000251283.1	RP11-171N4.2	-1.35432	NA	0.175633	1
ENSG00000167994.11	RAB3IL1	0.917779	0.839169	0.175643	27
ENSG00000083782.7	EPYC	1.00042	1.68297	0.175668	4
ENSG00000136098.16	NEK3	-1.75537	1.11627	0.175669	48
ENSG00000111729.13	CLEC4A	-1.60133	0.670315	0.175729	48
ENSG00000137822.12	TUBGCP4	-0.457126	1.2154	0.175777	48
ENSG00000133665.12	DYDC2	-0.59073	1.60102	0.17585	27
ENSG00000266213.1	RP11-100K18.1	-1.39716	0.801028	0.175917	3
ENSG00000106367.13	AP1S1	0.0434066	1.01658	0.17593	41
ENSG00000108666.9	C17orf75	1.02086	1.59637	0.175962	17
ENSG00000136114.15	THSD1	0.362314	0.821107	0.175975	31
ENSG00000174672.15	BRSK2	-0.456293	1.1071	0.175977	23
ENSG00000172530.20	BANP	-0.605352	1.15765	0.175983	38
ENSG00000179240.9	RP11-111M22.2	-0.839116	0.671061	0.176078	47
ENSG00000101421.3	CHMP4B	-0.0117165	1.01422	0.176092	41
ENSG00000064601.16	CTSA	-0.807722	1.18331	0.176169	36
ENSG00000134020.7	PEBP4	0.393951	1.0518	0.17619	41
ENSG00000176101.11	SSNA1	-0.582701	1.23597	0.176263	38
ENSG00000166068.12	SPRED1	0.201277	0.845739	0.176273	15
ENSG00000100294.12	MCAT	0.332429	0.920085	0.176323	48
ENSG00000005339.14	CREBBP	-0.428307	0.690842	0.176384	42
ENSG00000254057.1	RP3-388N13.3	-1.35192	NA	0.1764	1
ENSG00000284024.1	RP11-398C13.8	-0.925468	1.45713	0.176437	23
ENSG00000118640.10	VAMP8	0.156258	0.760862	0.176443	36
ENSG00000144029.11	MRPS5	-1.1856	0.225242	0.176543	46
ENSG00000151948.11	GLT1D1	-0.362532	1.2688	0.176608	44
ENSG00000168081.8	PNOC	0.412619	1.03195	0.176749	22
ENSG00000265313.5	LINC01476	1.61177	0.401913	0.176892	3
ENSG00000126785.12	RHOJ	1.26895	0.979029	0.176924	41
ENSG00000094796.4	KRT31	0.217783	0.940542	0.176946	30
ENSG00000038945.14	MSR1	-0.237427	1.17622	0.17696	29
ENSG00000103175.10	WFDC1	-0.121245	1.27542	0.176967	31
ENSG00000197935.6	ZNF311	0.950814	0.554204	0.177105	48
ENSG00000253470.1	RP11-697B24.1	1.3496	NA	0.177144	1
ENSG00000054967.12	RELT	1.58158	0.652313	0.177144	33
ENSG00000065308.4	TRAM2	-0.0448692	1.17953	0.17716	35
ENSG00000100916.13	BRMS1L	-0.284947	1.33232	0.17718	48
ENSG00000064666.14	CNN2	-0.183099	0.775274	0.177283	46
ENSG00000096654.15	ZNF184	1.607	0.608912	0.177326	40
ENSG00000249471.7	ZNF324B	-0.903475	0.880302	0.177329	45
ENSG00000104812.14	GYS1	1.1042	1.34411	0.177332	41
ENSG00000100410.7	PHF5A	1.76539	0.306909	0.177376	17
ENSG00000100599.15	RIN3	0.402458	1.48211	0.177424	42
ENSG00000206557.5	TRIM71	-0.137511	1.56734	0.177518	12
ENSG00000259717.1	LINC00677	0.569206	0.962451	0.177561	7
ENSG00000065548.17	ZC3H15	-0.371929	0.637074	0.177663	46
ENSG00000247595.4	SPTY2D1-AS1	-0.854652	1.48366	0.177673	42
ENSG00000139324.11	TMTC3	-0.241227	1.13327	0.177716	47
ENSG00000235911.1	AC019055.1	1.34742	NA	0.177846	1
ENSG00000261221.3	ZNF865	-0.977258	1.45832	0.177885	26
ENSG00000172932.14	ANKRD13D	-0.888302	0.704835	0.177997	49
ENSG00000226516.7	FAM138B	-0.500748	0.696565	0.17805	9
ENSG00000274414.1	RP5-965G21.4	-0.499793	0.535399	0.178085	48
ENSG00000134755.14	DSC2	-0.258617	1.24892	0.17832	11
ENSG00000080293.9	SCTR	0.688841	0.993306	0.178337	18
ENSG00000204876.4	AC021218.2	0.433859	0.76403	0.178372	7
ENSG00000107968.9	MAP3K8	-0.141367	0.874432	0.178391	24
ENSG00000077152.9	UBE2T	1.44095	0.71155	0.17842	32
ENSG00000149596.6	JPH2	0.334266	0.981934	0.178429	43
ENSG00000136521.12	NDUFB5	-1.08985	0.816824	0.17846	44
ENSG00000063169.10	GLTSCR1	-0.433664	0.846093	0.178468	31
ENSG00000164458.9	T	-0.507075	0.894679	0.178495	6
ENSG00000115295.19	CLIP4	0.122968	1.03453	0.178543	46
ENSG00000077935.16	SMC1B	-1.65564	0.791346	0.178681	23
ENSG00000158457.5	TSPAN33	-0.229844	0.86756	0.178722	38
ENSG00000101057.15	MYBL2	0.831946	0.772983	0.178799	47
ENSG00000165059.7	PRKACG	-1.34398	NA	0.178955	1
ENSG00000071462.11	WBSCR22	-0.178396	0.814866	0.179067	47
ENSG00000131409.12	LRRC4B	-0.775309	1.26017	0.179073	33
ENSG00000078369.17	GNB1	-1.46523	0.880548	0.179166	31
ENSG00000163521.15	GLB1L	-1.36559	0.690938	0.179259	32
ENSG00000225807.1	RP11-44M6.1	-1.00318	1.20215	0.179269	2
ENSG00000243477.5	NAT6	-0.512752	0.576484	0.179305	48
ENSG00000227681.5	RP11-307P5.1	1.3426	NA	0.1794	1
ENSG00000175294.5	CATSPER1	0.200341	0.646686	0.179641	37
ENSG00000154134.14	ROBO3	0.3357	0.800588	0.179655	41
ENSG00000240875.5	LINC00886	-0.462535	1.22299	0.179656	49
ENSG00000138311.15	ZNF365	-0.213608	0.961472	0.179708	18
ENSG00000110200.8	ANAPC15	0.468077	1.05578	0.179776	45
ENSG00000198597.8	ZNF536	0.74509	1.57217	0.179831	23
ENSG00000158406.4	HIST1H4H	0.3861	1.28987	0.179837	46
ENSG00000132781.17	MUTYH	-0.0229339	0.6859	0.17984	47
ENSG00000152578.12	GRIA4	-0.395846	1.31953	0.179885	38
ENSG00000117625.13	RCOR3	-0.121528	0.768646	0.179915	33
ENSG00000159792.9	PSKH1	-0.302127	1.40003	0.179948	31
ENSG00000004776.12	HSPB6	-0.186479	1.26136	0.179988	41
ENSG00000271538.5	RP11-326I11.4	1.31229	0.376548	0.180048	46
ENSG00000109424.3	UCP1	0.492865	1.07712	0.180096	4
ENSG00000152102.17	FAM168B	0.981402	1.2177	0.180135	2
ENSG00000101384.11	JAG1	-0.138675	1.14256	0.180143	21
ENSG00000177105.9	RHOG	0.376673	1.01085	0.180225	30
ENSG00000114455.13	HHLA2	0.266681	1.66919	0.180246	14
ENSG00000214128.10	TMEM213	0.622655	1.16965	0.180286	4
ENSG00000253584.1	CTD-2374C24.1	-1.33983	NA	0.1803	1
ENSG00000273248.1	RP11-399K21.13	-0.443224	0.428561	0.180336	14
ENSG00000156256.14	USP16	-0.473977	1.41175	0.180348	47
ENSG00000136960.12	ENPP2	-0.117038	0.786334	0.180358	14
ENSG00000250971.1	RP11-696F12.1	0.943433	1.18681	0.180545	20
ENSG00000183726.10	TMEM50A	-0.087529	1.00507	0.180556	45
ENSG00000124357.12	NAGK	-0.336531	0.874358	0.180573	46
ENSG00000138134.11	STAMBPL1	-0.716504	0.445538	0.180577	28
ENSG00000267857.2	RP5-1023B21.1	-1.03449	0.765976	0.18058	3
ENSG00000171209.3	CSN3	-0.907981	0.3063	0.180629	3
ENSG00000105618.13	PRPF31	1.03749	0.925648	0.18064	43
ENSG00000122378.13	FAM213A	-0.706026	2.02465	0.180642	36
ENSG00000043143.20	JADE2	1.0077	0.741318	0.180689	20
ENSG00000112116.9	IL17F	-0.393934	1.79659	0.180697	2
ENSG00000089091.16	DZANK1	0.569416	0.788857	0.180729	37
ENSG00000196427.13	NBPF4	1.72347	0.043268	0.180813	2
ENSG00000037042.8	TUBG2	-0.794249	0.510406	0.180846	48
ENSG00000078124.11	ACER3	-1.10552	1.14587	0.180898	47
ENSG00000188095.4	MESP2	-0.362785	1.19855	0.180929	36
ENSG00000146192.14	FGD2	-0.582423	0.753173	0.180949	41
ENSG00000112212.11	TSPO2	-0.50457	0.849263	0.180954	10
ENSG00000183386.9	FHL3	0.0709553	0.556185	0.180997	39
ENSG00000170967.4	DDI1	1.33765	NA	0.181012	1
ENSG00000148158.16	SNX30	-0.113604	1.03167	0.181033	44
ENSG00000244731.7	C4A	-1.3079	0.612331	0.181038	49
ENSG00000221843.4	C2orf16	0.0212571	0.731328	0.181046	24
ENSG00000257893.2	RP11-587P21.2	1.33707	NA	0.1812	1
ENSG00000179399.14	GPC5	-0.953547	0.912159	0.181358	34
ENSG00000103269.13	RHBDL1	-1.20947	0.781741	0.181383	44
ENSG00000139133.6	ALG10	1.41163	0.370856	0.181396	47
ENSG00000124212.5	PTGIS	0.281346	1.07883	0.181403	40
ENSG00000235292.1	RP4-796I8.1	-0.635918	1.68466	0.181404	3
ENSG00000170485.16	NPAS2	0.0772931	0.886197	0.181442	14
ENSG00000139436.20	GIT2	0.908784	0.757289	0.18145	49
ENSG00000168672.3	FAM84B	1.31687	1.19519	0.181461	39
ENSG00000120327.6	PCDHB14	-0.474346	0.721429	0.181479	34
ENSG00000112149.9	CD83	-0.683395	0.732264	0.181496	48
ENSG00000133030.20	MPRIP	0.228314	0.906565	0.181508	48
ENSG00000145217.13	SLC26A1	-1.27538	0.324685	0.181594	49
ENSG00000124257.6	NEURL2	0.273744	1.2635	0.181596	46
ENSG00000102452.15	NALCN	-0.342514	1.20653	0.181713	39
ENSG00000140548.9	ZNF710	0.806207	0.909486	0.181732	40
ENSG00000205562.2	RP11-497E19.1	0.534946	0.847742	0.181781	15
ENSG00000172172.7	MRPL13	0.4951	1.17995	0.181826	20
ENSG00000151917.17	BEND6	-1.3227	0.451227	0.181854	47
ENSG00000138135.6	CH25H	-0.370041	0.779395	0.181866	37
ENSG00000270339.3	CH17-385C13.3	-1.33493	0	0.1819	4
ENSG00000225790.1	RP11-2L8.1	-1.33493	NA	0.1819	1
ENSG00000092969.11	TGFB2	-0.680637	1.20939	0.182001	11
ENSG00000127948.15	POR	-0.875098	1.02239	0.182007	46
ENSG00000081721.11	DUSP12	-0.273772	0.814037	0.182012	45
ENSG00000139656.6	SMIM2	-1.72776	0.209393	0.182023	4
ENSG00000067064.10	IDI1	0.025642	0.881206	0.182052	26
ENSG00000236858.1	CTA-992D9.6	1.33432	3.14018e-16	0.1821	2
ENSG00000188629.11	ZNF177	-1.11884	0.825732	0.182136	48
ENSG00000110934.10	BIN2	1.32732	0.843992	0.182213	23
ENSG00000197780.9	TAF13	0.359909	0.744363	0.182345	44
ENSG00000179603.17	GRM8	0.782297	0.961534	0.182346	21
ENSG00000242009.1	RP11-359D24.1	-1.3334	NA	0.1824	1
ENSG00000113273.15	ARSB	0.351801	0.967222	0.182455	48
ENSG00000112333.11	NR2E1	0.0709651	1.43345	0.182458	6
ENSG00000239922.1	RP11-71N10.1	-1.3331	2.54384e-16	0.1825	17
ENSG00000197312.11	DDI2	-0.703254	1.14545	0.182502	38
ENSG00000146376.10	ARHGAP18	0.485636	0.576197	0.182528	21
ENSG00000155096.13	AZIN1	-0.313417	1.31219	0.182621	46
ENSG00000115419.12	GLS	0.560516	0.741475	0.182667	47
ENSG00000185090.14	MANEAL	-1.12392	0.876108	0.182722	19
ENSG00000261666.1	LINC00560	1.33239	NA	0.182731	1
ENSG00000105849.5	TWISTNB	-1.31107	0.62532	0.182742	46
ENSG00000167617.2	CDC42EP5	-0.0985825	1.10398	0.182787	21
ENSG00000073803.13	MAP3K13	-0.451395	0.550855	0.182841	47
ENSG00000237515.8	SHISA9	-0.0685906	1.18856	0.182876	10
ENSG00000087269.15	NOP14	0.604727	0.967964	0.182889	33
ENSG00000132915.10	PDE6A	0.620907	1.61205	0.182946	21
ENSG00000104321.10	TRPA1	-0.0474703	0.900081	0.18295	11
ENSG00000100055.20	CYTH4	-1.097	1.04109	0.182955	36
ENSG00000237330.2	RNF223	-0.814491	0.828449	0.182988	29
ENSG00000142168.14	SOD1	1.32904	0.92098	0.183021	46
ENSG00000167634.12	NLRP7	1.78695	0.0690583	0.183031	2
ENSG00000255046.1	RP11-297N6.4	-0.619032	0.747943	0.183059	38
ENSG00000273044.1	RP4-569D19.8	1.07838	0.506828	0.183098	9
ENSG00000256288.1	RP11-277P12.10	-1.3312	NA	0.183125	1
ENSG00000111678.10	C12orf57	-0.887887	0.813082	0.183174	37
ENSG00000167208.14	SNX20	-0.233414	1.38603	0.183202	38
ENSG00000269514.1	RP11-370I10.12	-1.8134	0.734853	0.183204	49
ENSG00000163273.3	NPPC	0.466157	0.750243	0.18322	5
ENSG00000224843.6	LINC00240	-1.04282	0.985285	0.183273	43
ENSG00000213689.11	TREX1	-0.860519	1.13345	0.183341	40
ENSG00000203971.1	RP13-379L11.2	1.33052	NA	0.183348	1
ENSG00000230587.1	AC093609.1	0.558943	1.11226	0.183402	32
ENSG00000225921.6	NOL7	1.64595	0.605148	0.183411	46
ENSG00000134962.6	KLB	-0.520562	0.831173	0.183433	32
ENSG00000142751.14	GPN2	0.898116	0.779731	0.183487	47
ENSG00000188386.6	PPP3R2	-0.137576	2.40891	0.183521	2
ENSG00000231815.1	AC007179.1	-1.32987	NA	0.183563	1
ENSG00000119669.4	IRF2BPL	-0.347031	1.17189	0.183627	30
ENSG00000026950.16	BTN3A1	0.499106	0.850837	0.183663	48
ENSG00000168491.9	CCDC110	0.413616	0.594064	0.183731	34
ENSG00000136854.19	STXBP1	0.975927	0.989199	0.183765	20
ENSG00000144644.14	GADL1	-1.32854	NA	0.184	1
ENSG00000086619.13	ERO1B	0.362374	1.21173	0.184003	44
ENSG00000106823.12	ECM2	-0.309987	1.22903	0.184023	48
ENSG00000162654.8	GBP4	-0.48132	0.881662	0.184032	39
ENSG00000116793.15	PHTF1	-0.459999	1.05876	0.184041	43
ENSG00000118816.9	CCNI	1.22896	0.402652	0.184058	45
ENSG00000164123.6	C4orf45	0.242167	1.24869	0.184108	11
ENSG00000100365.14	NCF4	0.193522	0.924694	0.184116	43
ENSG00000162526.6	TSSK3	-1.32065	0.140761	0.184181	28
ENSG00000248510.2	RP11-145G20.1	-1.32793	NA	0.1842	1
ENSG00000103257.8	SLC7A5	0.163789	1.13141	0.184383	41
ENSG00000250230.2	RP11-855O10.2	-0.92913	0.972527	0.1844	20
ENSG00000185942.11	NKAIN3	-0.414245	0.63299	0.184436	14
ENSG00000159251.6	ACTC1	0.0737216	0.75975	0.184487	21
ENSG00000265091.5	RP11-835E18.5	2.22045e-16	1.8767	0.1845	2
ENSG00000113448.18	PDE4D	0.133826	0.63852	0.184564	41
ENSG00000260257.2	RP5-1085F17.3	1.59862	0.798487	0.184595	49
ENSG00000205659.10	LIN52	-0.142319	0.576697	0.184615	49
ENSG00000205786.8	LINC01531	-0.251072	0.980267	0.184616	9
ENSG00000121351.7	IAPP	0.329014	1.92046	0.184631	2
ENSG00000116001.15	TIA1	0.269607	0.749003	0.184685	22
ENSG00000143156.13	NME7	-0.362296	0.901362	0.184693	47
ENSG00000196950.13	SLC39A10	-1.46257	0.697587	0.184716	44
ENSG00000167261.13	DPEP2	-0.118868	0.869255	0.184774	12
ENSG00000175591.11	P2RY2	-0.684353	1.03075	0.184821	46
ENSG00000261177.1	RP11-805I24.1	1.32596	NA	0.184855	1
ENSG00000132554.19	RGS22	1.06799	0.952997	0.184855	8
ENSG00000088726.15	TMEM40	0.992806	1.18661	0.184867	25
ENSG00000257354.2	RP11-631N16.2	1.2896	0.791837	0.184874	46
ENSG00000112218.8	GPR63	-0.751394	0.856468	0.184916	43
ENSG00000188315.7	C3orf62	-1.5857	0.298121	0.18496	46
ENSG00000118855.18	MFSD1	-0.288501	0.863225	0.184991	44
ENSG00000196700.8	ZNF512B	-0.0195435	0.556832	0.184993	33
ENSG00000167470.12	MIDN	-1.32552	1.45362e-16	0.185	15
ENSG00000164393.8	ADGRF2	-0.606309	0.730889	0.185104	16
ENSG00000175344.17	CHRNA7	-0.376043	0.887621	0.185115	33
ENSG00000182150.15	ERCC6L2	-1.4679	0.464714	0.185124	49
ENSG00000229403.1	RP4-718N17.2	-0.646301	1.6005	0.185124	2
ENSG00000229694.6	LINC00484	0.726907	0.692593	0.185127	40
ENSG00000118322.12	ATP10B	1.28222	1.11738	0.185135	34
ENSG00000248359.1	CTC-537E7.2	-0.645952	1.31317	0.185232	4
ENSG00000154723.12	ATP5J	-0.0703912	0.944789	0.185342	11
ENSG00000228474.5	OST4	0.240195	1.07804	0.185393	25
ENSG00000264083.1	RP11-227G15.9	1.32431	3.14018e-16	0.1854	2
ENSG00000073150.13	PANX2	-0.350988	0.744321	0.185435	36
ENSG00000266402.3	SNHG25	-0.183505	0.471317	0.185457	25
ENSG00000204571.6	KRTAP5-11	0.692435	1.61665	0.185504	2
ENSG00000171560.14	FGA	-0.446644	0.960533	0.185506	21
ENSG00000243480.7	AMY2A	-1.13543	0.361772	0.185526	37
ENSG00000121281.12	ADCY7	-0.0125194	0.941093	0.185556	22
ENSG00000117151.12	CTBS	0.963119	0.832457	0.185567	47
ENSG00000162669.15	HFM1	1.58655	0.336862	0.185617	46
ENSG00000187994.13	RINL	-0.165544	1.34726	0.185687	36
ENSG00000084444.13	FAM234B	-0.350588	0.892655	0.185713	48
ENSG00000065802.11	ASB1	-0.47239	1.04264	0.185736	47
ENSG00000132589.15	FLOT2	-1.42075	0.663471	0.185748	43
ENSG00000117477.12	CCDC181	-1.4713	0.640151	0.185816	45
ENSG00000164687.10	FABP5	0.890582	1.3782	0.185855	15
ENSG00000133962.7	CATSPERB	-0.117043	0.66815	0.185981	33
ENSG00000271401.1	RP11-171I2.3	1.4255	0.100365	0.186044	10
ENSG00000196531.10	NACA	1.36087	1.13032	0.186049	48
ENSG00000181378.13	CFAP65	1.74081	0.61472	0.18605	22
ENSG00000138231.12	DBR1	-1.13539	0.477811	0.186091	47
ENSG00000249159.6	RP11-480D4.2	-0.301256	0.695046	0.186104	16
ENSG00000133069.15	TMCC2	-0.0967312	1.43924	0.18616	46
ENSG00000147459.17	DOCK5	0.852195	1.44482	0.186186	45
ENSG00000181609.5	OR52D1	-1.32192	NA	0.186194	1
ENSG00000130177.14	CDC16	0.63779	0.796936	0.18627	49
ENSG00000280916.1	FOXCUT	1.4323	0.420835	0.186276	10
ENSG00000140365.15	COMMD4	1.24266	0.407386	0.186321	49
ENSG00000143107.8	FNDC7	0.0054041	0.649405	0.186323	12
ENSG00000247982.6	LINC00926	-0.473513	0.706584	0.186342	48
ENSG00000197124.11	ZNF682	1.61335	0.565017	0.186355	46
ENSG00000047346.12	FAM214A	-1.19409	1.43489	0.186378	32
ENSG00000142700.11	DMRTA2	-1.47075	1.00942	0.186423	16
ENSG00000156042.17	CFAP70	1.31559	0.256399	0.186423	45
ENSG00000272745.1	RP5-1007H16.1	-0.153321	0.957921	0.186496	19
ENSG00000119318.12	RAD23B	0.884068	0.981352	0.186541	47
ENSG00000204611.6	ZNF616	0.879277	0.994528	0.186562	39
ENSG00000121210.15	KIAA0922	0.0872471	1.06636	0.186614	47
ENSG00000250596.1	RP11-440I14.2	-1.0722	0.723887	0.186618	18
ENSG00000124813.20	RUNX2	0.166554	0.892145	0.186637	21
ENSG00000198911.11	SREBF2	-0.296162	1.13284	0.18666	28
ENSG00000259142.1	LINC00644	-1.3204	NA	0.1867	1
ENSG00000178033.5	FAM26E	0.253095	0.590742	0.186749	47
ENSG00000105290.11	APLP1	1.23419	0.717547	0.186791	43
ENSG00000197622.12	CDC42SE1	0.380504	1.13589	0.186863	45
ENSG00000169385.2	RNASE2	0.804712	1.49152	0.186928	28
ENSG00000078579.8	FGF20	0.308815	1.08483	0.186945	32
ENSG00000173598.13	NUDT4	-0.314511	0.676114	0.187038	45
ENSG00000247810.6	RP11-103J17.1	1.31919	NA	0.187105	1
ENSG00000105996.6	HOXA2	1.91141	0.774244	0.187276	7
ENSG00000141084.10	RANBP10	0.351934	0.479174	0.187308	33
ENSG00000164080.13	RAD54L2	-1.59207	0.700847	0.187336	36
ENSG00000278816.1	RP5-1116H23.4	0.658029	0.772057	0.187374	32
ENSG00000168310.10	IRF2	0.0450104	0.60521	0.187416	28
ENSG00000197721.16	CR1L	0.98507	1.08242	0.187437	5
ENSG00000261090.1	RP11-20G6.2	-0.948552	0.990892	0.187444	3
ENSG00000260025.1	RP11-490M8.1	0.01387	0.781771	0.187478	14
ENSG00000196422.10	PPP1R26	-0.0995851	0.580074	0.187513	39
ENSG00000164440.14	TXLNB	-0.657047	0.663486	0.187517	45
ENSG00000267680.5	ZNF224	0.827333	0.665536	0.187643	44
ENSG00000111731.12	C2CD5	1.26772	0.306009	0.187693	46
ENSG00000260769.1	RP11-491F9.5	-0.451612	0.73077	0.187704	13
ENSG00000172752.14	COL6A5	1.25789	0.367207	0.187739	4
ENSG00000151789.10	ZNF385D	-0.02037	1.10736	0.187747	7
ENSG00000204176.13	SYT15	0.81812	0.629267	0.187882	9
ENSG00000166402.8	TUB	-0.263311	0.892645	0.187972	33
ENSG00000156232.7	WHAMM	1.67711	0.550235	0.187997	47
ENSG00000159961.1	OR3A3	1.31652	NA	0.188	1
ENSG00000266573.5	RP11-449D8.5	-1.45837	0.348293	0.188003	3
ENSG00000174562.13	KLK15	-0.214186	0.954458	0.188004	7
ENSG00000111452.12	ADGRD1	0.218577	0.947882	0.188008	38
ENSG00000170291.14	ELP5	-0.186691	0.930378	0.18801	47
ENSG00000005075.15	POLR2J	-0.649772	1.21806	0.188057	7
ENSG00000178177.15	LCORL	-0.271739	0.765856	0.188103	36
ENSG00000281392.1	LINC00506	-1.08494	1.27062	0.188106	46
ENSG00000111716.12	LDHB	-0.0453563	1.1426	0.188107	37
ENSG00000175899.14	A2M	-0.780245	0.815221	0.188253	45
ENSG00000163002.12	NUP35	-0.0583912	1.006	0.188392	48
ENSG00000189180.15	ZNF33A	-0.354577	0.673762	0.188416	37
ENSG00000180104.15	EXOC3	0.217745	0.839751	0.188419	49
ENSG00000100228.12	RAB36	0.77026	0.765221	0.188433	48
ENSG00000105186.15	ANKRD27	0.920587	0.667066	0.188556	46
ENSG00000277288.3	C10orf142	0.877081	0.885419	0.188567	42
ENSG00000261512.2	RP11-46D6.1	1.16981	0.439918	0.188592	4
ENSG00000184178.15	SCFD2	-0.55609	0.918032	0.18864	44
ENSG00000089159.16	PXN	-0.209632	0.525184	0.188649	42
ENSG00000108021.19	FAM208B	1.32116	1.73168	0.188684	29
ENSG00000184163.3	C1QTNF12	-0.378685	0.968497	0.188718	36
ENSG00000166825.13	ANPEP	-0.261532	1.18846	0.188741	31
ENSG00000235106.9	LINC00094	-0.297495	0.742079	0.188758	45
ENSG00000068615.17	REEP1	-0.354677	1.43018	0.18881	41
ENSG00000134874.17	DZIP1	0.162917	1.09027	0.188817	46
ENSG00000254999.3	BRK1	-0.271786	0.770487	0.188922	48
ENSG00000180353.10	HCLS1	-1.27157	0.170562	0.188924	44
ENSG00000167306.19	MYO5B	0.0922377	0.725962	0.188945	43
ENSG00000151461.19	UPF2	-0.616219	0.787033	0.188997	41
ENSG00000136274.8	NACAD	0.328116	1.00824	0.188998	28
ENSG00000197933.12	ZNF823	1.16085	0.29865	0.189023	49
ENSG00000140254.12	DUOXA1	-0.504237	1.18832	0.189087	47
ENSG00000173456.4	RNF26	0.402709	1.01116	0.1891	47
ENSG00000075413.17	MARK3	-1.40982	0.936429	0.18917	49
ENSG00000140488.15	CELF6	1.5284	1.08591	0.189218	16
ENSG00000255974.7	CYP2A6	0.249036	1.00302	0.189225	28
ENSG00000272180.1	RP11-481J13.1	-0.73724	1.14558	0.189284	41
ENSG00000129559.12	NEDD8	-0.485963	1.71434	0.189295	40
ENSG00000123159.15	GIPC1	-0.155927	0.891671	0.189362	47
ENSG00000171735.18	CAMTA1	-0.352566	0.854828	0.189475	15
ENSG00000168282.5	MGAT2	0.500564	1.52834	0.189509	32
ENSG00000223695.1	RP4-633O19__A.1	0.972931	0.595519	0.189592	25
ENSG00000231114.1	AC078842.4	1.31176	NA	0.1896	1
ENSG00000173039.18	RELA	-0.179673	0.764528	0.189637	34
ENSG00000149923.13	PPP4C	-0.550058	1.17107	0.189719	17
ENSG00000254726.2	MEX3A	1.30731	0.465785	0.189751	2
ENSG00000167196.13	FBXO22	-1.49465	0.701083	0.189755	49
ENSG00000143816.7	WNT9A	-1.20323	1.45962	0.189793	40
ENSG00000175121.11	WFDC5	-1.14561	0.51025	0.18982	3
ENSG00000110218.8	PANX1	-0.359521	0.766261	0.189828	48
ENSG00000081913.13	PHLPP1	0.668499	0.796159	0.190065	32
ENSG00000198033.11	TUBA3C	0.223726	1.37185	0.190139	5
ENSG00000177885.13	GRB2	0.726217	1.19772	0.190163	46
ENSG00000257534.1	RP11-834C11.10	1.67056	0.264881	0.190167	19
ENSG00000146733.13	PSPH	-0.205656	1.18281	0.190229	45
ENSG00000108599.14	AKAP10	0.0501887	0.804015	0.190273	48
ENSG00000152213.3	ARL11	0.0508238	1.04372	0.190282	45
ENSG00000164076.16	CAMKV	0.0664971	0.767113	0.190319	16
ENSG00000070501.11	POLB	0.159742	0.767716	0.190328	42
ENSG00000116678.19	LEPR	-0.128494	0.734394	0.190358	36
ENSG00000168066.20	SF1	-0.05728	0.850807	0.190467	49
ENSG00000253797.2	UTP14C	-1.23892	0.683403	0.190479	49
ENSG00000144567.10	FAM134A	-0.380177	0.906663	0.190574	42
ENSG00000109501.13	WFS1	-0.285062	1.30311	0.190622	38
ENSG00000187566.5	NHLRC1	-0.863879	0.647022	0.190628	48
ENSG00000255382.1	RP11-718B12.2	1.03566	0.905698	0.190634	3
ENSG00000170779.10	CDCA4	0.616764	1.09952	0.190728	47
ENSG00000100764.13	PSMC1	-1.28684	0.380785	0.190746	28
ENSG00000170369.3	CST2	-1.63863	0.365046	0.190779	16
ENSG00000129514.5	FOXA1	-0.611989	0.964817	0.190794	27
ENSG00000047936.10	ROS1	-0.382168	0.754197	0.190815	11
ENSG00000178988.10	MRFAP1L1	0.109101	1.19828	0.190862	44
ENSG00000274712.1	RP11-147L13.15	-0.205922	1.05545	0.19092	49
ENSG00000221949.5	LINC01465	-0.571384	0.852287	0.190925	36
ENSG00000155304.5	HSPA13	-0.0331713	0.943279	0.190948	38
ENSG00000165275.9	TRMT10B	-1.4954	0.880885	0.190965	44
ENSG00000166710.17	B2M	-0.291026	1.05096	0.190983	6
ENSG00000127220.5	ABHD8	-0.0659548	0.774683	0.191006	38
ENSG00000104064.16	GABPB1	-0.320322	0.83086	0.191084	46
ENSG00000224531.5	SMIM13	0.898519	1.32184	0.1911	48
ENSG00000255552.7	LY6G6E	-1.11022e-16	1.84843	0.1912	2
ENSG00000167635.11	ZNF146	-0.728762	0.876754	0.191222	47
ENSG00000280580.1	RP11-411G9.2	1.30674	NA	0.1913	1
ENSG00000162736.15	NCSTN	-0.00880813	1.0508	0.191329	49
ENSG00000134452.19	FBXO18	-0.988887	1.41407	0.191336	49
ENSG00000115183.14	TANC1	0.257015	0.913978	0.191352	48
ENSG00000230746.1	AC006007.1	0.717065	0.448452	0.191382	8
ENSG00000260046.1	RP11-454K7.3	-1.30069	0.140493	0.191408	4
ENSG00000165490.12	DDIAS	-0.568238	0.619704	0.191427	48
ENSG00000182938.4	OTOP3	-0.935828	1.48237	0.191458	3
ENSG00000027644.4	INSRR	0.754642	1.12735	0.191476	28
ENSG00000035720.7	STAP1	-0.350967	0.743086	0.191478	24
ENSG00000178235.7	SLITRK1	-1.21664	0.478791	0.19149	2
ENSG00000067113.16	PLPP1	0.0145577	0.633757	0.191497	48
ENSG00000153498.11	SPACA7	-1.30615	NA	0.1915	1
ENSG00000141198.14	TOM1L1	1.2285	1.12978	0.191507	44
ENSG00000132704.15	FCRL2	-0.249337	1.12748	0.191533	7
ENSG00000277901.1	RP5-851M4.1	-0.924043	0.633893	0.191533	3
ENSG00000135631.16	RAB11FIP5	0.778403	0.815016	0.191608	47
ENSG00000197037.10	ZSCAN25	-1.30209	0.100188	0.191636	45
ENSG00000166963.12	MAP1A	-1.72995	0.225235	0.191641	45
ENSG00000224549.1	RP11-370B11.3	-1.2658	0.485739	0.191734	18
ENSG00000178804.7	H1FOO	-1.5454	0.324766	0.191767	2
ENSG00000018236.14	CNTN1	-0.0832795	1.04578	0.191831	39
ENSG00000189143.9	CLDN4	-0.537192	0.77262	0.19185	42
ENSG00000170776.21	AKAP13	-0.0540704	0.862175	0.19189	37
ENSG00000139874.5	SSTR1	-0.255831	1.25387	0.191965	41
ENSG00000144410.4	CPO	0.0367045	1.49172	0.191981	14
ENSG00000160539.4	PLPP7	0.981701	1.34857	0.192071	43
ENSG00000111348.8	ARHGDIB	0.0291527	0.748236	0.192073	47
ENSG00000136866.13	ZFP37	1.4241	0.879375	0.192074	43
ENSG00000069329.16	VPS35	-0.411965	0.370342	0.192084	32
ENSG00000143278.3	F13B	1.30439	NA	0.1921	1
ENSG00000243708.10	PLA2G4B	1.67891	0.915986	0.192138	44
ENSG00000260360.1	RP11-533E19.5	-0.808122	0.712847	0.192184	49
ENSG00000236451.2	AC067956.1	1.3041	NA	0.1922	1
ENSG00000224819.1	AC093843.1	1.3041	NA	0.1922	1
ENSG00000229051.1	LINC01788	-0.817515	1.75593	0.192205	4
ENSG00000188778.5	ADRB3	-0.317651	1.02508	0.192234	5
ENSG00000081052.11	COL4A4	0.0322929	1.15586	0.192244	43
ENSG00000170469.10	SPATA24	-1.72857	0.442394	0.192281	35
ENSG00000133597.10	ADCK2	0.123845	0.521778	0.192301	48
ENSG00000180596.7	HIST1H2BC	-0.497176	0.762293	0.192314	44
ENSG00000196475.5	GK2	-0.672765	1.57435	0.192338	2
ENSG00000149782.11	PLCB3	-0.564537	1.49052	0.192441	47
ENSG00000170379.19	TCAF2	-1.00544	0.504202	0.192485	14
ENSG00000243989.8	ACY1	-0.0688471	1.10636	0.192551	47
ENSG00000214274.9	ANG	0.857887	0.797895	0.19257	36
ENSG00000188811.13	NHLRC3	0.0278569	0.820228	0.192591	38
ENSG00000071626.16	DAZAP1	0.0885166	0.956171	0.192594	21
ENSG00000123453.17	SARDH	0.844231	0.711165	0.192609	48
ENSG00000221986.6	MYBPHL	-0.910073	1.52365	0.192692	26
ENSG00000196458.10	ZNF605	0.24905	0.584565	0.192692	45
ENSG00000260673.1	RP4-529N6.2	1.28364	0.568996	0.192771	2
ENSG00000110079.16	MS4A4A	0.576501	0.684593	0.19287	25
ENSG00000165025.14	SYK	0.156191	1.24866	0.192878	47
ENSG00000111665.11	CDCA3	-0.642728	0.741977	0.192901	46
ENSG00000107560.10	RAB11FIP2	1.19439	0.911736	0.192939	48
ENSG00000172197.10	MBOAT1	-0.693925	1.03852	0.192962	41
ENSG00000172969.7	FRG2C	0.409308	1.90028	0.193154	2
ENSG00000104613.11	INTS10	0.113025	1.09827	0.193225	45
ENSG00000166595.11	FAM96B	-0.253531	1.52662	0.193232	12
ENSG00000099812.8	MISP	-0.62563	0.657852	0.193305	28
ENSG00000146809.12	ASB15	-0.659618	1.00068	0.193308	5
ENSG00000087495.16	PHACTR3	-0.475426	0.954336	0.193373	42
ENSG00000186106.11	ANKRD46	0.0984701	1.48777	0.193518	27
ENSG00000176244.6	ACBD7	0.153172	0.952871	0.193598	42
ENSG00000113368.11	LMNB1	0.684579	1.10627	0.193619	39
ENSG00000108578.14	BLMH	0.174724	0.630259	0.19363	42
ENSG00000254587.1	RP11-360K13.1	-0.695104	1.49545	0.193693	2
ENSG00000182326.14	C1S	-0.468287	1.33573	0.193732	3
ENSG00000265121.1	RP11-285E9.5	1.29942	NA	0.1938	1
ENSG00000248869.5	RP11-138I17.1	0.730748	1.24371	0.193894	3
ENSG00000258943.1	RP11-696D21.2	-1.29913	NA	0.1939	1
ENSG00000117593.9	DARS2	-0.14408	0.572	0.193919	48
ENSG00000108784.9	NAGLU	-0.267827	0.527871	0.193943	40
ENSG00000271862.1	RP11-343L5.2	-0.116271	1.08174	0.193952	43
ENSG00000184232.8	OAF	0.605183	0.999445	0.193973	45
ENSG00000105852.10	PON3	0.37612	1.61259	0.193989	47
ENSG00000133393.12	FOPNL	-0.187382	0.709323	0.194032	34
ENSG00000163534.14	FCRL1	1.56306	0.570071	0.19411	8
ENSG00000013810.18	TACC3	0.421718	0.855819	0.194156	48
ENSG00000250166.2	RP11-268P4.5	0.572264	1.50805	0.19418	7
ENSG00000138964.16	PARVG	-0.357453	0.484701	0.194228	37
ENSG00000184840.11	TMED9	0.071306	0.70649	0.194283	46
ENSG00000155714.13	PDZD9	0.797153	0.970251	0.194289	40
ENSG00000238107.1	RP11-495P10.5	1.29796	NA	0.1943	1
ENSG00000119457.7	SLC46A2	-0.673928	0.973479	0.194311	25
ENSG00000160180.15	TFF3	-0.465533	0.823209	0.194368	41
ENSG00000154118.12	JPH3	0.196468	1.13793	0.194418	20
ENSG00000101391.20	CDK5RAP1	0.240286	1.25969	0.194435	17
ENSG00000170860.3	LSM3	0.407235	0.992992	0.194463	30
ENSG00000133398.3	MED10	-1.72239	0.468465	0.194481	49
ENSG00000160051.11	IQCC	0.587825	1.28834	0.194524	42
ENSG00000183798.4	EMILIN3	0.535129	1.83925	0.19455	46
ENSG00000105619.13	TFPT	-0.246228	0.880275	0.194599	35
ENSG00000130768.14	SMPDL3B	0.575784	1.45677	0.19463	41
ENSG00000237401.6	LINC01304	1.2968	NA	0.1947	1
ENSG00000141232.4	TOB1	-0.155363	0.663846	0.194759	39
ENSG00000234777.1	RP11-125D12.2	1.29661	NA	0.194767	1
ENSG00000072274.12	TFRC	-0.0723046	1.31135	0.194825	24
ENSG00000152348.15	ATG10	1.27334	0.471868	0.194849	49
ENSG00000235100.3	RP11-80H5.9	-1.78932	0.393393	0.194869	44
ENSG00000198265.11	HELZ	0.802226	0.452262	0.194886	45
ENSG00000163617.10	CCDC191	-0.533163	0.631063	0.194919	46
ENSG00000274104.1	CTD-2553L13.10	-1.72296	0.730893	0.19493	31
ENSG00000126803.9	HSPA2	0.117008	0.732096	0.194931	44
ENSG00000197558.11	SSPO	-0.278668	0.70637	0.194946	47
ENSG00000165861.13	ZFYVE1	-0.663824	1.14095	0.195011	45
ENSG00000236511.1	LINC01231	1.25747	0.0121142	0.195066	2
ENSG00000280953.2	LINC01163	0.962457	0.731375	0.195072	7
ENSG00000074603.18	DPP8	-0.288193	0.78169	0.195117	34
ENSG00000153162.8	BMP6	0.393134	1.0332	0.195225	6
ENSG00000183864.4	TOB2	-1.47962	0.841409	0.195227	17
ENSG00000022277.12	RTFDC1	-0.913697	0.701991	0.195229	29
ENSG00000188293.5	IGFL1	-0.608873	1.11612	0.195259	3
ENSG00000091129.19	NRCAM	0.398798	1.00637	0.195261	25
ENSG00000233047.6	LINC01677	1.29506	NA	0.1953	1
ENSG00000164961.15	WASHC5	1.09459	1.00789	0.195308	46
ENSG00000237765.6	FAM200B	-0.234337	0.718163	0.195312	47
ENSG00000249521.1	LINC02114	-1.29477	NA	0.1954	1
ENSG00000254089.1	RP11-388K12.2	1.29477	NA	0.1954	1
ENSG00000146453.12	PNLDC1	-0.530601	0.922942	0.195404	44
ENSG00000184470.20	TXNRD2	-0.350709	0.845871	0.195473	47
ENSG00000161714.11	PLCD3	-0.328201	0.862222	0.195501	30
ENSG00000118412.12	CASP8AP2	0.320238	0.862665	0.195543	45
ENSG00000164167.10	LSM6	0.629957	0.788613	0.19557	40
ENSG00000272654.1	RP11-422P24.11	0.318706	1.17099	0.195584	4
ENSG00000150630.3	VEGFC	0.0833286	0.843731	0.195584	14
ENSG00000254654.1	AC068858.1	1.29419	NA	0.1956	1
ENSG00000145476.15	CYP4V2	1.59547	0.558524	0.195678	49
ENSG00000249066.1	RP11-593F5.2	-1.2939	NA	0.1957	1
ENSG00000213366.12	GSTM2	1.82155	0.69828	0.195707	45
ENSG00000118873.15	RAB3GAP2	0.565025	0.839193	0.195787	36
ENSG00000116754.13	SRSF11	-1.29361	2.22045e-16	0.1958	5
ENSG00000213886.3	UBD	1.28039	0.275431	0.195802	24
ENSG00000283183.1	RP11-1263C18.2	-0.644138	1.0357	0.19582	15
ENSG00000226317.2	LINC00351	-1.29347	NA	0.195847	1
ENSG00000177599.12	ZNF491	1.13192	1.07787	0.195884	40
ENSG00000079308.16	TNS1	0.919442	1.01142	0.1959	8
ENSG00000109265.13	KIAA1211	0.962159	0.643972	0.195926	38
ENSG00000241163.7	LINC00877	0.308664	0.797878	0.195928	13
ENSG00000171056.7	SOX7	-0.560092	0.985099	0.195942	27
ENSG00000233005.1	AC067959.1	-0.614012	1.12503	0.195945	17
ENSG00000184445.11	KNTC1	1.66678	0.659034	0.195947	43
ENSG00000168397.16	ATG4B	0.948721	1.173	0.195993	44
ENSG00000258346.1	RP11-148B3.2	1.29303	NA	0.196	1
ENSG00000157020.17	SEC13	-0.119645	1.53649	0.196088	41
ENSG00000235519.1	LINC01815	1.29274	NA	0.1961	1
ENSG00000077800.11	FKBP6	1.32977	0.807254	0.196104	3
ENSG00000248161.5	RP11-499E18.1	0.103629	0.604879	0.196115	34
ENSG00000246548.3	RP11-7F17.5	-1.05691	0.38859	0.196137	43
ENSG00000106128.18	GHRHR	-0.736078	1.58173	0.196159	3
ENSG00000177732.8	SOX12	-0.2836	0.912325	0.196173	19
ENSG00000107745.17	MICU1	0.428571	1.23173	0.196227	42
ENSG00000173930.8	SLCO4C1	0.545653	1.1956	0.196244	23
ENSG00000078053.16	AMPH	-0.641047	0.969085	0.196293	24
ENSG00000100811.12	YY1	0.919277	0.494394	0.196354	47
ENSG00000107731.12	UNC5B	-0.464203	0.931711	0.196354	26
ENSG00000262874.1	C19orf84	1.10722	0.709167	0.196355	19
ENSG00000243819.4	RN7SL832P	-0.647536	1.12373	0.196355	47
ENSG00000254271.1	RP11-131N11.4	1.5035	0.335396	0.196407	10
ENSG00000197273.3	GUCA2A	0.380397	1.22953	0.196482	3
ENSG00000150760.12	DOCK1	-2.02943	0.565211	0.196564	40
ENSG00000169499.14	PLEKHA2	-0.253682	1.15189	0.196642	40
ENSG00000137714.2	FDX1	1.34097	0.768133	0.196649	47
ENSG00000231453.1	LINC01305	-0.201957	0.518004	0.196651	23
ENSG00000162739.13	SLAMF6	-0.549096	0.97711	0.196666	8
ENSG00000282876.1	RP1-138B7.7	1.25246	0.853321	0.196694	29
ENSG00000274718.1	RP11-346C4.3	0.530021	0.939461	0.196729	22
ENSG00000106479.10	ZNF862	-0.884621	0.863165	0.196786	33
ENSG00000166407.13	LMO1	0.100594	0.695815	0.196807	37
ENSG00000262165.2	RP11-81A22.5	1.2599	0.171036	0.196833	45
ENSG00000187715.13	KBTBD12	-1.65537	0.741185	0.196846	45
ENSG00000250078.1	RP11-577G20.2	1.29043	NA	0.1969	1
ENSG00000135722.8	FBXL8	1.29043	1.98603e-16	0.1969	6
ENSG00000137726.16	FXYD6	-0.148861	0.946396	0.196909	41
ENSG00000152932.7	RAB3C	-0.231367	0.868406	0.196929	22
ENSG00000130204.12	TOMM40	1.44511	1.14045	0.196938	45
ENSG00000259772.6	RP11-16E12.2	0.347444	0.868433	0.196953	40
ENSG00000074855.10	ANO8	0.947928	0.721922	0.197076	41
ENSG00000186867.10	QRFPR	0.0715237	0.73176	0.197165	31
ENSG00000251398.1	LINC01256	1.28957	NA	0.1972	1
ENSG00000129518.8	EAPP	0.410336	0.98492	0.197219	37
ENSG00000186591.11	UBE2H	-0.480679	0.736989	0.197238	38
ENSG00000163611.11	SPICE1	-0.0708152	1.01999	0.197269	47
ENSG00000251336.1	RP11-540E16.2	-1.28925	NA	0.197313	1
ENSG00000150893.10	FREM2	0.156721	0.910016	0.197376	33
ENSG00000155903.11	RASA2	-0.978221	0.50669	0.197391	38
ENSG00000116329.10	OPRD1	0.0748685	1.32767	0.197422	22
ENSG00000109436.7	TBC1D9	-1.49664	0.625946	0.197478	48
ENSG00000117501.14	MROH9	-1.28871	NA	0.1975	1
ENSG00000260953.1	RP11-426C22.6	0.690343	1.201	0.197514	27
ENSG00000204682.5	CASC10	0.426052	1.00446	0.197535	45
ENSG00000102466.15	FGF14	-0.125613	1.16867	0.197548	9
ENSG00000254486.1	RP13-631K18.2	1.28842	NA	0.1976	1
ENSG00000222028.3	PSMB11	1.28842	NA	0.1976	1
ENSG00000266651.1	RP11-138I1.3	-0.201768	0.738496	0.19762	24
ENSG00000260658.5	RP11-368L12.1	-1.39386	0.165386	0.197625	24
ENSG00000272049.1	RP11-480D4.6	-0.0127552	0.394501	0.197647	40
ENSG00000241962.9	RP11-111H13.1	0.595956	0.38779	0.197694	24
ENSG00000236719.2	OVAAL	-1.28813	NA	0.1977	1
ENSG00000119401.10	TRIM32	0.989151	1.26615	0.197808	49
ENSG00000075790.10	BCAP29	-0.49134	1.03956	0.197911	48
ENSG00000103274.10	NUBP1	0.301754	1.24105	0.197915	41
ENSG00000125703.14	ATG4C	1.33168	0.544767	0.197944	45
ENSG00000211450.9	SELENOH	-1.28496	0.0280745	0.197966	29
ENSG00000110195.12	FOLR1	-0.817725	0.972587	0.197992	34
ENSG00000091732.15	ZC3HC1	1.18543	0.581874	0.198007	47
ENSG00000167779.7	IGFBP6	-0.570819	1.6816	0.19821	3
ENSG00000167657.13	DAPK3	-0.255379	0.780195	0.198224	35
ENSG00000165272.14	AQP3	0.139933	1.2652	0.198302	46
ENSG00000112183.14	RBM24	-1.62144	0.959313	0.198303	46
ENSG00000135697.9	BCO1	-0.020752	0.771518	0.198311	17
ENSG00000172016.15	REG3A	0.0634993	1.31909	0.198387	7
ENSG00000237189.1	RP11-85G21.2	1.28612	NA	0.1984	1
ENSG00000116353.15	MECR	-0.965641	1.18745	0.198408	47
ENSG00000268458.1	CTC-471J1.9	2.01615	0.110086	0.198455	3
ENSG00000124766.6	SOX4	0.172152	0.83831	0.198497	7
ENSG00000073598.5	FNDC8	1.28584	1.98603e-16	0.1985	6
ENSG00000238277.1	AC068483.1	-1.28584	NA	0.1985	1
ENSG00000179085.7	DPM3	-1.27883	0.156391	0.198504	47
ENSG00000084764.10	MAPRE3	-0.982926	0.838655	0.198612	28
ENSG00000086570.12	FAT2	-0.184991	0.802152	0.198617	41
ENSG00000185163.9	DDX51	1.25375	0.480771	0.198704	49
ENSG00000183087.14	GAS6	-0.10719	0.746435	0.198729	23
ENSG00000092841.18	MYL6	-0.819138	1.30891	0.19877	9
ENSG00000134480.13	CCNH	0.122379	1.29464	0.1988	42
ENSG00000267311.1	RP11-99A1.2	1.28498	4.96507e-16	0.1988	2
ENSG00000206535.7	LNP1	1.70838	0.399289	0.198893	49
ENSG00000144711.13	IQSEC1	0.18572	0.957511	0.19896	40
ENSG00000155629.14	PIK3AP1	0.236576	0.48417	0.19898	35
ENSG00000179094.15	PER1	1.28441	NA	0.199	1
ENSG00000183709.7	IFNL2	-1.28441	NA	0.199	1
ENSG00000141378.14	PTRH2	-1.12528	0.564997	0.199067	47
ENSG00000021300.13	PLEKHB1	0.0145303	0.911332	0.199115	48
ENSG00000224137.1	LINC01857	-1.23177	0.623495	0.199135	11
ENSG00000128805.14	ARHGAP22	0.373145	0.815975	0.199139	38
ENSG00000196123.12	KIAA0895L	1.05193	1.11378	0.199166	46
ENSG00000185008.17	ROBO2	-0.197361	0.398304	0.199185	24
ENSG00000128039.10	SRD5A3	1.2661	0.164798	0.199201	49
ENSG00000141569.10	TRIM65	1.4548	0.715554	0.199209	48
ENSG00000243144.6	RP11-115N4.1	-1.24052	0.517429	0.199214	11
ENSG00000248371.5	LINC02056	1.05018	0.774009	0.1993	11
ENSG00000165898.13	ISCA2	-0.452615	1.33064	0.199323	39
ENSG00000258108.1	RP11-1028N23.3	1.28338	NA	0.199359	1
ENSG00000128881.16	TTBK2	1.24853	0.290567	0.199387	47
ENSG00000141526.16	SLC16A3	-0.191828	1.12025	0.199464	46
ENSG00000163946.13	FAM208A	0.498233	0.922456	0.199498	47
ENSG00000253508.1	RP1-170O19.14	0	1.48145	0.1995	4
ENSG00000261498.1	LINC00566	-1.28298	NA	0.1995	1
ENSG00000130383.7	FUT5	-0.0524438	1.24471	0.19953	10
ENSG00000229621.1	LINC01822	0.647213	1.52107	0.199585	2
ENSG00000261949.5	GFY	0.427564	1.48113	0.1996	3
ENSG00000204427.11	ABHD16A	-0.682346	0.962617	0.199634	47
ENSG00000117425.13	PTCH2	1.49504	0.699231	0.199653	34
ENSG00000151233.10	GXYLT1	1.29517	0.602981	0.199681	49
ENSG00000128040.10	SPINK2	-0.249624	0.850166	0.199682	37
ENSG00000147853.16	AK3	0.2502	0.80444	0.199704	49
ENSG00000203756.7	TMEM244	-0.802859	0.889603	0.199777	4
ENSG00000275898.1	RP11-497G19.7	-0.488183	1.1966	0.199784	6
ENSG00000138658.15	ZGRF1	-0.427474	0.520867	0.199816	49
ENSG00000175426.10	PCSK1	-0.637153	1.06362	0.199911	42
ENSG00000279078.1	SND1-IT1	0.0698239	1.49191	0.200105	14
ENSG00000123136.14	DDX39A	-1.09354	1.49655	0.200204	10
ENSG00000235269.1	AL162759.1	-1.28041	NA	0.2004	1
ENSG00000188375.4	H3F3C	-0.00557074	0.776217	0.200558	23
ENSG00000105650.21	PDE4C	0.219715	0.896785	0.200594	42
ENSG00000154930.14	ACSS1	-0.487343	1.16587	0.200635	42
ENSG00000159840.15	ZYX	0.35878	1.07638	0.200645	23
ENSG00000140382.14	HMG20A	1.8867	0.729194	0.200691	42
ENSG00000275038.1	RP11-546B8.6	1.27928	NA	0.2008	1
ENSG00000157349.16	DDX19B	0.246587	1.27822	0.200835	42
ENSG00000228044.2	RP4-781K5.4	-1.00473	1.2597	0.200837	9
ENSG00000258308.5	RP11-554E23.2	0.401971	0.693198	0.200867	12
ENSG00000138755.5	CXCL9	1.20065	0.390402	0.200877	35
ENSG00000153310.19	FAM49B	-0.172513	0.837341	0.200896	8
ENSG00000244474.5	UGT1A4	1.08976	0.639737	0.200975	3
ENSG00000163879.10	DNALI1	0.680401	0.839045	0.201234	48
ENSG00000124721.17	DNAH8	-0.0899989	1.34355	0.201248	5
ENSG00000176771.16	NCKAP5	-0.0118285	0.985547	0.201263	23
ENSG00000226208.1	RP11-99H8.1	1.27786	NA	0.2013	1
ENSG00000235888.1	AF064858.8	0.489706	0.840661	0.201343	31
ENSG00000164024.11	METAP1	-0.54476	0.795942	0.201423	45
ENSG00000104979.8	C19orf53	-0.319749	0.783241	0.201432	37
ENSG00000112902.11	SEMA5A	-0.109111	1.22944	0.201494	43
ENSG00000136381.12	IREB2	-0.544918	0.686841	0.201519	45
ENSG00000100865.14	CINP	1.71038	0.859264	0.201589	29
ENSG00000235149.1	RP11-45I20.1	-1.277	NA	0.201603	1
ENSG00000120328.6	PCDHB12	1.43906	0.783548	0.201679	45
ENSG00000163602.10	RYBP	-0.0189155	0.571391	0.20177	45
ENSG00000274897.2	PANO1	-0.395718	0.715253	0.201806	43
ENSG00000094755.16	GABRP	-0.615877	1.01284	0.201825	29
ENSG00000161664.6	ASB16	-0.741714	1.11241	0.201834	42
ENSG00000167513.8	CDT1	-0.624059	1.14884	0.201851	30
ENSG00000260448.5	LCMT1-AS1	0.688033	0.601554	0.201895	13
ENSG00000233208.5	LINC00642	-0.684825	0.667302	0.201921	15
ENSG00000008294.20	SPAG9	-0.0282458	1.04103	0.201958	46
ENSG00000140521.12	POLG	1.36578	0.467628	0.202017	44
ENSG00000179862.6	CITED4	0.571171	1.28086	0.202029	39
ENSG00000224222.1	RP11-262I2.2	-0.0137565	0.942845	0.20204	30
ENSG00000145681.10	HAPLN1	0.0327825	0.736164	0.20214	14
ENSG00000272205.1	RP11-277B15.3	0.374594	1.20497	0.202143	40
ENSG00000123810.7	B9D2	1.19046	0.569109	0.20215	34
ENSG00000108107.14	RPL28	1.69123	0.350965	0.202193	49
ENSG00000129292.20	PHF20L1	1.31903	0.821943	0.202286	48
ENSG00000275052.4	PPP4R3B	0.62156	1.08822	0.202291	46
ENSG00000134827.7	TCN1	-0.993062	0.726195	0.202448	27
ENSG00000204475.9	NCR3	0.0755397	1.08357	0.202546	40
ENSG00000140497.16	SCAMP2	-0.388539	0.648739	0.202546	48
ENSG00000151702.16	FLI1	-1.06041	0.718867	0.202554	46
ENSG00000204301.6	NOTCH4	1.62426	1.02913	0.202636	49
ENSG00000266824.1	RP11-599B13.7	1.2739	0	0.2027	2
ENSG00000134014.16	ELP3	1.24143	0.222721	0.202716	49
ENSG00000108679.12	LGALS3BP	0.31625	1.25454	0.202726	44
ENSG00000259925.1	CTA-363E6.2	-1.40512	0.267633	0.202733	6
ENSG00000118245.2	TNP1	-0.500843	0.741721	0.20281	11
ENSG00000118495.18	PLAGL1	-0.114454	0.689167	0.202836	44
ENSG00000187735.13	TCEA1	0.36064	1.16606	0.202857	27
ENSG00000172543.7	CTSW	-1.25074	0.196482	0.202864	49
ENSG00000257634.1	RP11-850F7.7	-1.27341	NA	0.202872	1
ENSG00000255491.2	RP11-1082L8.3	0.972216	0.901021	0.202876	25
ENSG00000127533.3	F2RL3	1.23728	1.0842	0.20288	36
ENSG00000142634.12	EFHD2	0.0502406	1.00197	0.202882	46
ENSG00000187474.4	FPR3	-0.250575	1.17063	0.202914	45
ENSG00000251493.4	FOXD1	-0.127156	0.784782	0.20317	37
ENSG00000138653.9	NDST4	-0.0904948	1.74265	0.203187	4
ENSG00000134308.13	YWHAQ	0.122582	0.642624	0.203233	34
ENSG00000101210.10	EEF1A2	-0.319975	1.09056	0.20325	44
ENSG00000138073.13	PREB	-1.36486	0.716493	0.203259	40
ENSG00000056558.10	TRAF1	0.27652	0.829429	0.203266	49
ENSG00000255142.1	AP006621.6	0.672913	0.973172	0.203284	26
ENSG00000213973.8	ZNF99	0.844489	0.616846	0.203327	18
ENSG00000139163.15	ETNK1	0.0416337	1.43493	0.203333	41
ENSG00000198853.11	RUSC2	0.529992	0.679382	0.203349	18
ENSG00000272342.1	LINC01115	1.25384	0.597491	0.203385	4
ENSG00000234378.1	AC098828.2	-0.0687028	1.05355	0.203439	4
ENSG00000160710.15	ADAR	0.269231	1.49127	0.203439	40
ENSG00000068137.14	PLEKHH3	0.880513	0.941602	0.203469	19
ENSG00000163207.6	IVL	-0.471019	0.646109	0.203527	42
ENSG00000261340.1	LINC01616	-0.11949	0.845668	0.203551	19
ENSG00000197483.9	ZNF628	0.762243	0.941957	0.203613	22
ENSG00000145014.17	TMEM44	0.591731	1.16339	0.203697	48
ENSG00000260657.2	RP11-315D16.4	-1.26945	0.213134	0.203782	35
ENSG00000070540.12	WIPI1	1.01413	0.978943	0.2038	49
ENSG00000129195.15	FAM64A	-0.0490132	0.977537	0.203816	22
ENSG00000273576.1	RP11-390P24.1	0.694347	0.716771	0.203829	4
ENSG00000220161.4	LINC02076	-0.184155	1.10256	0.20384	9
ENSG00000178217.13	SH2D4B	-0.940315	0.793914	0.203864	11
ENSG00000183248.11	PRR36	0.0765273	0.667203	0.203928	43
ENSG00000100298.15	APOBEC3H	0.0265299	0.946609	0.203999	42
ENSG00000225528.3	RP3-370M22.8	-1.27024	NA	0.204	1
ENSG00000128731.15	HERC2	-1.26996	NA	0.2041	1
ENSG00000226363.3	HAGLROS	-0.416904	0.633502	0.204101	42
ENSG00000160678.11	S100A1	-0.909893	1.61505	0.20413	46
ENSG00000158050.4	DUSP2	-0.264321	1.43406	0.204377	48
ENSG00000008300.16	CELSR3	-0.882467	1.33179	0.204395	23
ENSG00000260418.1	RP3-406A7.7	1.18494	0.481433	0.204407	30
ENSG00000125868.15	DSTN	-1.12824	0.82211	0.204436	47
ENSG00000022567.9	SLC45A4	-0.631112	0.883781	0.204456	45
ENSG00000128590.4	DNAJB9	0.89483	0.339094	0.204468	26
ENSG00000138613.13	APH1B	-0.482219	0.714437	0.204599	48
ENSG00000137038.7	TMEM261	-0.471131	1.69003	0.204676	27
ENSG00000153179.12	RASSF3	-0.312276	0.982448	0.204793	27
ENSG00000169964.7	TMEM42	-1.77224	0.420027	0.204806	48
ENSG00000125813.13	PAX1	0.65201	0.762612	0.204909	4
ENSG00000130669.17	PAK4	0.704401	0.548123	0.204923	45
ENSG00000115687.13	PASK	0.87888	0.579399	0.204998	48
ENSG00000099991.17	CABIN1	0.11376	0.850976	0.205047	48
ENSG00000012779.10	ALOX5	-0.742187	1.23014	0.205073	41
ENSG00000162129.12	CLPB	0.438163	1.19406	0.205084	49
ENSG00000144560.14	VGLL4	-0.0943574	1.16515	0.205139	11
ENSG00000119707.13	RBM25	1.14954	1.36116	0.205148	45
ENSG00000140534.13	TICRR	-0.663044	0.442708	0.205163	47
ENSG00000165502.6	RPL36AL	1.27743	0.275821	0.205205	49
ENSG00000065491.8	TBC1D22B	-1.10037	0.994504	0.205246	44
ENSG00000271382.1	RP11-1060G2.2	-0.636128	1.00778	0.20527	35
ENSG00000116183.10	PAPPA2	-1.12846	0.634653	0.205273	32
ENSG00000196209.12	SIRPB2	1.45708	0.439922	0.205295	47
ENSG00000221995.5	TIAF1	0.512324	0.785229	0.205362	47
ENSG00000283286.1	RP11-386E5.1	1.26632	2.22045e-16	0.2054	2
ENSG00000259905.5	PWRN1	1.20819	0.807594	0.205437	33
ENSG00000138376.10	BARD1	-0.303376	0.54779	0.205464	48
ENSG00000138639.17	ARHGAP24	0.014722	1.41811	0.205527	43
ENSG00000166105.15	GLB1L3	-0.00674274	1.09744	0.205578	34
ENSG00000262814.7	MRPL12	0.675604	0.778576	0.205581	45
ENSG00000230142.2	LINC01075	1.26576	NA	0.2056	1
ENSG00000109101.7	FOXN1	1.05677	1.04539	0.205624	9
ENSG00000250842.1	CTC-806A22.1	-1.52814	0.319764	0.205699	3
ENSG00000196247.11	ZNF107	-0.215377	0.507212	0.205733	49
ENSG00000224406.5	LINC02052	-0.608723	1.21366	0.205768	2
ENSG00000237445.2	CTA-520D8.2	1.2652	NA	0.2058	1
ENSG00000119688.20	ABCD4	1.08406	0.873106	0.205812	43
ENSG00000224968.1	LINC01645	1.10758	0.853066	0.205819	2
ENSG00000145808.9	ADAMTS19	0.688399	1.6006	0.205894	27
ENSG00000148408.12	CACNA1B	0.0888941	0.682439	0.205989	30
ENSG00000137857.17	DUOX1	0.125133	0.966045	0.206019	45
ENSG00000143552.9	NUP210L	1.17759	0.468424	0.206097	29
ENSG00000136950.13	ARPC5L	1.63108	0.376529	0.206131	44
ENSG00000141434.11	MEP1B	1.26408	NA	0.2062	1
ENSG00000261738.6	MIR3976HG	1.26408	3.14018e-16	0.2062	2
ENSG00000105926.15	MPP6	0.429683	1.58896	0.206297	43
ENSG00000243276.5	RP11-384F7.1	0.552089	1.05681	0.206324	3
ENSG00000225932.3	CTAGE4	-0.52137	0.824067	0.206414	17
ENSG00000006652.13	IFRD1	1.09583	0.734747	0.206424	47
ENSG00000083937.8	CHMP2B	-0.591418	1.01745	0.206437	49
ENSG00000271334.5	LINC02104	-1.26183	0.247081	0.206458	17
ENSG00000125122.15	LRRC29	-0.611781	1.62319	0.206469	28
ENSG00000129355.6	CDKN2D	0.57557	0.926541	0.20647	45
ENSG00000102858.12	MGRN1	-0.851195	0.642933	0.206483	36
ENSG00000237764.2	RP11-3B12.2	-1.26325	2.71948e-16	0.2065	3
ENSG00000171794.3	UTF1	0.287346	1.42069	0.206516	9
ENSG00000198939.7	ZFP2	-0.440062	0.694735	0.206533	46
ENSG00000162924.13	REL	-0.155896	0.74575	0.206588	24
ENSG00000197385.5	ZNF860	0.0161308	0.529049	0.206593	44
ENSG00000198440.9	ZNF583	-0.798388	1.16584	0.206624	38
ENSG00000094975.13	SUCO	-1.62857	0.582131	0.206625	49
ENSG00000257084.1	U47924.27	1.26269	0	0.2067	2
ENSG00000172236.16	TPSAB1	-0.819569	1.25618	0.206748	10
ENSG00000084072.16	PPIE	-1.26138	0.608033	0.206772	45
ENSG00000090539.15	CHRD	-0.926342	0.902793	0.206775	23
ENSG00000089101.17	CFAP61	0.0246626	0.82457	0.206781	24
ENSG00000115368.9	WDR75	0.351664	0.571229	0.206793	43
ENSG00000115875.18	SRSF7	0.491966	0.752785	0.206825	39
ENSG00000113272.13	THG1L	0.690272	0.806612	0.206829	48
ENSG00000182566.13	CLEC4G	-0.0849948	0.963243	0.20693	47
ENSG00000171992.12	SYNPO	0.255499	1.65589	0.206983	49
ENSG00000100979.14	PLTP	0.193853	0.949222	0.20701	49
ENSG00000259017.1	RP11-561B11.6	1.2618	0.0691026	0.207021	10
ENSG00000095209.11	TMEM38B	-0.0531655	0.763452	0.20705	40
ENSG00000105672.14	ETV2	0.0813099	1.28278	0.207093	30
ENSG00000172410.4	INSL5	-0.184142	0.82548	0.207104	15
ENSG00000101197.12	BIRC7	1.27785	1.01465	0.207105	40
ENSG00000117984.13	CTSD	1.25114	1.42302	0.207108	43
ENSG00000234572.1	LINC01800	-0.225964	1.44297	0.20719	3
ENSG00000235830.1	SRGAP3-AS4	-0.0976188	0.963124	0.207232	7
ENSG00000234147.1	RP3-460G2.2	-1.41764	0.598324	0.207247	40
ENSG00000228800.1	RP11-253D19.1	-1.0149	1.07085	0.207287	2
ENSG00000214435.7	AS3MT	-1.46087	0.370287	0.207331	49
ENSG00000100567.12	PSMA3	0.613605	0.943725	0.207363	16
ENSG00000157637.12	SLC38A10	-1.31822	0.509274	0.207418	49
ENSG00000183785.14	TUBA8	-0.0389919	1.1102	0.207444	17
ENSG00000283154.2	IQCJ-SCHIP1	1.25017	0.154628	0.207445	5
ENSG00000104889.5	RNASEH2A	-1.565	0.728124	0.207458	39
ENSG00000160360.12	GPSM1	-0.921207	1.33371	0.207482	40
ENSG00000187550.8	SBK2	-0.344269	1.08156	0.207491	9
ENSG00000105655.18	ISYNA1	0.331086	0.552334	0.207521	42
ENSG00000170477.12	KRT4	-0.0637945	1.77637	0.207557	30
ENSG00000248112.1	RP11-78C3.1	1.26019	NA	0.2076	1
ENSG00000127920.5	GNG11	1.12337	1.00142	0.207812	40
ENSG00000226067.6	LINC00623	1.37936	0.261916	0.207862	13
ENSG00000151623.14	NR3C2	0.320885	0.84059	0.207942	44
ENSG00000274070.1	GATSL2	-2.06295	0.377807	0.207967	29
ENSG00000177511.5	ST8SIA3	-0.177339	0.684091	0.207986	10
ENSG00000113407.13	TARS	0.510525	0.898624	0.207995	49
ENSG00000139767.8	SRRM4	0.145134	1.02152	0.208004	8
ENSG00000109927.9	TECTA	-0.111769	1.15327	0.208191	42
ENSG00000257826.1	RP11-116N8.4	-1.25853	NA	0.2082	1
ENSG00000251555.1	RP11-745L13.2	-1.25798	NA	0.2084	1
ENSG00000167083.6	GNGT2	-1.07459	0.813403	0.20842	46
ENSG00000231248.2	RP11-160N1.9	-1.2577	NA	0.2085	1
ENSG00000186364.11	NUDT17	-1.19492	0.353655	0.208542	39
ENSG00000232930.1	AC083864.3	-0.528549	1.05848	0.2086	2
ENSG00000283434.1	RP11-249L12.1	1.00652	1.30443	0.208727	3
ENSG00000076685.18	NT5C2	-0.914993	1.57767	0.208728	48
ENSG00000157350.12	ST3GAL2	-0.42697	0.436304	0.208831	27
ENSG00000146574.15	CCZ1B	0.428291	0.80888	0.208862	38
ENSG00000185963.13	BICD2	0.140228	1.02361	0.208973	47
ENSG00000182170.3	MRGPRG	1.25624	NA	0.209027	1
ENSG00000162692.10	VCAM1	-1.43951	1.04546	0.209054	33
ENSG00000240045.1	RP11-451G4.2	-0.212939	1.24542	0.209059	47
ENSG00000091583.10	APOH	1.17826	0.331197	0.20907	42
ENSG00000270361.1	RP11-307C12.13	-1.25697	0.611376	0.209107	11
ENSG00000198826.10	ARHGAP11A	-1.31225	0.674795	0.209107	42
ENSG00000148834.12	GSTO1	-0.22478	0.571201	0.209183	47
ENSG00000103018.16	CYB5B	0.846875	1.18901	0.20922	41
ENSG00000167491.17	GATAD2A	0.129798	0.875228	0.209274	35
ENSG00000267316.5	RP11-879F14.3	-1.23354	0.484658	0.209298	9
ENSG00000171109.18	MFN1	1.18135	0.553942	0.209361	49
ENSG00000266273.1	RP11-715C4.1	-1.25528	NA	0.209377	1
ENSG00000237879.1	LINC00398	1.00922	0.62864	0.209398	34
ENSG00000132854.18	KANK4	1.10609	1.04364	0.20941	27
ENSG00000124103.8	FAM209A	0.397877	0.706642	0.20948	17
ENSG00000279712.1	CTA-280A3.2	-1.54923	0.261629	0.209599	3
ENSG00000130227.16	XPO7	-0.0899314	0.731784	0.209637	42
ENSG00000197921.5	HES5	0.515961	1.59035	0.209705	2
ENSG00000108883.12	EFTUD2	1.14704	0.956608	0.209721	49
ENSG00000186260.16	MKL2	0.353055	0.990822	0.209774	46
ENSG00000232458.1	LINC01450	-1.25412	2.22045e-16	0.2098	2
ENSG00000271046.1	RP11-138I18.2	0.149941	0.80111	0.209903	9
ENSG00000260838.3	RP11-531A24.3	-0.125548	1.04805	0.209942	11
ENSG00000125484.11	GTF3C4	-0.00311104	1.11024	0.210041	19
ENSG00000011590.13	ZBTB32	-1.78138	0.641165	0.210046	44
ENSG00000005801.16	ZNF195	-1.52396	0.490154	0.210117	45
ENSG00000174373.16	RALGAPA1	1.23847	0.123461	0.210159	49
ENSG00000120647.9	CCDC77	0.459428	0.777752	0.210264	31
ENSG00000091181.19	IL5RA	0.488894	0.80022	0.210307	16
ENSG00000026103.21	FAS	0.213945	1.65673	0.210347	38
ENSG00000169607.12	CKAP2L	1.19559	0.254727	0.210448	33
ENSG00000005469.11	CROT	0.40177	1.15368	0.210466	35
ENSG00000189060.5	H1F0	0.0162696	0.506959	0.210493	45
ENSG00000101624.10	CEP76	-1.07224	0.838421	0.210503	45
ENSG00000176890.15	TYMS	0.164642	0.872361	0.210558	47
ENSG00000151116.16	UEVLD	-0.915	1.24713	0.2106	45
ENSG00000212900.2	KRTAP3-2	-1.25192	1.57009e-16	0.2106	3
ENSG00000157593.18	SLC35B2	0.538623	1.12408	0.21064	30
ENSG00000023734.10	STRAP	1.24765	0.0466781	0.210647	49
ENSG00000180592.16	SKIDA1	-0.357177	0.364378	0.210695	45
ENSG00000241404.6	EGFL8	1.49492	0.968145	0.210711	45
ENSG00000091262.15	ABCC6	-0.432812	1.15268	0.210771	8
ENSG00000100276.9	RASL10A	0.312118	0.482669	0.21078	44
ENSG00000272695.1	GAS6-AS2	0.173274	1.18442	0.21079	28
ENSG00000122133.16	PAEP	-0.140041	1.09988	0.210815	8
ENSG00000248479.1	RP11-807H7.2	-1.14145	0.576029	0.210833	3
ENSG00000130713.15	EXOSC2	1.00131	0.836796	0.210905	25
ENSG00000142599.17	RERE	0.643456	0.759042	0.210907	20
ENSG00000188523.8	CFAP77	-0.0253007	0.931411	0.210947	17
ENSG00000204022.9	LIPJ	0.498895	0.728164	0.211024	13
ENSG00000171757.15	LRRC34	-0.745227	1.16487	0.211192	46
ENSG00000106443.15	PHF14	0.195623	0.636045	0.211198	42
ENSG00000173757.9	STAT5B	0.334434	0.666145	0.211226	47
ENSG00000141522.11	ARHGDIA	-0.668384	1.64937	0.21136	49
ENSG00000170324.20	FRMPD2	0.546317	1.52397	0.21141	22
ENSG00000196187.11	TMEM63A	-0.0736021	1.09765	0.211502	40
ENSG00000170836.11	PPM1D	-1.13508	1.06617	0.211555	3
ENSG00000119396.10	RAB14	-0.64515	0.648131	0.211615	16
ENSG00000147443.12	DOK2	-1.43078	0.614565	0.21168	4
ENSG00000117691.9	NENF	-0.238465	0.89121	0.211689	21
ENSG00000173465.7	SSSCA1	-0.160755	1.36728	0.211696	19
ENSG00000181788.3	SIAH2	0.566431	1.11976	0.211757	44
ENSG00000090376.10	IRAK3	-0.0272571	1.09875	0.211776	18
ENSG00000198944.5	SOWAHA	0.0970836	0.883213	0.211801	10
ENSG00000135250.16	SRPK2	1.41759	0.86734	0.21189	23
ENSG00000170293.8	CMTM8	-1.08599	0.822168	0.211909	43
ENSG00000254689.1	RP11-354A14.1	-1.19895	0.526241	0.212074	26
ENSG00000092758.15	COL9A3	0.00240819	1.39916	0.21209	44
ENSG00000174899.10	PQLC2L	0.548376	0.578527	0.212158	41
ENSG00000135617.3	PRADC1	-0.341479	0.913977	0.212169	40
ENSG00000198467.13	TPM2	-1.0292	1.54494	0.2122	49
ENSG00000106789.12	CORO2A	-0.343036	0.774353	0.21223	48
ENSG00000164512.17	ANKRD55	-0.290778	0.88847	0.212279	43
ENSG00000153214.9	TMEM87B	0.134979	1.2928	0.212288	48
ENSG00000165804.15	ZNF219	0.436132	1.14551	0.2124	29
ENSG00000170537.12	TMC7	-0.0973419	1.01582	0.212472	45
ENSG00000177225.16	PDDC1	-0.288203	1.18919	0.212498	48
ENSG00000075426.11	FOSL2	-0.411664	1.40792	0.212509	20
ENSG00000204103.3	MAFB	0.464557	0.802206	0.212593	35
ENSG00000148840.10	PPRC1	0.261373	0.599576	0.212602	43
ENSG00000066557.5	LRRC40	-1.30393	0.108726	0.212605	20
ENSG00000167754.12	KLK5	0.439692	1.11402	0.212615	31
ENSG00000274443.4	C8orf89	0.290203	0.781962	0.212647	31
ENSG00000122862.4	SRGN	-0.259295	0.532239	0.212659	33
ENSG00000250829.2	RP11-11N5.1	-0.3515	0.723334	0.212675	14
ENSG00000174106.2	LEMD3	-0.441972	0.83461	0.212788	49
ENSG00000100605.16	ITPK1	0.00113801	1.45368	0.21279	47
ENSG00000163017.13	ACTG2	-0.612612	0.894201	0.212889	24
ENSG00000105220.14	GPI	0.258084	0.676576	0.212933	29
ENSG00000108352.11	RAPGEFL1	0.257996	1.2817	0.213047	48
ENSG00000142273.10	CBLC	0.909907	0.572558	0.213099	4
ENSG00000167874.6	TMEM88	-1.46622	0.801759	0.213103	49
ENSG00000183020.13	AP2A2	0.21626	1.29555	0.213143	45
ENSG00000129194.7	SOX15	0.241556	0.705682	0.213172	23
ENSG00000241322.10	CDRT1	0.368496	0.680694	0.213203	24
ENSG00000174332.5	GLIS1	1.09652	0.782246	0.213212	42
ENSG00000059915.16	PSD	-0.067233	0.831704	0.21322	47
ENSG00000267440.1	CTC-501O10.1	0.22243	0.926599	0.213239	11
ENSG00000230628.1	RP4-781K5.6	1.11784	0.72755	0.213274	8
ENSG00000254775.1	RP11-27P7.1	-1.24454	NA	0.2133	1
ENSG00000235200.2	LINC01702	1.24454	0	0.2133	2
ENSG00000183691.4	NOG	-0.0860773	1.08032	0.213356	7
ENSG00000132300.18	PTCD3	0.171808	0.691719	0.213465	43
ENSG00000180532.10	ZSCAN4	-0.122449	0.63141	0.213494	25
ENSG00000256980.4	KHDC1L	0.705313	0.528469	0.213547	26
ENSG00000234471.1	AC147651.1	-1.24346	NA	0.2137	1
ENSG00000001461.16	NIPAL3	0.0505532	1.21564	0.213749	47
ENSG00000184056.14	VPS33B	-0.187301	0.852185	0.213758	47
ENSG00000116641.17	DOCK7	-1.35599	1.21384	0.213787	47
ENSG00000135315.11	CEP162	0.696013	0.660647	0.213788	21
ENSG00000240505.8	TNFRSF13B	1.05205	1.05202	0.213833	5
ENSG00000234918.1	RP11-20F24.2	-1.01738	0.200126	0.21385	2
ENSG00000179922.5	ZNF784	0.0262444	1.20137	0.213854	36
ENSG00000109674.3	NEIL3	-0.262541	1.05295	0.213935	11
ENSG00000084628.9	NKAIN1	-0.804889	1.33645	0.214014	38
ENSG00000164329.13	PAPD4	-1.10752	0.58349	0.214089	26
ENSG00000166471.10	TMEM41B	-0.816758	1.11956	0.214121	49
ENSG00000176040.13	TMPRSS7	-1.07253	0.459263	0.214139	7
ENSG00000258405.9	ZNF578	0.0807712	1.12453	0.214184	17
ENSG00000203356.2	LINC01562	0.0765718	1.16093	0.214236	37
ENSG00000119969.14	HELLS	-1.45985	0.437288	0.214269	39
ENSG00000137135.17	ARHGEF39	-0.382012	0.663857	0.214276	46
ENSG00000275700.4	AATF	-0.825854	0.55558	0.214324	47
ENSG00000271868.1	RP11-1293J14.1	-0.717084	0.566767	0.21441	39
ENSG00000161653.10	NAGS	1.21915	0.972475	0.214454	48
ENSG00000074356.16	NCBP3	-0.949411	0.903352	0.21448	11
ENSG00000234542.1	RP11-282I1.2	-1.24129	NA	0.2145	1
ENSG00000163376.11	KBTBD8	-0.226266	1.02433	0.214556	44
ENSG00000131910.4	NR0B2	-0.411385	0.866766	0.214558	21
ENSG00000224397.5	SMIM25	-0.239493	1.17346	0.214579	47
ENSG00000052126.14	PLEKHA5	0.972407	1.02323	0.214616	13
ENSG00000185046.18	ANKS1B	0.1677	1.23122	0.214624	11
ENSG00000153165.18	RGPD3	0.607159	0.499627	0.214646	27
ENSG00000240344.8	PPIL3	-1.2197	0.35054	0.214647	49
ENSG00000172247.3	C1QTNF4	-0.228402	0.531296	0.214705	49
ENSG00000184224.3	C11orf72	0.453701	1.13896	0.214721	6
ENSG00000203999.8	LINC01270	1.06836	0.749754	0.214728	47
ENSG00000105136.20	ZNF419	0.915555	0.88971	0.214767	47
ENSG00000231966.1	RP11-12M5.4	-1.24047	NA	0.2148	1
ENSG00000111261.13	MANSC1	-0.321476	1.06901	0.214897	33
ENSG00000125734.15	GPR108	-0.117866	0.475528	0.214968	49
ENSG00000225518.2	LINC01703	0.66429	0.601987	0.214978	46
ENSG00000164323.12	CFAP97	0.870749	0.972552	0.215008	38
ENSG00000106546.12	AHR	-0.436881	0.726909	0.215014	30
ENSG00000182473.21	EXOC7	-0.710199	1.19118	0.215066	33
ENSG00000171201.10	SMR3B	-0.895399	0.899568	0.215095	5
ENSG00000198178.10	CLEC4C	1.33474	0.608006	0.215183	3
ENSG00000198081.10	ZBTB14	1.21154	0.681936	0.215224	24
ENSG00000144668.11	ITGA9	-0.534599	0.893032	0.215324	26
ENSG00000145220.13	LYAR	-0.587195	0.751717	0.215366	38
ENSG00000062716.12	VMP1	-0.66286	0.861564	0.215439	45
ENSG00000128714.5	HOXD13	-1.43795	0.376475	0.2155	7
ENSG00000145020.15	AMT	-1.21818	0.12834	0.215569	49
ENSG00000164830.18	OXR1	-0.130876	0.69821	0.215583	16
ENSG00000224260.6	RP1-272L16.1	0.502802	0.45031	0.215588	6
ENSG00000177370.4	TIMM22	0.179319	0.725463	0.215609	34
ENSG00000113282.13	CLINT1	-0.144532	0.66838	0.215627	38
ENSG00000262267.5	U95743.1	1.40476	0.775335	0.215641	5
ENSG00000154813.9	DPH3	-0.61598	0.706554	0.215661	38
ENSG00000042980.12	ADAM28	-1.30581	0.695271	0.215686	41
ENSG00000253598.1	SLC10A5	1.78787	0.731881	0.215698	48
ENSG00000197576.13	HOXA4	0.603003	1.0023	0.21571	37
ENSG00000188786.9	MTF1	-0.291517	1.14647	0.215733	39
ENSG00000105854.12	PON2	-0.890966	0.816822	0.215747	48
ENSG00000076513.16	ANKRD13A	0.707154	1.0364	0.215759	23
ENSG00000167615.16	LENG8	1.56501	0.659472	0.215805	44
ENSG00000232310.6	RP11-557H15.4	0.790615	1.04296	0.215887	9
ENSG00000281196.1	LINC00934	-1.23723	NA	0.216	1
ENSG00000108813.10	DLX4	0.449801	0.900338	0.216023	41
ENSG00000127412.6	TRPV5	-0.630512	0.896137	0.21605	3
ENSG00000177954.11	RPS27	-0.173348	1.06144	0.216077	19
ENSG00000283648.1	RP5-958B11.1	-1.2367	NA	0.2162	1
ENSG00000273107.1	RP11-165A20.3	0.539875	1.21996	0.216213	9
ENSG00000144635.8	DYNC1LI1	-0.185388	1.09598	0.216268	41
ENSG00000143320.8	CRABP2	0.288853	0.962491	0.216272	44
ENSG00000161638.10	ITGA5	-1.01742	0.925525	0.216306	17
ENSG00000142549.9	IGLON5	-0.17853	0.668735	0.216345	17
ENSG00000101052.12	IFT52	-0.81509	0.503508	0.216353	49
ENSG00000256124.5	LINC01152	-0.158425	1.17889	0.216357	26
ENSG00000134668.12	SPOCD1	-1.04195	0.989651	0.216379	38
ENSG00000226674.8	TEX41	0.751711	1.11981	0.216449	2
ENSG00000145491.11	ROPN1L	-0.0732254	1.7012	0.21648	2
ENSG00000107614.21	TRDMT1	-0.340962	0.550957	0.216579	46
ENSG00000133961.19	NUMB	0.064196	1.2418	0.216644	15
ENSG00000149435.12	GGTLC1	1.23415	0.0522607	0.216666	3
ENSG00000136161.12	RCBTB2	-0.217058	1.2168	0.216733	48
ENSG00000161681.15	SHANK1	-0.270139	1.26836	0.216746	26
ENSG00000273824.1	RP11-81H14.1	0.414137	1.1854	0.216747	21
ENSG00000268655.2	CTB-60B18.10	1.03796	0.902236	0.216806	40
ENSG00000059377.16	TBXAS1	0.319292	1.03365	0.216814	7
ENSG00000118690.12	ARMC2	1.0274	0.616447	0.21682	47
ENSG00000251009.2	RP13-494C23.1	1.23481	NA	0.2169	1
ENSG00000266256.1	LINC00683	0.751013	1.23581	0.216993	25
ENSG00000135298.13	ADGRB3	-0.245742	0.807723	0.217011	12
ENSG00000137634.9	NXPE4	0.509798	1.40751	0.217029	7
ENSG00000159210.9	SNF8	0.86778	0.855112	0.217042	46
ENSG00000133704.9	IPO8	-1.60424	0.340671	0.217123	49
ENSG00000143353.11	LYPLAL1	0.662634	1.0327	0.217256	40
ENSG00000187288.10	CIDEC	0.153856	1.12302	0.21733	30
ENSG00000087111.20	PIGS	-1.29494	0.874955	0.217338	47
ENSG00000158315.10	RHBDL2	1.19452	0.833089	0.217381	33
ENSG00000115598.9	IL1RL2	-0.75364	0.6995	0.21749	44
ENSG00000259104.2	PTCSC3	-0.693616	1.46781	0.21752	2
ENSG00000170989.8	S1PR1	0.402	0.661697	0.217575	40
ENSG00000185127.6	C6orf120	-1.34591	0.37424	0.217629	48
ENSG00000233610.1	LINC00462	-0.502586	0.884624	0.217796	11
ENSG00000159479.16	MED8	-1.01913	0.995551	0.217846	49
ENSG00000237767.1	LINC01370	-1.05387	0.374318	0.217868	2
ENSG00000264260.1	LINC01893	-1.23213	NA	0.2179	1
ENSG00000155256.17	ZFYVE27	-0.240912	1.56241	0.217901	47
ENSG00000169397.3	RNASE3	0.585832	0.609213	0.21798	31
ENSG00000230323.5	LINC00159	1.2318	NA	0.218022	1
ENSG00000196526.10	AFAP1	0.21528	1.50696	0.21806	43
ENSG00000146147.14	MLIP	-0.361391	1.10529	0.218076	43
ENSG00000152977.9	ZIC1	-0.577721	0.613161	0.218138	28
ENSG00000068976.13	PYGM	0.872763	0.875173	0.218142	44
ENSG00000107890.16	ANKRD26	-1.70705	0.641149	0.218149	49
ENSG00000171199.10	OPRPN	0.904324	0.889557	0.218308	4
ENSG00000241593.5	RP11-520D19.2	-1.41309	0.388916	0.218334	8
ENSG00000068078.17	FGFR3	-0.0128306	0.892498	0.218392	41
ENSG00000260420.2	LINC02182	-1.06805	0.192584	0.218394	2
ENSG00000168748.13	CA7	-1.00679	0.742035	0.2185	11
ENSG00000214046.8	SMIM7	-1.31933	0.538592	0.218528	48
ENSG00000140284.10	SLC27A2	0.869326	1.0327	0.218536	44
ENSG00000133243.8	BTBD2	-1.09211	1.13165	0.218635	44
ENSG00000139971.15	C14orf37	-0.0961163	0.858704	0.218661	40
ENSG00000251664.3	PCDHA12	-0.61428	0.428308	0.218677	28
ENSG00000124145.6	SDC4	0.372616	1.1923	0.218734	46
ENSG00000177700.5	POLR2L	-0.663724	1.48413	0.218796	43
ENSG00000124523.15	SIRT5	0.0221972	0.639243	0.218831	41
ENSG00000115194.10	SLC30A3	0.325407	1.2931	0.218881	43
ENSG00000163110.14	PDLIM5	-0.0301942	0.91391	0.218893	28
ENSG00000177291.3	GJD4	-1.17792	0.921556	0.21899	3
ENSG00000112619.7	PRPH2	0.922119	0.701103	0.219091	47
ENSG00000261095.1	RP11-899L11.1	-0.410398	1.81868	0.21916	2
ENSG00000272156.1	RP11-477N3.1	1.19678	0.609888	0.219178	49
ENSG00000100461.17	RBM23	-0.274651	0.688523	0.219184	49
ENSG00000277526.4	RP11-378A12.1	0.0675662	1.15437	0.219191	15
ENSG00000196110.7	ZNF699	0.436227	0.813576	0.219305	36
ENSG00000182308.6	DCAF4L1	-0.000397297	1.01532	0.219311	31
ENSG00000079616.12	KIF22	1.22813	NA	0.2194	1
ENSG00000146433.8	TMEM181	-0.4583	0.868634	0.219419	34
ENSG00000139629.15	GALNT6	-0.0368925	0.80721	0.219427	44
ENSG00000234148.2	LINC01961	-1.22786	NA	0.2195	1
ENSG00000139726.10	DENR	0.18037	1.15063	0.219511	17
ENSG00000232710.1	RP4-669P10.16	-0.416189	1.09466	0.219583	7
ENSG00000119777.18	TMEM214	1.22759	1.81299e-16	0.2196	13
ENSG00000139132.14	FGD4	0.187023	1.03968	0.219621	48
ENSG00000164182.10	NDUFAF2	-0.738916	0.503548	0.219623	49
ENSG00000077514.8	POLD3	0.489423	0.516729	0.219677	33
ENSG00000167333.12	TRIM68	-1.14342	0.400621	0.219683	49
ENSG00000283408.1	RP1-242N11.1	-1.22706	NA	0.2198	1
ENSG00000260653.5	RP11-114G11.5	1.21963	0.10816	0.219807	35
ENSG00000137440.4	FGFBP1	1.10487	1.01998	0.21982	14
ENSG00000179636.14	TPPP2	0.869738	0.797246	0.21986	8
ENSG00000247596.8	TWF2	1.28964	0.864488	0.219882	44
ENSG00000281903.2	AF127936.7	-0.785721	1.15804	0.219945	15
ENSG00000182759.3	MAFA	0.213905	1.18851	0.21999	20
ENSG00000122729.18	ACO1	-0.304204	1.01743	0.220024	47
ENSG00000278090.1	RP11-6O2.2	-1.25246	0.754402	0.220137	38
ENSG00000165389.6	SPTSSA	0.212065	1.03116	0.220145	29
ENSG00000138303.17	ASCC1	0.63193	0.961024	0.220167	45
ENSG00000179151.11	EDC3	0.269761	0.89003	0.220184	3
ENSG00000238121.5	LINC00426	0.539758	0.769962	0.2202	46
ENSG00000106541.11	AGR2	-0.656317	1.48654	0.220237	27
ENSG00000105877.17	DNAH11	0.0111381	0.718898	0.220365	45
ENSG00000205445.3	KRTAP10-2	-0.663971	1.38307	0.220368	2
ENSG00000187736.12	NHEJ1	-0.519684	0.789538	0.220419	48
ENSG00000241685.9	ARPC1A	0.656347	0.604585	0.220426	45
ENSG00000120160.10	EQTN	-0.15749	1.04639	0.220447	27
ENSG00000175161.13	CADM2	0.398386	0.949154	0.220519	37
ENSG00000060642.10	PIGV	-1.20854	0.458063	0.220526	49
ENSG00000168546.10	GFRA2	-0.531842	0.859651	0.220536	38
ENSG00000270933.1	CTD-2227E11.1	-0.202064	1.1823	0.220626	43
ENSG00000139597.17	N4BP2L1	-0.589681	1.10966	0.220638	18
ENSG00000221887.5	HMSD	-0.708745	0.599295	0.220639	43
ENSG00000141959.16	PFKL	-0.154237	0.921198	0.220668	47
ENSG00000169018.5	FEM1B	0.719713	1.16962	0.22069	37
ENSG00000230390.1	LINC01048	-1.22467	2.22045e-16	0.2207	2
ENSG00000159674.11	SPON2	0.995111	1.05508	0.220729	36
ENSG00000130881.13	LRP3	0.784637	0.864828	0.220738	39
ENSG00000130595.17	TNNT3	0.605812	1.11688	0.220786	41
ENSG00000188215.9	DCUN1D3	-0.258762	1.3489	0.220829	26
ENSG00000166886.12	NAB2	0.531983	0.779898	0.220832	29
ENSG00000250377.1	CTC-467M3.3	-0.285426	0.537028	0.220866	5
ENSG00000260528.4	FAM157C	-1.7519	0.477818	0.220885	12
ENSG00000267388.1	AF038458.5	0.558144	0.640395	0.220887	24
ENSG00000274349.4	ZNF658	-1.05952	0.605398	0.22094	9
ENSG00000166813.14	KIF7	0.0431743	0.708897	0.220956	45
ENSG00000091651.8	ORC6	-0.0762666	1.28901	0.221063	45
ENSG00000180712.3	RP11-290F5.2	0.429572	0.629294	0.221096	30
ENSG00000130202.9	NECTIN2	-0.571694	1.15479	0.221105	46
ENSG00000244219.6	GS1-259H13.2	0.855927	0.402804	0.221125	49
ENSG00000139780.7	METTL21C	0.26149	0.63267	0.22122	9
ENSG00000165973.18	NELL1	0.699856	0.897128	0.221228	23
ENSG00000101098.12	RIMS4	0.0562472	1.4894	0.221287	12
ENSG00000171475.13	WIPF2	1.507	0.439115	0.221305	39
ENSG00000095539.15	SEMA4G	0.450995	0.626643	0.221317	46
ENSG00000135111.15	TBX3	-0.693524	0.912548	0.221404	8
ENSG00000160188.9	RSPH1	0.403434	0.934972	0.221413	43
ENSG00000014641.17	MDH1	0.326511	0.425416	0.221424	40
ENSG00000223547.9	ZNF844	-0.847556	0.852498	0.221485	43
ENSG00000197251.3	LINC00336	-1.37839	0.469872	0.221529	20
ENSG00000136052.9	SLC41A2	-0.620592	0.833765	0.221648	48
ENSG00000230803.1	AC097532.2	1.22202	NA	0.2217	1
ENSG00000130714.15	POMT1	1.31766	0.416463	0.221747	46
ENSG00000105185.11	PDCD5	-1.20327	0.605479	0.221771	49
ENSG00000179057.13	IGSF22	0.70878	0.972819	0.221888	44
ENSG00000257474.5	RP11-359M6.1	-1.22149	NA	0.2219	1
ENSG00000196290.14	NIF3L1	-1.22149	2.31498e-16	0.2219	47
ENSG00000167992.12	VWCE	1.20279	0.994671	0.221982	41
ENSG00000187773.8	FAM69C	0.120484	0.668636	0.222	31
ENSG00000171055.14	FEZ2	-0.220166	0.882239	0.222003	42
ENSG00000144935.14	TRPC1	0.0951894	0.771018	0.222047	45
ENSG00000128965.11	CHAC1	0.0461814	0.714314	0.222074	48
ENSG00000072694.20	FCGR2B	-0.167727	1.1371	0.222222	7
ENSG00000169508.6	GPR183	-0.359148	1.10814	0.222234	47
ENSG00000155957.17	TMBIM4	-0.24381	1.03546	0.222293	49
ENSG00000144130.11	NT5DC4	-0.935192	0.931327	0.222328	4
ENSG00000068383.18	INPP5A	0.45734	1.09411	0.222347	33
ENSG00000100412.15	ACO2	-1.12127	0.806753	0.222388	49
ENSG00000101203.16	COL20A1	0.934607	0.939598	0.222437	16
ENSG00000167302.10	TEPSIN	1.46655	0.650814	0.222455	48
ENSG00000159231.5	CBR3	0.186544	0.583179	0.222466	49
ENSG00000118491.9	ZC2HC1B	-1.21991	NA	0.2225	1
ENSG00000228482.1	LINC01713	1.21991	NA	0.2225	1
ENSG00000236081.1	ELFN1-AS1	-1.21987	0.000834293	0.222512	13
ENSG00000268352.1	AC007228.5	0.689078	0.752399	0.222521	11
ENSG00000116663.10	FBXO6	-0.561599	0.862164	0.222566	46
ENSG00000160392.13	C19orf47	0.538491	0.712327	0.222605	49
ENSG00000163263.6	C1orf189	-1.21938	2.43238e-16	0.2227	6
ENSG00000171817.16	ZNF540	-0.579537	1.05632	0.222761	23
ENSG00000162458.12	FBLIM1	-0.908451	1.26269	0.222866	37
ENSG00000148584.14	A1CF	0.569248	1.4061	0.222894	4
ENSG00000223685.5	LINC00571	0.622808	1.07979	0.222934	17
ENSG00000129315.10	CCNT1	0.881246	0.612695	0.222944	44
ENSG00000261397.1	LINC01177	1.21859	NA	0.223	1
ENSG00000011347.9	SYT7	0.252201	0.986345	0.223018	19
ENSG00000032742.17	IFT88	-0.938454	0.959282	0.223034	49
ENSG00000128463.12	EMC4	0.0289529	0.445887	0.223034	47
ENSG00000127578.6	WFIKKN1	-1.19942	0.270589	0.223104	49
ENSG00000159873.9	CCDC117	0.435838	0.8941	0.223105	39
ENSG00000004975.11	DVL2	-0.190707	0.645408	0.223224	24
ENSG00000146909.7	NOM1	-0.554388	1.00137	0.223281	41
ENSG00000226813.2	LINC01941	1.2178	NA	0.2233	1
ENSG00000176928.5	GCNT4	0.538862	0.57857	0.223326	42
ENSG00000174943.9	KCTD13	1.06924	0.919849	0.223391	41
ENSG00000229792.1	LINC00399	1.21754	NA	0.2234	1
ENSG00000221821.3	C6orf226	-1.2078	0.072256	0.223405	49
ENSG00000266389.1	CTB-41I6.1	0.387183	0.555539	0.223409	7
ENSG00000166033.11	HTRA1	0.820779	0.876616	0.223427	44
ENSG00000240440.1	AC007879.3	-1.21332	0.592577	0.223449	3
ENSG00000142538.1	PTH2	-1.21701	NA	0.2236	1
ENSG00000140743.7	CDR2	0.00881921	1.16642	0.22369	6
ENSG00000204740.10	MALRD1	-0.622957	1.01318	0.223764	34
ENSG00000167394.12	ZNF668	-1.3073	0.312147	0.223829	46
ENSG00000125571.9	IL37	-0.287423	0.737951	0.223994	5
ENSG00000177694.15	NAALADL2	0.452348	0.993712	0.224089	16
ENSG00000226629.1	LINC00974	-0.826621	0.952398	0.224094	6
ENSG00000261175.5	LINC02188	-0.141869	0.913916	0.224123	36
ENSG00000107742.12	SPOCK2	-0.594177	1.36036	0.224145	45
ENSG00000122692.8	SMU1	0.755527	0.966554	0.224157	48
ENSG00000112290.12	WASF1	0.864115	0.513766	0.224171	48
ENSG00000128917.6	DLL4	1.21544	NA	0.2242	1
ENSG00000184945.13	AQP12A	1.21544	NA	0.2242	1
ENSG00000022976.15	ZNF839	0.501196	1.28793	0.224212	47
ENSG00000135709.12	KIAA0513	-1.03261	0.753378	0.224233	44
ENSG00000122025.14	FLT3	-0.642585	0.666025	0.224279	41
ENSG00000230523.1	LINC01756	1.21517	NA	0.2243	1
ENSG00000187151.7	ANGPTL5	-0.671817	0.730535	0.22442	39
ENSG00000174498.13	IGDCC3	-0.181764	0.949865	0.224427	27
ENSG00000176407.17	KCMF1	-0.431389	1.15439	0.224427	47
ENSG00000178904.18	DPY19L3	-0.470181	0.907675	0.224428	47
ENSG00000139508.14	SLC46A3	1.18864	0.339763	0.224642	48
ENSG00000110675.12	ELMOD1	0.14624	0.842767	0.224654	41
ENSG00000137221.14	TJAP1	-0.842251	0.467734	0.224783	48
ENSG00000165188.13	RNF183	0.919182	1.45022	0.224828	37
ENSG00000173868.11	PHOSPHO1	0.598165	0.749761	0.224828	29
ENSG00000189058.8	APOD	0.143407	0.694757	0.224862	42
ENSG00000205126.2	ACCSL	-1.2136	1.28198e-16	0.2249	4
ENSG00000132361.16	CLUH	0.136003	1.0891	0.224905	9
ENSG00000272899.3	RP11-309L24.4	-1.10599	0.830732	0.224975	47
ENSG00000103502.13	CDIPT	0.729559	0.601684	0.225017	39
ENSG00000137648.17	TMPRSS4	1.00074	0.688765	0.225042	10
ENSG00000198189.10	HSD17B11	1.72336	0.589755	0.225151	46
ENSG00000136147.17	PHF11	0.904899	0.736967	0.225156	40
ENSG00000259330.2	INAFM2	1.2114	0.590753	0.225159	47
ENSG00000125818.17	PSMF1	1.36629	0.408537	0.225342	47
ENSG00000205869.2	KRTAP5-1	0.420677	1.21787	0.225343	16
ENSG00000164116.16	GUCY1A3	-0.57669	0.886365	0.225367	38
ENSG00000255398.2	HCAR3	-0.154373	1.2286	0.225422	26
ENSG00000242042.1	LINC01743	1.21223	NA	0.225425	1
ENSG00000141542.10	RAB40B	-0.10691	1.45442	0.225433	37
ENSG00000095110.7	NXPE1	0.405333	1.3488	0.22551	5
ENSG00000177721.4	ANXA2R	-0.759862	0.453868	0.225548	26
ENSG00000163519.13	TRAT1	-1.30562	0.563579	0.225631	28
ENSG00000248714.6	RP11-1079K10.3	-1.40841	0.960139	0.225661	27
ENSG00000078549.14	ADCYAP1R1	0.903591	0.710942	0.225671	24
ENSG00000172123.12	SLFN12	-1.12299	0.385004	0.225772	48
ENSG00000103264.17	FBXO31	0.702505	1.29746	0.225801	43
ENSG00000205629.11	LCMT1	0.252272	1.01619	0.225829	18
ENSG00000092929.11	UNC13D	-0.723499	0.629135	0.225896	49
ENSG00000128524.4	ATP6V1F	-1.30511	0.896051	0.225905	44
ENSG00000112511.17	PHF1	-0.524797	0.488699	0.225996	9
ENSG00000221852.4	KRTAP1-5	-0.389553	0.801496	0.22604	8
ENSG00000101190.12	TCFL5	-0.791181	0.787752	0.226041	48
ENSG00000183091.19	NEB	-0.513008	0.903519	0.226069	45
ENSG00000067606.16	PRKCZ	0.130856	0.776594	0.226183	37
ENSG00000228216.1	RP11-367F23.1	-1.67323	0.0776635	0.226211	13
ENSG00000177575.12	CD163	-0.0652105	0.672346	0.226247	46
ENSG00000169851.15	PCDH7	0.131579	2.13904	0.226252	16
ENSG00000168906.12	MAT2A	1.37992	0.860034	0.226288	46
ENSG00000144119.3	C1QL2	1.00451	0.78897	0.226373	8
ENSG00000006530.15	AGK	-0.944444	0.581887	0.226396	48
ENSG00000130876.11	SLC7A10	0.522574	0.630674	0.226417	32
ENSG00000174574.15	AKIRIN1	0.109329	0.737346	0.226418	39
ENSG00000095970.16	TREM2	1.29409	0.816031	0.226532	48
ENSG00000112200.16	ZNF451	-0.590249	1.04021	0.226668	48
ENSG00000167653.4	PSCA	-1.42912	0.47529	0.226682	44
ENSG00000197889.9	MEIG1	-0.55673	0.934153	0.226683	33
ENSG00000182752.9	PAPPA	1.19829	0.059798	0.226696	37
ENSG00000170500.12	LONRF2	-0.298383	1.28938	0.226699	43
ENSG00000137413.15	TAF8	-0.679085	0.674915	0.226703	37
ENSG00000253270.1	RP11-1105O14.1	1.20886	NA	0.226716	1
ENSG00000263257.1	RP11-65J21.4	0.922986	0.72402	0.22673	8
ENSG00000261211.1	RP1-80N2.3	0.849555	1.04941	0.226733	28
ENSG00000132840.9	BHMT2	-0.506864	0.558257	0.226861	48
ENSG00000163191.5	S100A11	-0.308856	0.993575	0.226863	10
ENSG00000064115.10	TM7SF3	-0.57317	0.617092	0.226892	45
ENSG00000120437.8	ACAT2	-0.894368	0.584225	0.226934	42
ENSG00000130513.6	GDF15	-0.201727	1.09441	0.227038	13
ENSG00000109689.15	STIM2	-0.496517	1.20087	0.227059	45
ENSG00000141076.17	UTP4	1.17845	0.270289	0.227194	49
ENSG00000075461.5	CACNG4	0.33519	0.708655	0.227247	26
ENSG00000135549.14	PKIB	-0.162687	0.962675	0.227276	41
ENSG00000148482.11	SLC39A12	-0.791487	0.774488	0.227283	24
ENSG00000163297.16	ANTXR2	0.828395	1.00749	0.227309	43
ENSG00000121749.15	TBC1D15	-0.167617	0.72473	0.227327	47
ENSG00000110076.18	NRXN2	-0.0523974	0.894463	0.227396	28
ENSG00000205086.6	C2orf91	-0.125248	0.972933	0.22756	12
ENSG00000118137.9	APOA1	-1.24707	1.10895	0.227561	49
ENSG00000060566.13	CREB3L3	-0.217246	1.17177	0.227564	21
ENSG00000166123.13	GPT2	-0.239572	0.969392	0.227574	46
ENSG00000188026.12	RILPL1	0.0460735	1.1391	0.227614	34
ENSG00000180043.11	FAM71E2	0.45056	0.633293	0.227679	13
ENSG00000171885.13	AQP4	-0.621652	1.19704	0.22768	27
ENSG00000198723.10	C19orf45	1.04248	0.756744	0.227692	23
ENSG00000163291.14	PAQR3	-1.06803	0.7596	0.227824	45
ENSG00000166002.6	SMCO4	-0.188445	0.983386	0.227833	30
ENSG00000273702.1	RP11-758H9.2	-1.46958	0.622481	0.227859	49
ENSG00000156269.4	NAA11	0.419121	0.687993	0.227924	8
ENSG00000213714.1	FAM209B	0.047433	0.635854	0.227966	27
ENSG00000250417.1	LINC02116	-1.20553	NA	0.228	1
ENSG00000272984.1	RP11-85E16.1	-0.0803111	1.56484	0.228026	2
ENSG00000152217.16	SETBP1	0.64679	0.884021	0.228051	9
ENSG00000162694.13	EXTL2	-0.348548	0.593315	0.228058	47
ENSG00000165521.15	EML5	-0.421337	0.939647	0.228083	5
ENSG00000254349.5	MIR2052HG	1.20527	NA	0.2281	1
ENSG00000101638.13	ST8SIA5	0.0785153	1.22776	0.228216	16
ENSG00000161542.16	PRPSAP1	-0.698956	0.76225	0.228232	45
ENSG00000283078.1	RP11-11M20.4	0.022192	0.84561	0.228258	8
ENSG00000001167.14	NFYA	-1.22059	0.396732	0.2283	40
ENSG00000181631.6	P2RY13	0.551692	0.800319	0.228344	46
ENSG00000261292.2	RP11-389G6.3	1.26924	0.384246	0.228423	37
ENSG00000121864.9	ZNF639	0.994714	0.534193	0.228472	41
ENSG00000148826.8	NKX6-2	1.1097	0.238829	0.228514	21
ENSG00000142396.10	ERVK3-1	-1.30028	0.653457	0.228556	48
ENSG00000257446.3	ZNF878	1.0924	0.418846	0.228571	15
ENSG00000130175.9	PRKCSH	0.541665	0.605287	0.228608	38
ENSG00000259727.1	RP11-1069G10.2	-0.583853	0.74134	0.228697	12
ENSG00000169967.16	MAP3K2	0.849216	0.784047	0.2287	48
ENSG00000151150.21	ANK3	0.243558	1.86922	0.228852	38
ENSG00000136156.12	ITM2B	-0.268475	0.595904	0.228856	49
ENSG00000037637.10	FBXO42	-1.87468	0.262648	0.228879	47
ENSG00000206181.5	ELOA2	1.20309	0.648306	0.228941	4
ENSG00000256915.1	RP11-221N13.4	-0.0210135	1.38423	0.229016	2
ENSG00000066697.14	MSANTD3	0.0565382	0.697039	0.229103	43
ENSG00000106624.10	AEBP1	0.580266	1.04713	0.229112	47
ENSG00000132670.20	PTPRA	0.238364	0.549881	0.229114	36
ENSG00000196214.10	ZNF766	-0.34501	0.869604	0.229114	42
ENSG00000110237.3	ARHGEF17	0.246376	1.19594	0.229126	47
ENSG00000226383.6	LINC01876	0.742152	0.850706	0.22914	32
ENSG00000118520.14	ARG1	0.585266	0.713122	0.229259	47
ENSG00000137809.16	ITGA11	0.29231	0.885832	0.22931	18
ENSG00000255501.1	CARD18	-0.32296	0.938523	0.229315	7
ENSG00000134146.11	DPH6	-1.63129	0.689543	0.229363	45
ENSG00000018625.14	ATP1A2	-0.141279	0.587868	0.229369	46
ENSG00000197321.14	SVIL	0.361515	0.671391	0.229464	45
ENSG00000078699.21	CBFA2T2	-0.311644	0.803882	0.229513	44
ENSG00000146707.14	POMZP3	-0.5886	0.776948	0.229632	44
ENSG00000172164.13	SNTB1	-0.127918	0.792918	0.229636	35
ENSG00000125629.14	INSIG2	-0.970294	0.627923	0.229697	48
ENSG00000114331.13	ACAP2	-1.24608	0.676556	0.229727	38
ENSG00000059588.9	TARBP1	0.990233	1.12769	0.229752	49
ENSG00000157259.6	GATAD1	-1.27025	0.445284	0.229766	49
ENSG00000141428.16	C18orf21	1.09002	0.450588	0.229776	37
ENSG00000281920.1	RP11-418H16.1	0.813615	0.911437	0.229817	30
ENSG00000078902.15	TOLLIP	1.24842	0.734334	0.229881	48
ENSG00000169154.5	GOT1L1	-1.28563	0.189747	0.229999	3
ENSG00000185633.10	NDUFA4L2	1.1683	0.18563	0.230044	33
ENSG00000175104.14	TRAF6	1.25912	0.950446	0.230058	32
ENSG00000167751.12	KLK2	-0.140224	0.879229	0.230078	13
ENSG00000143363.15	PRUNE1	0.91701	0.991069	0.230078	44
ENSG00000149308.16	NPAT	-1.04346	0.602633	0.230084	41
ENSG00000103522.15	IL21R	0.822703	1.42711	0.230096	31
ENSG00000138175.8	ARL3	0.0435981	0.581707	0.230134	32
ENSG00000121989.14	ACVR2A	0.949176	0.309612	0.230195	47
ENSG00000103415.11	HMOX2	-0.0967599	1.05033	0.230237	44
ENSG00000248243.1	LINC02014	1.27852	0.598737	0.230241	5
ENSG00000130402.11	ACTN4	-0.530396	0.666725	0.230299	47
ENSG00000167645.16	YIF1B	-0.125584	0.969583	0.230359	48
ENSG00000070961.15	ATP2B1	0.767977	0.89496	0.230434	33
ENSG00000274029.1	RP11-340F14.6	-0.544636	1.0442	0.230448	42
ENSG00000173611.17	SCAI	-0.768922	0.607698	0.230485	38
ENSG00000147471.11	PROSC	0.375118	1.20126	0.230498	44
ENSG00000146731.10	CCT6A	0.00677757	0.811331	0.230552	48
ENSG00000080802.18	CNOT4	1.02381	0.812886	0.230613	39
ENSG00000100139.13	MICALL1	-0.00950991	0.56254	0.23062	22
ENSG00000163938.16	GNL3	0.417809	0.907943	0.230645	49
ENSG00000101307.15	SIRPB1	-0.653911	1.0314	0.230647	49
ENSG00000231720.1	RP11-568A7.3	1.18758	0.785017	0.230711	9
ENSG00000123545.5	NDUFAF4	1.13657	0.291948	0.230893	49
ENSG00000162775.14	RBM15	0.460917	0.837656	0.230915	48
ENSG00000205863.10	C1QTNF9B	1.86657	0.50203	0.230984	42
ENSG00000105370.7	LIM2	1.19779	3.14018e-16	0.231	2
ENSG00000272576.1	RP11-365H22.2	0.820678	0.54582	0.231045	33
ENSG00000254153.1	CTA-398F10.2	-1.12957	0.74185	0.231052	13
ENSG00000253968.1	CTB-32H22.1	0.465371	1.63776	0.231066	2
ENSG00000262714.1	RP11-44F14.8	-1.32936	0.533243	0.231094	18
ENSG00000138686.9	BBS7	1.37021	0.341085	0.23152	39
ENSG00000122952.16	ZWINT	-1.18724	0.142682	0.231556	49
ENSG00000138798.11	EGF	0.456718	0.624225	0.23156	29
ENSG00000132749.10	TESMIN	-0.753998	0.528182	0.231622	39
ENSG00000230839.1	RP5-968J1.1	-0.50167	0.208056	0.231665	15
ENSG00000174579.3	MSL2	-0.0843342	0.939827	0.231671	47
ENSG00000173702.7	MUC13	0.122727	0.964311	0.231689	12
ENSG00000136379.11	ABHD17C	-0.0135338	1.16852	0.231899	31
ENSG00000117614.9	SYF2	0.534404	0.823292	0.231964	45
ENSG00000039523.19	FAM65A	1.19522	2.48253e-16	0.232	5
ENSG00000171060.10	C8orf74	0.128013	1.24685	0.232	4
ENSG00000000457.13	SCYL3	1.54868	0.869377	0.232015	48
ENSG00000132911.4	NMUR2	-0.620407	1.09517	0.232078	23
ENSG00000171517.5	LPAR3	-0.456542	0.73236	0.232183	32
ENSG00000168734.13	PKIG	-0.728894	1.17958	0.232236	46
ENSG00000265808.3	SEC22B	-0.65374	1.21587	0.232281	24
ENSG00000113141.17	IK	1.402	0.373138	0.232283	47
ENSG00000185666.14	SYN3	-0.612488	1.11207	0.232296	38
ENSG00000147570.9	DNAJC5B	-1.14634	0.65066	0.232324	8
ENSG00000106351.12	AGFG2	-1.80859	0.529549	0.232332	47
ENSG00000159450.12	TCHH	-0.772898	1.35156	0.232352	24
ENSG00000178694.9	NSUN3	-0.995166	0.667104	0.2324	48
ENSG00000086991.12	NOX4	0.152401	1.20389	0.232528	32
ENSG00000257594.3	GALNT4	-0.34707	0.910505	0.232719	34
ENSG00000138614.14	INTS14	-0.215946	0.936819	0.232722	46
ENSG00000114993.16	RTKN	-1.09126	0.724059	0.232723	49
ENSG00000243317.7	C7orf73	0.666011	0.340124	0.232744	49
ENSG00000214595.11	EML6	-0.688842	0.965003	0.232905	48
ENSG00000087088.19	BAX	-0.0181613	0.619708	0.232926	29
ENSG00000151552.11	QDPR	0.255586	0.813073	0.232933	40
ENSG00000258472.8	RP11-192H23.4	-0.764172	0.649521	0.232959	17
ENSG00000166311.9	SMPD1	0.56309	0.715936	0.233076	42
ENSG00000175985.9	PLEKHD1	-0.518292	1.00377	0.233079	47
ENSG00000188338.14	SLC38A3	-0.0158069	0.773149	0.233154	42
ENSG00000142867.12	BCL10	0.139964	1.18359	0.233157	48
ENSG00000157216.15	SSBP3	-0.110418	0.623107	0.233297	44
ENSG00000253100.1	RP11-219J21.1	-1.19181	NA	0.233336	1
ENSG00000130711.3	PRDM12	-0.839113	0.671334	0.233362	11
ENSG00000133275.15	CSNK1G2	1.12178	0.601732	0.233364	37
ENSG00000162494.5	LRRC38	-0.548778	1.00473	0.233404	21
ENSG00000187608.8	ISG15	-0.445369	1.25969	0.233477	41
ENSG00000227938.1	AC104695.4	-1.19139	NA	0.2335	1
ENSG00000230537.1	RP11-305L7.1	-0.614315	0.923093	0.233534	11
ENSG00000146122.16	DAAM2	-0.433829	0.976203	0.233567	43
ENSG00000042062.11	FAM65C	0.486701	1.06069	0.233627	20
ENSG00000234277.2	LINC01641	-1.19088	NA	0.2337	1
ENSG00000106608.16	URGCP	-0.120993	0.970983	0.233723	46
ENSG00000162959.13	MEMO1	-1.4342	0.981956	0.233736	24
ENSG00000120860.10	WASHC3	1.09517	0.644057	0.233741	49
ENSG00000182885.16	ADGRG3	0.530771	0.963194	0.233761	36
ENSG00000197498.12	RPF2	1.36114	0.70991	0.233788	48
ENSG00000168746.8	LINC01620	-1.19063	NA	0.2338	1
ENSG00000272515.1	RP11-29P20.1	-1.19063	0	0.2338	3
ENSG00000180530.10	NRIP1	-0.445957	0.77574	0.233822	7
ENSG00000136193.16	SCRN1	0.372588	1.08249	0.233884	41
ENSG00000112562.18	SMOC2	1.13784	1.06146	0.233915	40
ENSG00000122335.13	SERAC1	-0.0704062	0.794315	0.233984	49
ENSG00000077420.15	APBB1IP	0.398443	0.998244	0.234073	28
ENSG00000050820.16	BCAR1	-0.63926	0.766311	0.234117	43
ENSG00000189007.15	ADAT2	0.774969	0.743199	0.234173	43
ENSG00000126249.7	PDCD2L	0.543645	0.545368	0.234353	11
ENSG00000148926.9	ADM	0.130551	1.20002	0.234357	5
ENSG00000235942.2	LCE6A	-1.1891	2.22045e-16	0.2344	2
ENSG00000225209.1	RP11-358M3.1	-1.1891	NA	0.2344	1
ENSG00000005381.7	MPO	-0.976855	0.700538	0.234409	43
ENSG00000180613.10	GSX2	-1.48812	0.123838	0.23443	13
ENSG00000112319.17	EYA4	0.500509	0.929075	0.234537	34
ENSG00000186952.14	TMEM232	1.71706	0.511888	0.234547	47
ENSG00000262877.4	RP11-1055B8.4	-0.424235	0.440375	0.23456	48
ENSG00000244057.4	LCE3C	1.18859	NA	0.2346	1
ENSG00000185962.1	LCE3A	-1.18859	0	0.2346	2
ENSG00000226140.5	RP11-461K13.1	1.18859	NA	0.2346	1
ENSG00000130377.13	ACSBG2	-1.21136	0.829165	0.234623	7
ENSG00000165794.9	SLC39A2	0.507664	1.4188	0.234662	16
ENSG00000283073.1	RP11-834C11.15	-0.021899	0.710993	0.234695	27
ENSG00000213967.10	ZNF726	1.34338	0.719596	0.234723	47
ENSG00000168676.10	KCTD19	0.34683	0.40859	0.234772	14
ENSG00000270866.1	RP11-706J10.2	0.115349	0.550229	0.234822	15
ENSG00000178201.4	VN1R1	-0.983858	0.848997	0.234823	46
ENSG00000135917.13	SLC19A3	0.568238	0.778542	0.234872	47
ENSG00000160326.13	SLC2A6	0.788581	1.13393	0.234874	34
ENSG00000240204.2	SMKR1	1.0677	0.527401	0.234911	41
ENSG00000077942.18	FBLN1	-0.408202	0.77803	0.234912	15
ENSG00000258913.1	RP11-260M19.2	1.82712	0.932013	0.234914	19
ENSG00000146281.5	PM20D2	-0.748708	0.814604	0.235015	40
ENSG00000233179.1	RP11-536P6.3	1.18732	NA	0.2351	1
ENSG00000197992.6	CLEC9A	-1.4051	0.758581	0.235126	36
ENSG00000180884.9	ZNF792	0.340589	0.442264	0.235207	49
ENSG00000197540.7	GZMM	-0.604678	0.755665	0.235233	36
ENSG00000227824.1	AC122136.2	-1.18682	NA	0.2353	1
ENSG00000128203.6	ASPHD2	1.08206	1.38539	0.235379	47
ENSG00000268560.1	CTD-2332E11.2	0.0453391	0.959284	0.235386	3
ENSG00000099330.8	OCEL1	0.574812	0.538383	0.235416	49
ENSG00000111218.11	PRMT8	-0.700566	1.10608	0.235437	11
ENSG00000185519.8	FAM131C	0.239318	1.77801	0.235439	37
ENSG00000224758.1	LINC01167	-1.16019	0.211573	0.235446	24
ENSG00000230131.5	RP11-282I1.1	-0.882069	0.877041	0.23545	17
ENSG00000139193.3	CD27	-0.327669	1.03561	0.235493	44
ENSG00000253696.2	KBTBD11-OT1	0.102165	0.699084	0.235649	36
ENSG00000165060.11	FXN	0.433644	0.664804	0.235741	36
ENSG00000176894.9	PXMP2	-1.31737	1.09442	0.235771	37
ENSG00000248787.1	RP11-666A20.4	0.604271	0.724316	0.235786	22
ENSG00000197324.8	LRP10	-0.175381	1.51679	0.235912	36
ENSG00000173805.15	HAP1	-0.214322	0.872679	0.235929	35
ENSG00000236206.1	RP11-306I1.2	-0.459941	1.44403	0.236047	2
ENSG00000134077.15	THUMPD3	1.39	0.327582	0.236053	48
ENSG00000169436.16	COL22A1	-0.82206	1.06994	0.236111	39
ENSG00000084652.15	TXLNA	-1.11216	0.868064	0.236235	48
ENSG00000197555.9	SIPA1L1	-0.235039	1.17793	0.236236	31
ENSG00000176619.12	LMNB2	-1.11371	0.756339	0.236287	6
ENSG00000267002.2	RP11-242D8.1	0.160755	0.912918	0.236363	34
ENSG00000106328.9	FSCN3	1.37114	0.388028	0.236385	10
ENSG00000030419.16	IKZF2	0.0946335	0.688979	0.236443	35
ENSG00000204599.14	TRIM39	0.618199	0.609528	0.236464	46
ENSG00000182307.12	C8orf33	1.44029	0.713396	0.236503	33
ENSG00000204577.11	LILRB3	0.280208	0.911436	0.236551	27
ENSG00000198171.12	DDRGK1	1.43322	0.866529	0.236568	44
ENSG00000143970.16	ASXL2	0.290565	0.640675	0.236576	47
ENSG00000254299.1	LINC01944	1.18353	NA	0.2366	1
ENSG00000170222.11	ADPRM	0.385972	1.03931	0.23662	40
ENSG00000067704.9	IARS2	-1.39284	0.902252	0.236703	48
ENSG00000147432.6	CHRNB3	0.284268	0.970582	0.236758	11
ENSG00000159082.17	SYNJ1	1.11467	0.718825	0.236785	47
ENSG00000128594.7	LRRC4	-0.321863	0.826689	0.236788	44
ENSG00000108840.15	HDAC5	0.399526	1.20032	0.236828	44
ENSG00000267353.1	CTD-2162K18.3	-0.859814	0.811136	0.236841	8
ENSG00000140279.12	DUOX2	-1.01989	0.707947	0.236905	40
ENSG00000136250.11	AOAH	-0.957218	0.523847	0.236922	45
ENSG00000119487.16	MAPKAP1	-1.10204	0.820383	0.236968	38
ENSG00000237153.2	RP11-132E11.2	-0.123557	1.28889	0.236983	7
ENSG00000107020.9	PLGRKT	0.567911	0.514686	0.236994	44
ENSG00000259182.5	RP11-424I19.2	-0.735048	0.647562	0.236995	16
ENSG00000149634.4	SPATA25	0.142347	0.847049	0.236996	44
ENSG00000118900.14	UBN1	0.598145	1.16049	0.237241	44
ENSG00000171847.10	FAM90A1	-0.0127057	1.04487	0.23726	7
ENSG00000234660.1	LINC00440	-0.362437	1.60557	0.237287	2
ENSG00000188229.5	TUBB4B	-0.510178	1.43842	0.237367	17
ENSG00000240857.1	RDH14	-0.0432748	0.899536	0.23737	27
ENSG00000140379.7	BCL2A1	0.886133	0.835454	0.2374	8
ENSG00000152689.17	RASGRP3	-1.22857	0.515577	0.237512	44
ENSG00000135622.12	SEMA4F	0.603584	0.778055	0.237528	10
ENSG00000138083.4	SIX3	-1.13923	1.21401	0.237629	10
ENSG00000215712.10	TMEM242	-1.01768	1.05628	0.237674	38
ENSG00000113851.14	CRBN	0.0902916	0.633186	0.237716	42
ENSG00000099953.9	MMP11	-1.74706	0.957993	0.237774	40
ENSG00000144366.15	GULP1	1.0694	1.20125	0.237787	43
ENSG00000175606.10	TMEM70	0.0713989	0.631966	0.237833	29
ENSG00000154269.14	ENPP3	0.137015	1.07308	0.237866	17
ENSG00000130159.13	ECSIT	0.775925	0.503255	0.237981	47
ENSG00000136270.13	TBRG4	0.186232	0.74148	0.238096	47
ENSG00000162426.14	SLC45A1	-0.601559	0.570783	0.238117	27
ENSG00000214513.3	NOTO	0.085894	0.437607	0.238199	2
ENSG00000103657.13	HERC1	-0.205859	1.04647	0.238267	42
ENSG00000136810.12	TXN	1.48199	0.86304	0.238306	45
ENSG00000179002.5	TAS1R2	-1.17922	NA	0.238312	1
ENSG00000146834.13	MEPCE	0.341749	0.986723	0.23836	35
ENSG00000277851.1	RP11-756G20.1	1.60785	0.233274	0.238533	30
ENSG00000171298.12	GAA	-1.58651	0.335179	0.238552	47
ENSG00000262950.1	RP11-189E14.5	-1.17849	NA	0.2386	1
ENSG00000174326.11	SLC16A11	-0.350592	0.851873	0.238627	36
ENSG00000105141.5	CASP14	-0.501879	1.40171	0.238631	40
ENSG00000196628.15	TCF4	-0.386932	1.11174	0.238661	31
ENSG00000253745.1	RP11-350F16.1	1.17824	NA	0.2387	1
ENSG00000151465.13	CDC123	1.02282	0.740066	0.238796	35
ENSG00000167531.6	LALBA	1.17792	NA	0.238828	1
ENSG00000082701.14	GSK3B	1.71264	0.282593	0.238873	41
ENSG00000169439.11	SDC2	0.0174158	1.10334	0.238901	46
ENSG00000153208.16	MERTK	-1.38251	0.42393	0.239003	48
ENSG00000196357.11	ZNF565	0.203241	0.708873	0.239023	43
ENSG00000283317.1	RP11-122G18.11	0.11142	0.838445	0.23915	43
ENSG00000264464.1	RP11-110H1.8	1.17702	NA	0.239188	1
ENSG00000283324.1	RP11-235D19.4	-1.17699	NA	0.2392	1
ENSG00000274444.1	RP11-128A17.2	-0.849121	1.0293	0.239229	3
ENSG00000187837.3	HIST1H1C	-0.795653	1.14305	0.239257	49
ENSG00000197619.13	ZNF615	-0.822752	0.857226	0.23926	17
ENSG00000037757.13	MRI1	1.12675	0.671608	0.239296	49
ENSG00000185250.15	PPIL6	-0.409948	0.862319	0.239314	44
ENSG00000282142.1	CH17-174L20.1	0.349043	0.86063	0.23933	8
ENSG00000226792.7	LINC00371	0.395018	0.775405	0.239408	9
ENSG00000119714.10	GPR68	-0.398805	1.25965	0.239422	36
ENSG00000106636.7	YKT6	-0.948083	0.790031	0.23951	44
ENSG00000213096.10	ZNF254	-1.00429	1.01315	0.239524	48
ENSG00000168385.17	2002-09-01	-0.811009	0.663474	0.239539	41
ENSG00000140505.6	CYP1A2	1.17599	1.35974e-16	0.2396	9
ENSG00000110756.17	HPS5	-0.653261	1.04578	0.239655	45
ENSG00000125611.15	CHCHD5	1.64797	0.364527	0.239656	48
ENSG00000165929.12	TC2N	-1.4839	0.648358	0.239694	46
ENSG00000244461.1	LINC02077	-1.17574	NA	0.2397	1
ENSG00000175279.21	CENPS	0.965216	0.722285	0.239727	49
ENSG00000162927.13	PUS10	-1.41289	0.312457	0.239751	49
ENSG00000135423.12	GLS2	0.274947	0.889442	0.239775	32
ENSG00000067369.13	TP53BP1	1.28074	0.38512	0.239873	31
ENSG00000267924.1	RP11-255H23.4	0.00301225	0.734937	0.239895	13
ENSG00000158715.5	SLC45A3	0.539108	1.03187	0.239988	44
ENSG00000168394.10	TAP1	0.684565	0.675192	0.239995	44
ENSG00000204568.11	MRPS18B	-1.23696	0.522252	0.240008	47
ENSG00000244486.8	SCARF2	0.225621	1.07524	0.240013	27
ENSG00000272912.1	RP11-724N1.1	-1.49825	0.212319	0.240036	13
ENSG00000111816.7	FRK	-0.274158	1.68079	0.240057	42
ENSG00000276410.3	HIST1H2BB	1.19379	0.644548	0.240072	2
ENSG00000140157.14	NIPA2	-0.802006	0.927533	0.240078	27
ENSG00000129993.14	CBFA2T3	0.114892	0.905997	0.240166	33
ENSG00000121454.5	LHX4	-0.783936	0.916491	0.240216	33
ENSG00000270011.6	ZNF559-ZNF177	-1.40805	0.562116	0.240233	28
ENSG00000119913.4	TECTB	-0.853113	0.832329	0.240263	15
ENSG00000218336.8	TENM3	0.889982	0.675604	0.240283	8
ENSG00000107130.9	NCS1	-0.340922	0.811567	0.240318	41
ENSG00000188868.13	ZNF563	-0.310029	0.341714	0.24038	49
ENSG00000042813.7	ZPBP	-0.526019	0.777616	0.240409	6
ENSG00000169618.6	PROKR1	0.248155	1.42144	0.24046	7
ENSG00000169435.13	RASSF6	0.362279	1.38955	0.240509	25
ENSG00000136689.18	IL1RN	0.012132	1.00072	0.24052	17
ENSG00000266714.6	MYO15B	0.614924	0.590768	0.240706	49
ENSG00000187147.17	RNF220	0.00163612	1.31845	0.240765	9
ENSG00000223806.7	LINC00114	-1.16632	0.789168	0.240804	4
ENSG00000249476.1	CTD-2587M2.1	-0.711	0.558514	0.24081	47
ENSG00000182791.4	CCDC87	-0.731256	0.508839	0.240868	7
ENSG00000010539.11	ZNF200	-0.820615	0.644361	0.240909	43
ENSG00000106009.15	BRAT1	-0.478911	0.681063	0.240965	47
ENSG00000118271.9	TTR	-0.104951	0.860431	0.241026	8
ENSG00000189167.11	ZAR1L	-1.17224	NA	0.2411	1
ENSG00000259241.1	RP11-313P18.2	-1.17199	NA	0.2412	1
ENSG00000248713.1	RP11-766F14.2	0.682002	1.23088	0.241231	19
ENSG00000170983.3	LINC00208	-1.17181	NA	0.241275	1
ENSG00000180917.17	CMTR2	-1.28223	0.582052	0.241296	47
ENSG00000105261.7	OVOL3	-0.176768	0.613978	0.241297	13
ENSG00000233718.6	MYCNOS	-1.17174	NA	0.2413	1
ENSG00000107862.4	GBF1	1.26391	0.789235	0.24131	47
ENSG00000241328.1	LINC02070	0.103533	1.32231	0.241443	2
ENSG00000267079.1	RP11-820I16.1	-1.13131	0.508631	0.241508	16
ENSG00000151779.12	NBAS	-0.163201	1.18885	0.241509	35
ENSG00000166926.8	MS4A6E	1.03228	0.671083	0.241526	8
ENSG00000178127.12	NDUFV2	-1.52962	0.779264	0.241559	44
ENSG00000260780.1	RP11-580I1.1	0.931411	0.68843	0.241617	3
ENSG00000011275.18	RNF216	-0.120792	0.752235	0.241651	47
ENSG00000224924.6	LINC00320	0.964529	0.601266	0.241774	11
ENSG00000157093.8	LYZL4	-1.1705	NA	0.2418	1
ENSG00000125815.8	CST8	-1.1705	NA	0.2418	1
ENSG00000088926.13	F11	-1.04446	0.908523	0.241859	21
ENSG00000197978.9	GOLGA6L9	-1.54338	0.890679	0.241893	11
ENSG00000160282.13	FTCD	-1.08818	0.872296	0.241928	46
ENSG00000168936.10	TMEM129	0.981327	0.746469	0.24193	49
ENSG00000261382.1	RP11-461L18.1	-1.17012	NA	0.241952	1
ENSG00000154917.10	RAB6B	1.09542	0.669383	0.241988	48
ENSG00000189409.13	MMP23B	-0.363706	0.702118	0.241998	40
ENSG00000166266.13	CUL5	0.179165	0.382567	0.242018	9
ENSG00000145685.13	LHFPL2	-0.474878	1.05255	0.242023	10
ENSG00000182103.4	FAM181B	-0.0659639	0.634528	0.242054	33
ENSG00000115009.11	CCL20	-0.739612	0.719786	0.24206	23
ENSG00000270607.1	RP11-359E10.1	-0.445664	0.689281	0.242207	32
ENSG00000198464.13	ZNF480	-0.56566	0.889568	0.242226	44
ENSG00000163082.9	SGPP2	0.867449	0.942721	0.242242	26
ENSG00000270091.1	RP11-78O7.2	0.282474	0.56357	0.242242	48
ENSG00000134817.10	APLNR	-0.549293	1.16292	0.242248	43
ENSG00000198719.8	DLL1	-0.314515	0.760497	0.242287	23
ENSG00000266258.1	LINC01909	0.0564835	0.857226	0.242343	46
ENSG00000166664.13	CHRFAM7A	-0.0663754	0.894425	0.242406	8
ENSG00000248954.1	RP11-304F15.4	1.09361	0.25771	0.242477	4
ENSG00000204576.11	PRR3	-0.158701	0.338278	0.242564	3
ENSG00000004846.16	ABCB5	-1.16851	9.93014e-17	0.2426	11
ENSG00000203266.2	RP11-560A15.3	1.16851	NA	0.2426	1
ENSG00000248441.6	LINC01197	0.143328	1.0674	0.242696	44
ENSG00000265933.5	LINC00668	-0.222552	1.03967	0.242731	13
ENSG00000100034.13	PPM1F	-0.763984	0.641488	0.242753	42
ENSG00000170498.8	KISS1	-0.89702	1.07521	0.242858	22
ENSG00000172548.14	NIPAL4	0.417348	1.397	0.242929	44
ENSG00000187048.12	CYP4A11	-1.66501	0.497243	0.24298	27
ENSG00000177494.5	ZBED2	0.357053	0.715112	0.243027	26
ENSG00000165792.17	METTL17	0.905214	1.14299	0.243111	43
ENSG00000105583.9	WDR83OS	-1.52326	0.887607	0.243154	44
ENSG00000260760.1	PWRN3	1.38687	0.517382	0.243159	9
ENSG00000154359.12	LONRF1	-0.0953854	0.693015	0.243182	39
ENSG00000173612.9	GPRC6A	-1.16703	2.71948e-16	0.2432	3
ENSG00000187658.6	C5orf52	-0.464817	1.55739	0.243343	2
ENSG00000226266.6	AC009961.3	-1.40582	0.312491	0.243549	49
ENSG00000261353.1	CTA-14H9.5	-0.88869	0.574724	0.243578	36
ENSG00000128408.8	RIBC2	-1.48317	0.680521	0.243592	46
ENSG00000267466.1	RP11-13K12.5	-0.612017	1.32375	0.243663	35
ENSG00000174792.10	C4orf26	-1.23661	0.730602	0.243666	41
ENSG00000100288.19	CHKB	-0.990051	0.506518	0.243791	47
ENSG00000249335.1	CTC-340D7.1	1.34384	0.554208	0.243857	3
ENSG00000255571.8	MIR9-3HG	0.853006	0.404397	0.243878	29
ENSG00000214050.7	FBXO16	0.0345394	0.957733	0.244022	36
ENSG00000166734.18	CASC4	0.505516	1.07241	0.244052	24
ENSG00000278662.4	GOLGA6L10	-0.0898308	0.874921	0.24408	28
ENSG00000012963.14	UBR7	-0.0454921	1.0929	0.244091	43
ENSG00000253199.1	LINC02153	-0.590914	1.4399	0.244108	2
ENSG00000198185.11	ZNF334	-1.08917	0.336825	0.244185	48
ENSG00000129235.10	TXNDC17	-0.174375	0.977464	0.244205	48
ENSG00000129493.14	HEATR5A	-0.124155	0.940118	0.244248	48
ENSG00000180988.2	OR52N2	-0.857261	0.377748	0.244316	8
ENSG00000119715.14	ESRRB	-0.987863	0.995543	0.244327	29
ENSG00000264232.1	LINC01916	1.16416	NA	0.244358	1
ENSG00000131779.10	PEX11B	-0.873044	0.795204	0.2444	16
ENSG00000273032.1	DGCR9	-1.04776	1.33893	0.24452	39
ENSG00000240720.7	LRRD1	0.555742	0.549751	0.244684	34
ENSG00000156973.13	PDE6D	-0.440969	1.026	0.244719	29
ENSG00000150712.10	MTMR12	0.517311	0.933433	0.244728	39
ENSG00000159714.10	ZDHHC1	0.00426117	0.58777	0.244746	7
ENSG00000113594.9	LIFR	0.338031	0.527326	0.244755	41
ENSG00000145861.7	C1QTNF2	1.02681	0.526818	0.244777	19
ENSG00000164163.10	ABCE1	-0.23492	0.680216	0.245102	16
ENSG00000233077.1	LINC01271	0.763347	1.0969	0.245161	12
ENSG00000238034.1	RP5-1185K9.1	1.16184	0	0.2453	2
ENSG00000110801.13	PSMD9	1.09391	0.6151	0.24542	39
ENSG00000103194.15	USP10	-0.17881	1.03552	0.24543	38
ENSG00000197376.2	OR8S1	0.586413	1.24318	0.245447	17
ENSG00000114650.18	SCAP	-0.061089	1.09635	0.245469	49
ENSG00000151466.11	SCLT1	-0.70528	0.894758	0.245473	25
ENSG00000116898.11	MRPS15	0.909059	1.29848	0.245477	39
ENSG00000157873.17	TNFRSF14	0.270731	0.837632	0.245509	39
ENSG00000152377.13	SPOCK1	-0.259546	1.32738	0.245511	26
ENSG00000275223.1	RP1-63M2.7	1.07239	0.685024	0.245514	39
ENSG00000250057.1	RP11-576N17.5	0.0946623	1.77627	0.245635	2
ENSG00000129214.14	SHBG	0.869857	0.655198	0.245657	9
ENSG00000181518.3	OR8D4	-0.48071	1.30392	0.24575	2
ENSG00000258701.1	LINC00638	-1.4683	0.518262	0.245758	46
ENSG00000124209.3	RAB22A	-0.778155	0.722724	0.24577	45
ENSG00000204149.10	AGAP6	1.15619	0.264258	0.24589	22
ENSG00000137842.6	TMEM62	0.753849	0.776536	0.245949	47
ENSG00000115828.15	QPCT	-1.31364	0.903511	0.245981	46
ENSG00000160877.5	NACC1	0.764583	0.55266	0.246026	18
ENSG00000185634.11	SHC4	-0.403826	1.15411	0.246078	6
ENSG00000134884.13	ARGLU1	-0.763283	1.39255	0.246116	44
ENSG00000181885.18	CLDN7	0.205744	0.904768	0.246134	49
ENSG00000274386.5	TMEM269	-1.42659	1.14209	0.246203	45
ENSG00000124574.14	ABCC10	1.10827	1.05589	0.246399	45
ENSG00000114948.12	ADAM23	-0.124244	0.951275	0.246414	42
ENSG00000272130.1	RP11-360I2.1	-1.01221	0.360547	0.246495	27
ENSG00000260274.1	RP11-817O13.8	0.796149	0.924633	0.246571	40
ENSG00000214753.2	HNRNPUL2	1.29601	0.803876	0.24664	11
ENSG00000144852.17	NR1I2	-1.29805	0.57511	0.246778	25
ENSG00000184206.11	GOLGA6L4	-0.925973	0.760446	0.246871	37
ENSG00000111276.10	CDKN1B	-0.21187	1.06602	0.246877	36
ENSG00000110060.8	PUS3	0.259911	1.1279	0.246919	47
ENSG00000185359.12	HGS	-0.160332	0.976534	0.247009	31
ENSG00000101310.14	SEC23B	0.722486	0.473542	0.247043	48
ENSG00000131183.10	SLC34A1	-0.541836	0.940966	0.247097	4
ENSG00000156162.16	DPY19L4	-0.672403	0.705542	0.247101	45
ENSG00000234506.5	LINC01506	0.661373	0.886383	0.247132	16
ENSG00000162415.6	ZSWIM5	-0.622667	1.17516	0.247155	26
ENSG00000272112.1	CTB-113P19.5	0.250068	0.577517	0.247252	15
ENSG00000235387.2	SPAAR	1.18311	0.57955	0.247261	47
ENSG00000258736.1	RP11-982M15.7	-0.694159	1.03479	0.2473	5
ENSG00000138814.16	PPP3CA	-1.07493	1.16056	0.247324	33
ENSG00000196917.5	HCAR1	1.317	0.594827	0.24734	43
ENSG00000155876.5	RRAGA	0.347874	0.794932	0.247402	42
ENSG00000082516.8	GEMIN5	-1.33451	0.621328	0.247433	27
ENSG00000268287.1	CTB-60B18.18	0.190822	1.27311	0.247458	4
ENSG00000205426.10	KRT81	-0.289568	0.699464	0.24746	39
ENSG00000110880.10	CORO1C	0.195153	0.873192	0.247513	38
ENSG00000138363.14	ATIC	0.527864	0.682716	0.247561	49
ENSG00000128000.15	ZNF780B	-1.21345	0.791093	0.247659	49
ENSG00000104442.9	ARMC1	1.81713	0.369381	0.24767	44
ENSG00000257987.5	LINC00935	-1.20852	0.0884718	0.247688	2
ENSG00000085644.13	ZNF213	1.43314	1.03718	0.247717	49
ENSG00000245832.6	MIR4300HG	-0.882	0.490442	0.24779	10
ENSG00000087510.6	TFAP2C	0.711041	1.4631	0.247827	42
ENSG00000128228.4	SDF2L1	0.287232	1.51987	0.24783	7
ENSG00000134443.9	GRP	-0.557286	1.10083	0.247964	7
ENSG00000259485.1	CTD-2147F2.1	-1.16651	0.647497	0.24801	2
ENSG00000251291.1	RP11-400D2.3	1.15516	NA	0.248025	1
ENSG00000158769.17	F11R	1.2014	1.13067	0.24805	47
ENSG00000249364.5	RP11-434D9.1	-0.759312	0.687955	0.248066	4
ENSG00000109184.14	DCUN1D4	1.26225	0.525484	0.248082	49
ENSG00000153879.8	CEBPG	1.01601	0.98674	0.248103	44
ENSG00000197858.10	GPAA1	1.04053	0.889564	0.248154	2
ENSG00000231738.10	TSPAN19	-1.21796	0.473605	0.24817	4
ENSG00000246095.2	LINC01096	-0.597113	0.917207	0.248246	12
ENSG00000056050.6	HPF1	-1.01775	0.536531	0.248358	47
ENSG00000120889.12	TNFRSF10B	-0.135196	0.698566	0.248364	24
ENSG00000078043.15	PIAS2	-0.253223	0.607501	0.248406	46
ENSG00000123977.9	DAW1	0.196787	0.98078	0.248446	25
ENSG00000177106.14	EPS8L2	0.0542497	0.74852	0.248475	44
ENSG00000151320.10	AKAP6	-0.0204352	0.856983	0.248518	20
ENSG00000128311.13	TST	0.435122	1.25434	0.248528	39
ENSG00000197838.4	CYP2A13	0.0955961	1.14271	0.248568	5
ENSG00000243244.5	STON1	0.0626616	0.971966	0.248609	46
ENSG00000141447.17	OSBPL1A	-0.253624	1.35377	0.248616	38
ENSG00000187231.13	SESTD1	-0.0493387	0.802631	0.248767	27
ENSG00000273816.1	RP11-85B7.5	-1.15327	NA	0.2488	1
ENSG00000267574.1	CTC-525D6.5	-1.1531	NA	0.24887	1
ENSG00000274363.1	RP11-104O19.4	1.39244	0.549057	0.248881	27
ENSG00000233143.1	DIRC3-AS1	1.27609	0.801256	0.248887	15
ENSG00000110108.9	TMEM109	-1.16651	0.445779	0.248908	32
ENSG00000197275.13	RAD54B	-0.223585	1.09457	0.248921	45
ENSG00000224383.7	PRR29	0.13189	0.594	0.248965	38
ENSG00000198740.8	ZNF652	0.198639	1.05465	0.248966	31
ENSG00000123091.4	RNF11	-0.81632	0.403469	0.248966	48
ENSG00000261265.1	CTD-2515H24.4	-0.0878426	0.988467	0.24908	5
ENSG00000162951.10	LRRTM1	0.282397	0.877213	0.24908	5
ENSG00000166181.12	API5	0.227149	0.832583	0.249093	27
ENSG00000151422.12	FER	0.753481	1.30001	0.249119	28
ENSG00000120210.6	INSL6	1.15236	NA	0.249173	1
ENSG00000173261.8	PLAC8L1	0.0225461	1.47256	0.249174	47
ENSG00000223914.1	AC079630.2	0.597405	0.972488	0.249211	6
ENSG00000103932.11	RPAP1	-1.75742	0.376975	0.249297	48
ENSG00000099985.3	OSM	1.15205	NA	0.2493	1
ENSG00000271755.1	RP1-153G14.4	-1.03446	0.712725	0.249305	45
ENSG00000177556.11	ATOX1	0.632424	0.81522	0.249331	44
ENSG00000205707.10	ETFRF1	0.263985	0.88811	0.249334	49
ENSG00000023318.7	ERP44	-0.32967	1.10996	0.24934	28
ENSG00000055070.16	SZRD1	1.30027	0.557496	0.249395	41
ENSG00000163932.13	PRKCD	0.287608	0.623783	0.249447	36
ENSG00000186522.14	2010-09-01	-0.729726	1.08726	0.249472	48
ENSG00000273821.1	RP5-963E22.6	1.5043	0.321864	0.249515	12
ENSG00000226992.1	AC144525.1	-1.15148	NA	0.249536	1
ENSG00000159346.12	ADIPOR1	-0.556578	0.982691	0.249549	49
ENSG00000074800.13	ENO1	-0.644153	0.995188	0.249556	33
ENSG00000205038.11	PKHD1L1	-0.0128058	1.18709	0.24972	17
ENSG00000275832.4	ARHGAP23	-0.686689	1.21284	0.249744	7
ENSG00000279072.1	RP13-580B18.4	-1.15059	NA	0.2499	1
ENSG00000158022.6	TRIM63	0.749204	0.866241	0.249972	33
ENSG00000204923.3	FBXO48	0.240389	0.498237	0.250027	47
ENSG00000184752.12	NDUFA12	-0.571767	0.781191	0.25003	41
ENSG00000258517.1	RP6-91H8.1	1.15011	NA	0.2501	1
ENSG00000168303.6	MPLKIP	1.72012	0.517865	0.2501	7
ENSG00000265692.1	LINC01970	0.103704	1.15845	0.250104	42
ENSG00000170486.10	KRT72	0.825322	0.693789	0.250222	25
ENSG00000236385.1	RP11-114M1.2	1.14976	NA	0.250244	1
ENSG00000123171.6	CCDC70	1.14938	NA	0.2504	1
ENSG00000073350.13	LLGL2	-0.137461	0.688534	0.250411	44
ENSG00000124942.13	AHNAK	1.17868	0.447954	0.25046	18
ENSG00000129204.16	USP6	-0.0987418	0.579378	0.250464	48
ENSG00000070770.8	CSNK2A2	0.922893	0.689714	0.250482	35
ENSG00000119326.14	CTNNAL1	1.68357	0.308338	0.250562	49
ENSG00000171453.17	POLR1C	0.30453	1.10367	0.250582	14
ENSG00000148153.13	INIP	0.691228	0.749291	0.250633	27
ENSG00000178462.11	TUBAL3	-0.0900473	0.986541	0.250696	38
ENSG00000260916.7	CCPG1	0.218402	0.624849	0.250864	41
ENSG00000275427.1	CTD-2281E23.1	1.40792	0.138705	0.250868	3
ENSG00000166398.12	KIAA0355	0.0164252	0.702925	0.250938	47
ENSG00000248079.2	DPH6-AS1	1.74609	0.509604	0.25094	46
ENSG00000034510.5	TMSB10	1.0635	0.543617	0.251033	49
ENSG00000214338.10	SOGA3	0.155911	0.656706	0.251083	46
ENSG00000231298.6	LINC00704	0.168306	1.00357	0.251119	23
ENSG00000135317.12	SNX14	0.735886	0.648812	0.251121	44
ENSG00000154027.18	AK5	-0.820712	0.875299	0.251135	40
ENSG00000198258.10	UBL5	-0.230968	0.570248	0.251218	46
ENSG00000164151.11	ICE1	0.685865	1.44783	0.251224	45
ENSG00000242866.9	STRC	-1.13451	0.30754	0.251249	31
ENSG00000196588.14	MKL1	0.198116	0.551061	0.25135	44
ENSG00000172775.16	FAM192A	-1.03044	0.952808	0.251529	49
ENSG00000205882.8	DEFB134	-0.194353	0.658005	0.251549	13
ENSG00000203801.8	LINC00222	-0.0510418	0.764215	0.251558	20
ENSG00000092295.11	TGM1	-0.369661	0.621052	0.251698	48
ENSG00000109736.14	MFSD10	0.147504	0.79858	0.251742	49
ENSG00000251513.2	LIX1-AS1	-1.24709	0.453356	0.251775	11
ENSG00000117461.14	PIK3R3	0.417522	1.12632	0.251778	45
ENSG00000197183.14	NOL4L	0.778869	0.680124	0.251945	33
ENSG00000232388.4	LINC00493	0.370677	0.809233	0.251974	49
ENSG00000239789.5	MRPS17	-0.656426	1.16728	0.252055	35
ENSG00000231873.1	RP11-761N21.1	-1.14526	2.56395e-16	0.2521	4
ENSG00000111732.10	AICDA	0.807939	0.800198	0.252126	4
ENSG00000198590.11	C3orf35	-1.40504	0.417359	0.252175	46
ENSG00000181274.6	FRAT2	0.843301	0.59419	0.252187	47
ENSG00000236678.7	LINC00347	-1.14502	NA	0.2522	1
ENSG00000128487.16	SPECC1	0.143524	1.19414	0.25222	48
ENSG00000250772.5	LINC01365	-1.14478	NA	0.2523	1
ENSG00000121621.6	KIF18A	0.961635	1.05305	0.252328	48
ENSG00000255983.1	RP11-1038A11.1	0.219187	1.37267	0.25234	6
ENSG00000127184.12	COX7C	1.25665	1.10206	0.252444	10
ENSG00000135077.8	HAVCR2	0.821398	1.43109	0.252482	43
ENSG00000215881.3	RP11-65D24.1	-1.1443	NA	0.2525	1
ENSG00000249203.1	RP11-473L15.3	-0.919192	1.10231	0.252552	3
ENSG00000151876.12	FBXO4	-1.24147	0.56189	0.252762	43
ENSG00000127564.16	PKMYT1	0.144378	0.997548	0.252786	40
ENSG00000159713.10	TPPP3	-0.907954	0.346717	0.25287	47
ENSG00000259956.1	RBM15B	1.10893	0.276101	0.252877	41
ENSG00000108423.14	TUBD1	0.911661	0.609033	0.252877	24
ENSG00000170540.14	ARL6IP1	-0.795728	1.23598	0.252987	49
ENSG00000139116.18	KIF21A	-0.423381	1.32356	0.253115	49
ENSG00000136237.18	RAPGEF5	0.157442	0.778533	0.253217	29
ENSG00000268707.1	RP11-247A12.7	-1.32963	0.225265	0.253222	45
ENSG00000153485.5	TMEM251	1.08942	0.788322	0.253228	6
ENSG00000054611.13	TBC1D22A	-0.895131	0.9504	0.253235	44
ENSG00000111877.17	MCM9	0.485458	0.820176	0.253242	43
ENSG00000124608.4	AARS2	0.362215	0.833722	0.253306	45
ENSG00000258532.1	RP11-353P15.1	0.357491	1.2245	0.253391	2
ENSG00000164741.14	DLC1	-0.26554	1.12404	0.253454	25
ENSG00000159618.15	ADGRG5	-0.356987	0.667329	0.25348	29
ENSG00000123268.8	ATF1	-0.0740147	0.959378	0.253545	47
ENSG00000152242.10	C18orf25	1.44561	1.01764	0.253555	38
ENSG00000161243.8	FBXO27	-0.0985251	0.927419	0.253563	49
ENSG00000265681.7	RPL17	0.489563	1.11462	0.253566	46
ENSG00000214194.8	LINC00998	-1.51627	0.893956	0.253588	45
ENSG00000118680.12	MYL12B	-0.467377	1.12786	0.253597	42
ENSG00000140092.14	FBLN5	0.000994597	0.925832	0.253598	43
ENSG00000139370.11	SLC15A4	0.0378791	0.831299	0.253646	42
ENSG00000071539.13	TRIP13	-0.569388	1.54782	0.253667	37
ENSG00000044574.7	HSPA5	0.980088	0.402392	0.253669	44
ENSG00000188352.12	FOCAD	-0.327884	1.10947	0.253733	32
ENSG00000145248.6	SLC10A4	1.17768	0.872479	0.253745	41
ENSG00000272301.1	RP11-111M22.4	-1.07928	0.256897	0.253825	41
ENSG00000117069.14	ST6GALNAC5	0.662267	0.717476	0.253827	43
ENSG00000112539.14	C6orf118	1.02371	0.705844	0.253848	19
ENSG00000248518.1	RP11-231C18.2	0.622115	1.08538	0.253871	7
ENSG00000161652.12	IZUMO2	1.14093	9.06493e-17	0.2539	7
ENSG00000256258.1	RP11-495K9.9	1.14093	NA	0.2539	1
ENSG00000108854.15	SMURF2	0.127887	0.801945	0.253993	44
ENSG00000236464.1	CTA-796E4.3	-1.14069	NA	0.254	1
ENSG00000276180.1	HIST1H4I	-1.30328	0.42569	0.254043	8
ENSG00000236502.1	SIX3-AS1	0.0830193	1.02524	0.254054	8
ENSG00000253839.1	RP11-431D12.1	-1.14045	0	0.2541	2
ENSG00000083307.10	GRHL2	-0.0153265	1.47118	0.254118	7
ENSG00000255618.1	RP11-357K6.1	-0.408585	0.770973	0.254121	15
ENSG00000139625.12	MAP3K12	-0.321716	1.24074	0.254158	23
ENSG00000213062.4	RP1-206D15.6	-0.254979	0.682937	0.254167	45
ENSG00000108576.9	SLC6A4	0.168989	0.961732	0.254325	33
ENSG00000169598.15	DFFB	0.264297	0.900619	0.254412	49
ENSG00000138100.13	TRIM54	-0.829695	1.20782	0.254437	14
ENSG00000176994.10	SMCR8	-0.420812	1.43205	0.254476	46
ENSG00000006534.15	ALDH3B1	0.427268	1.03984	0.254487	46
ENSG00000171236.9	LRG1	1.12839	0.374177	0.254523	42
ENSG00000177084.16	POLE	0.17477	1.28753	0.25454	41
ENSG00000100242.15	SUN2	0.078465	0.781544	0.25466	24
ENSG00000166839.16	ANKDD1A	-0.561181	1.58663	0.254776	48
ENSG00000168000.14	BSCL2	-0.933736	1.06049	0.254782	47
ENSG00000141337.12	ARSG	-0.690252	0.957768	0.254845	31
ENSG00000198612.10	COPS8	0.151364	0.61867	0.254871	48
ENSG00000145002.12	FAM86B2	0.100789	1.44895	0.254919	3
ENSG00000165966.14	PDZRN4	-0.158063	0.490767	0.254933	46
ENSG00000163154.5	TNFAIP8L2	0.0868139	0.756978	0.25499	41
ENSG00000270210.1	RP11-373D23.3	-0.155212	0.923056	0.254991	47
ENSG00000173559.12	NABP1	1.50598	0.963046	0.254991	48
ENSG00000110536.13	PTPMT1	1.3887	0.624412	0.255084	49
ENSG00000168539.3	CHRM1	-0.107768	1.2452	0.255116	3
ENSG00000095002.13	MSH2	1.21166	0.296322	0.255119	46
ENSG00000227471.8	AKR1B15	0.204336	0.576846	0.255169	21
ENSG00000246331.2	RP11-77I22.2	-0.332888	0.698671	0.255184	23
ENSG00000171603.16	CLSTN1	1.01829	0.473631	0.255216	44
ENSG00000168418.7	KCNG4	-0.147543	0.834104	0.255413	10
ENSG00000139218.17	SCAF11	-0.659188	0.634665	0.255413	47
ENSG00000086506.2	HBQ1	0.181051	0.422013	0.255435	24
ENSG00000197584.11	KCNMB2	0.0391653	0.620467	0.25547	16
ENSG00000121858.10	TNFSF10	-0.898803	1.07354	0.255492	29
ENSG00000136451.8	VEZF1	0.796845	1.14942	0.255616	30
ENSG00000169019.10	COMMD8	-0.121942	1.04906	0.255653	47
ENSG00000161594.6	KLHL10	0.132691	0.830907	0.255709	37
ENSG00000129055.12	ANAPC13	-1.13566	0.0922588	0.255751	49
ENSG00000143867.6	OSR1	-1.28239	0.834676	0.255908	29
ENSG00000183251.3	OR51B4	1.1359	NA	0.256	1
ENSG00000251432.6	RP11-420A23.1	-0.398726	0.798986	0.25605	49
ENSG00000137252.9	HCRTR2	-0.597671	0.80555	0.256117	9
ENSG00000104731.13	KLHDC4	0.707394	1.23918	0.256198	41
ENSG00000259884.1	RP11-1100L3.8	-1.13542	0	0.2562	2
ENSG00000149294.16	NCAM1	0.00794206	0.832393	0.256251	18
ENSG00000109189.12	USP46	-0.299494	0.997293	0.256261	48
ENSG00000256276.1	RP5-916L7.2	0.28863	0.982925	0.256421	7
ENSG00000261474.1	RP11-452L6.1	1.1347	0	0.2565	2
ENSG00000012504.13	NR1H4	0.904214	1.05341	0.256551	2
ENSG00000165392.9	WRN	0.50152	0.626277	0.256623	41
ENSG00000169750.8	RAC3	0.18531	1.16753	0.256727	44
ENSG00000253988.1	RP11-489O18.1	0.921056	0.680324	0.256745	12
ENSG00000133773.11	CCDC59	-0.224991	0.787434	0.256771	37
ENSG00000132549.18	VPS13B	-0.172059	0.610707	0.256784	14
ENSG00000170075.8	GPR37L1	-0.363838	1.27471	0.25686	32
ENSG00000257741.5	LINC01490	-1.28161	0.417099	0.256957	2
ENSG00000251637.6	RP11-119D9.1	-0.924181	1.00855	0.256972	16
ENSG00000138801.8	PAPSS1	0.079295	1.12532	0.257098	47
ENSG00000177535.7	OR2B11	-1.13327	0	0.2571	2
ENSG00000253308.2	RP1-170O19.17	-0.0485045	1.53704	0.257135	5
ENSG00000172232.9	AZU1	0.42256	0.696726	0.257172	39
ENSG00000249184.1	RP11-424M21.1	1.13303	NA	0.2572	1
ENSG00000182255.6	KCNA4	-0.240184	0.958985	0.257272	15
ENSG00000156787.16	TBC1D31	0.0785591	1.27877	0.257284	46
ENSG00000136213.9	CHST12	0.0747571	0.782337	0.257293	35
ENSG00000254833.1	RP11-50B3.2	1.13255	NA	0.257402	1
ENSG00000136436.14	CALCOCO2	-0.346122	0.988689	0.257405	48
ENSG00000128645.14	HOXD1	1.53723	0.308106	0.257473	31
ENSG00000089639.10	GMIP	-0.147878	0.845746	0.257525	49
ENSG00000238198.1	RP11-31F15.2	0.398192	0.705626	0.257565	49
ENSG00000268751.1	SCGB1B2P	0.518067	1.18935	0.257679	30
ENSG00000228727.8	SAPCD1	-0.541788	0.772119	0.257683	33
ENSG00000173530.5	TNFRSF10D	-0.325876	1.04313	0.25776	43
ENSG00000101194.17	SLC17A9	-0.255402	1.03817	0.257852	46
ENSG00000131473.16	ACLY	0.521056	0.921154	0.257856	47
ENSG00000163472.18	TMEM79	1.1761	1.34788	0.257871	38
ENSG00000175536.6	LIPT2	-0.0565321	0.76987	0.257991	45
ENSG00000179219.5	LINC00311	1.33797	0.0948988	0.257997	2
ENSG00000165621.8	OXGR1	-0.0919551	0.709237	0.25804	45
ENSG00000167210.16	LOXHD1	0.0128282	1.51757	0.258049	31
ENSG00000010282.14	HHATL	0.841153	0.988113	0.258079	42
ENSG00000055955.15	ITIH4	-1.11739	0.516398	0.258147	49
ENSG00000109046.14	WSB1	0.0985002	1.03363	0.258165	45
ENSG00000105738.10	SIPA1L3	0.0595356	0.985498	0.258174	49
ENSG00000270171.1	RP11-338N10.1	1.08997	0.158911	0.258179	39
ENSG00000237923.1	XXbac-BPG27H4.8	1.05089	0.4212	0.258307	6
ENSG00000259855.1	RP11-574O16.1	1.13025	NA	0.25837	1
ENSG00000166439.5	RNF169	-0.268878	1.1527	0.258372	41
ENSG00000119684.15	MLH3	1.39642	0.888549	0.258409	48
ENSG00000156299.13	TIAM1	0.16188	0.679764	0.25844	23
ENSG00000183307.3	CECR6	0.377887	0.590301	0.25845	41
ENSG00000197299.10	BLM	-0.900795	0.744278	0.258571	4
ENSG00000198959.11	TGM2	-0.108891	0.702735	0.258616	38
ENSG00000243749.1	TMEM35B	0.0657237	1.01841	0.258691	35
ENSG00000276409.4	CCL14	1.04124	0.40471	0.258731	44
ENSG00000281189.1	GHET1	-0.24271	1.10141	0.258752	47
ENSG00000144061.12	NPHP1	-1.37888	0.94775	0.258766	45
ENSG00000101745.16	ANKRD12	-1.25866	1.00135	0.258776	46
ENSG00000107719.8	PALD1	0.260711	1.14651	0.258842	31
ENSG00000228439.5	TSTD3	0.522443	1.50414	0.258917	37
ENSG00000182156.9	ENPP7	-0.429246	1.20775	0.258971	4
ENSG00000267919.1	RP11-256I23.3	-1.55946	0.175981	0.259	14
ENSG00000269043.1	CTC-513N18.6	1.11868	0.134984	0.259078	2
ENSG00000114416.17	FXR1	-1.12151	0.49023	0.25908	47
ENSG00000167315.17	ACAA2	0.459959	0.942828	0.259088	47
ENSG00000175315.2	CST6	1.53209	0.825804	0.259126	49
ENSG00000099250.17	NRP1	-0.486927	0.750294	0.259214	46
ENSG00000083807.9	SLC27A5	0.69662	0.847794	0.259238	37
ENSG00000240065.7	PSMB9	0.278662	0.803101	0.259267	45
ENSG00000005379.15	TSPOAP1	-0.977631	0.743333	0.259291	45
ENSG00000130193.7	THEM6	-1.52638	0.634681	0.259315	49
ENSG00000182208.13	MOB2	0.169842	1.40316	0.259369	43
ENSG00000164334.15	FAM170A	1.51419	0.431208	0.259461	12
ENSG00000103343.12	ZNF174	-0.945356	0.676957	0.259503	48
ENSG00000271320.1	RP11-1152H14.1	-1.29873	0.575689	0.2596	43
ENSG00000005100.12	DHX33	0.212476	1.32474	0.259662	41
ENSG00000165695.9	AK8	0.175965	0.598797	0.259674	46
ENSG00000203326.11	ZNF525	-0.0970966	0.836953	0.259743	48
ENSG00000120802.13	TMPO	0.490843	1.06523	0.259756	47
ENSG00000167633.18	KIR3DL1	-0.802801	0.87562	0.259775	6
ENSG00000131016.16	AKAP12	-0.364051	1.05608	0.259828	10
ENSG00000164403.14	SHROOM1	1.16395	0.423502	0.259873	34
ENSG00000273258.1	RP11-394I13.3	1.22788	0.996609	0.259881	13
ENSG00000198604.10	BAZ1A	0.190394	1.14232	0.259898	21
ENSG00000250313.2	RP11-5P22.3	-1.12663	NA	0.2599	1
ENSG00000138756.17	BMP2K	1.45385	0.786469	0.259931	48
ENSG00000236975.1	RP5-1065P14.2	-0.296007	1.18832	0.259944	11
ENSG00000054118.13	THRAP3	0.853416	0.441295	0.259963	29
ENSG00000184381.18	PLA2G6	0.558355	1.26485	0.259968	47
ENSG00000111875.7	ASF1A	-0.394179	0.831148	0.259975	41
ENSG00000164305.18	CASP3	-0.117396	0.696773	0.259978	42
ENSG00000187689.9	AMTN	-1.31558	0.311424	0.260018	8
ENSG00000106571.12	GLI3	-0.342572	0.830427	0.260123	44
ENSG00000148943.11	LIN7C	-0.87267	0.479871	0.260126	36
ENSG00000282936.1	CTC-281F24.5	0.709742	0.553669	0.260175	44
ENSG00000213822.6	CEACAM18	-1.12592	NA	0.2602	1
ENSG00000113916.17	BCL6	1.08751	0.693452	0.2602	2
ENSG00000250891.1	LINC02208	0.130272	1.04086	0.260202	8
ENSG00000179256.2	SMCO3	0.247174	0.913639	0.260255	46
ENSG00000204941.13	PSG5	-0.819334	0.694347	0.260278	4
ENSG00000017797.12	RALBP1	0.231616	1.2137	0.260358	37
ENSG00000163877.10	SNIP1	-0.565233	1.091	0.26037	40
ENSG00000254119.5	RP11-705O24.1	-1.12545	NA	0.2604	1
ENSG00000243636.1	RP11-164O23.7	-1.12529	NA	0.260468	1
ENSG00000156853.12	ZNF689	0.0592216	1.13873	0.2605	38
ENSG00000260286.3	C6orf229	-0.596547	0.765974	0.260532	4
ENSG00000272168.6	CASC15	0.366995	0.85253	0.260569	43
ENSG00000257008.6	GPR142	0.694309	0.948384	0.260596	12
ENSG00000056972.18	TRAF3IP2	-0.306994	0.634552	0.260667	16
ENSG00000271564.1	RP13-444H2.1	-1.12474	NA	0.2607	1
ENSG00000274937.1	CTD-2311M21.4	-0.0262819	1.86989	0.260717	2
ENSG00000100376.11	FAM118A	1.09914	0.233926	0.260738	49
ENSG00000078804.12	TP53INP2	0.387058	1.33848	0.260741	35
ENSG00000276867.1	CTD-2358C21.5	1.31603	0.526641	0.260832	20
ENSG00000119718.10	EIF2B2	-1.11267	0.110914	0.260899	49
ENSG00000116906.11	GNPAT	0.689947	0.521196	0.260992	49
ENSG00000109625.18	CPZ	0.370768	0.922839	0.260999	21
ENSG00000111961.17	SASH1	-0.991742	1.42976	0.261078	36
ENSG00000230606.10	AC159540.1	1.3134	0.896145	0.261084	21
ENSG00000138769.10	CDKL2	-0.110473	1.34689	0.261104	28
ENSG00000168509.19	HFE2	-0.776592	0.419553	0.261152	39
ENSG00000101199.12	ARFGAP1	0.578755	1.23411	0.261168	37
ENSG00000233922.2	LINC01694	0.722447	0.53015	0.26121	27
ENSG00000170647.3	TMEM133	0.644273	1.2392	0.261215	40
ENSG00000182667.14	NTM	-0.133883	0.937891	0.261302	19
ENSG00000117791.15	2002-03-01	0.331945	0.787839	0.261329	43
ENSG00000236141.1	AC013727.2	1.12292	NA	0.26147	1
ENSG00000230124.6	ACBD6	0.352038	0.946026	0.261531	45
ENSG00000107679.14	PLEKHA1	0.0153776	0.835696	0.261581	48
ENSG00000115364.13	MRPL19	-1.00847	0.489012	0.261601	49
ENSG00000188100.8	FAM25A	-0.719149	0.917481	0.261614	12
ENSG00000253444.1	AC133633.2	1.52343	0.378972	0.261784	6
ENSG00000109667.11	SLC2A9	0.227464	1.15486	0.261825	47
ENSG00000121690.10	DEPDC7	0.993295	1.26748	0.261876	46
ENSG00000254470.2	AP5B1	1.24536	0.80069	0.261989	48
ENSG00000230404.1	RP5-855F14.2	1.12164	NA	0.262015	1
ENSG00000226835.2	RP11-148B18.1	0.0129412	1.49623	0.262038	2
ENSG00000186314.11	PRELID2	-0.83999	0.65357	0.262042	46
ENSG00000109758.8	HGFAC	0.110744	0.566732	0.262048	36
ENSG00000105675.8	ATP4A	0.0197027	0.642272	0.262178	37
ENSG00000279151.1	RP1-163M9.7	1.12121	NA	0.2622	1
ENSG00000105609.16	LILRB5	0.404302	0.787236	0.262251	9
ENSG00000100577.18	GSTZ1	0.277785	0.661604	0.26244	49
ENSG00000047617.14	ANO2	0.65795	0.849256	0.262519	43
ENSG00000142185.16	TRPM2	0.272423	1.11522	0.262557	36
ENSG00000269929.1	RP11-2B6.2	1.12027	2.71948e-16	0.2626	3
ENSG00000099139.13	PCSK5	-0.816579	0.455916	0.262608	17
ENSG00000270673.1	YTHDF3-AS1	1.11063	0.150788	0.262646	49
ENSG00000229647.1	MYOSLID	-0.880139	0.882781	0.262651	12
ENSG00000119973.5	PRLHR	0.422987	0.680183	0.262659	19
ENSG00000103126.14	AXIN1	0.295076	1.08366	0.262701	25
ENSG00000135272.10	MDFIC	-0.2938	0.765101	0.262737	39
ENSG00000198700.9	IPO9	1.63237	1.13116	0.262746	48
ENSG00000198520.10	C1orf228	-0.258717	1.08242	0.262764	49
ENSG00000181273.2	OR5AK2	1.1198	NA	0.2628	1
ENSG00000126247.10	CAPNS1	0.648186	0.849531	0.262882	45
ENSG00000267726.1	CTD-2526M8.2	-1.11956	NA	0.2629	1
ENSG00000067208.14	EVI5	-1.27607	0.514913	0.262923	49
ENSG00000153363.12	LINC00467	0.130224	0.725068	0.262937	49
ENSG00000172519.8	OR10H5	-1.11933	NA	0.263	1
ENSG00000164176.12	EDIL3	-0.867071	0.894023	0.263075	7
ENSG00000145063.14	AC062028.1	0.0958795	0.80884	0.263091	11
ENSG00000255328.1	RP11-326C3.12	-0.367499	0.752468	0.263098	48
ENSG00000116574.5	RHOU	-0.0453709	1.3961	0.263102	18
ENSG00000214253.8	FIS1	-0.547621	0.695341	0.263119	43
ENSG00000140262.17	TCF12	0.905776	0.907438	0.263257	34
ENSG00000162496.8	DHRS3	-0.0576979	0.752583	0.263273	8
ENSG00000185532.15	PRKG1	-0.0895235	0.700402	0.263289	46
ENSG00000267737.1	AC061992.2	0.458916	0.669222	0.263291	11
ENSG00000107295.9	SH3GL2	-0.38546	0.765293	0.263369	43
ENSG00000072858.10	SIDT1	0.349186	0.763703	0.26338	43
ENSG00000103066.12	PLA2G15	-1.57176	0.841027	0.263398	28
ENSG00000115596.3	WNT6	0.769394	0.270408	0.263406	38
ENSG00000183813.6	CCR4	-0.168482	0.702591	0.263412	10
ENSG00000262179.2	RP1-302G2.5	-0.210606	0.787042	0.263456	25
ENSG00000104714.13	ERICH1	0.142519	1.11002	0.26351	39
ENSG00000196159.11	FAT4	0.409454	0.975217	0.263558	42
ENSG00000128274.15	A4GALT	1.64367	1.15616	0.263661	43
ENSG00000162728.4	KCNJ9	-0.419541	1.67391	0.263687	28
ENSG00000225056.1	RP11-218C14.5	0.903147	0.821089	0.263761	14
ENSG00000116990.10	MYCL	0.351788	0.911163	0.263805	15
ENSG00000139350.11	NEDD1	-0.358601	1.04497	0.263829	42
ENSG00000145907.14	G3BP1	-1.32054	0.632271	0.263872	47
ENSG00000133943.20	C14orf159	-0.390379	1.04148	0.263876	25
ENSG00000274736.4	CCL23	-1.23731	1.07147	0.263913	25
ENSG00000105647.16	PIK3R2	0.46385	0.918266	0.26399	33
ENSG00000111269.2	CREBL2	-0.22916	1.10046	0.264053	21
ENSG00000176155.18	CCDC57	-1.02874	0.633807	0.264064	47
ENSG00000075223.13	SEMA3C	-0.268696	0.924472	0.264116	45
ENSG00000241469.7	LINC00635	1.11665	NA	0.264143	1
ENSG00000259284.1	RP11-162I7.1	1.10891	0.682471	0.264193	2
ENSG00000065882.15	TBC1D1	0.0372503	0.836881	0.264237	19
ENSG00000185917.13	SETD4	0.119545	0.708826	0.264295	48
ENSG00000243593.1	LINC02049	-1.11629	NA	0.2643	1
ENSG00000157954.14	WIPI2	-0.778887	1.09312	0.26432	46
ENSG00000203724.10	C1orf53	1.47218	0.295301	0.264331	49
ENSG00000260456.6	C16orf95	0.723526	1.33639	0.264355	43
ENSG00000196449.3	YRDC	0.0863406	1.42645	0.264362	16
ENSG00000204315.3	FKBPL	0.169423	0.846717	0.264493	49
ENSG00000221926.11	TRIM16	0.486366	0.85405	0.264685	42
ENSG00000109272.3	PF4V1	0.915271	0.39744	0.264813	5
ENSG00000171163.15	ZNF692	-1.41647	0.665473	0.26498	43
ENSG00000220256.3	AC093802.1	-0.256937	1.45797	0.265038	3
ENSG00000120159.11	CAAP1	-1.36052	0.743454	0.265048	35
ENSG00000172936.12	MYD88	1.06035	0.332799	0.265168	12
ENSG00000168872.16	DDX19A	-1.30095	0.496175	0.265181	38
ENSG00000184530.8	C6orf58	-0.298293	0.906515	0.265288	10
ENSG00000231500.6	RPS18	1.4871	0.241532	0.265312	49
ENSG00000249818.1	RP11-73G16.3	-1.11373	NA	0.265397	1
ENSG00000064300.8	NGFR	0.0447561	1.24542	0.265429	26
ENSG00000151468.10	CCDC3	-0.55901	1.24367	0.265461	42
ENSG00000139890.9	REM2	-0.333053	1.20648	0.265575	21
ENSG00000030066.13	NUP160	0.46433	1.09349	0.26565	19
ENSG00000168124.2	OR1F1	-0.840715	0.626713	0.265696	5
ENSG00000279847.3	C8orf87	1.11279	NA	0.2658	1
ENSG00000227305.1	RP11-340I6.3	1.11279	NA	0.2658	1
ENSG00000227268.3	KLLN	-0.0528201	0.561072	0.2658	18
ENSG00000254615.2	RP11-395G23.3	-0.533284	0.994677	0.2658	31
ENSG00000217702.2	RP11-287D1.4	0.950361	0.457264	0.265826	49
ENSG00000095139.13	ARCN1	-0.323123	0.947219	0.265827	26
ENSG00000126562.16	WNK4	1.11247	0.1518	0.26583	45
ENSG00000128564.6	VGF	0.642292	0.745579	0.265985	14
ENSG00000271324.1	RP11-10C24.2	0.100757	0.705593	0.266006	46
ENSG00000228503.1	RP11-347D21.2	-1.11209	NA	0.2661	1
ENSG00000177710.5	SLC35G5	0.724472	0.883769	0.266287	25
ENSG00000165684.4	SNAPC4	0.00658331	0.539422	0.266312	49
ENSG00000177352.9	CCDC71	1.69995	0.419267	0.26635	31
ENSG00000104517.12	UBR5	0.819886	1.09744	0.266442	27
ENSG00000150938.9	CRIM1	-0.180168	0.814331	0.266445	24
ENSG00000183784.6	C9orf66	1.13315	0.904567	0.266568	41
ENSG00000185155.11	MIXL1	-0.925045	0.647526	0.266629	30
ENSG00000164002.11	EXO5	0.797887	0.56288	0.266895	49
ENSG00000181744.8	C3orf58	-0.68827	0.75936	0.266951	44
ENSG00000164659.14	KIAA1324L	0.67359	1.30806	0.266999	42
ENSG00000065526.10	SPEN	1.18918	1.10793	0.267	18
ENSG00000271425.7	NBPF10	1.10588	0.0463516	0.267075	26
ENSG00000106080.10	FKBP14	0.122923	0.630227	0.26712	35
ENSG00000149474.13	KAT14	-0.320824	0.978358	0.267154	48
ENSG00000151445.15	VIPAS39	0.370711	0.467688	0.267197	47
ENSG00000169246.16	NPIPB3	1.06933	1.05786	0.267199	7
ENSG00000169777.6	TAS2R1	1.10948	NA	0.267222	1
ENSG00000283205.1	RP11-350E12.6	-1.10935	NA	0.26728	1
ENSG00000138279.15	ANXA7	0.096461	1.11731	0.2673	46
ENSG00000110442.11	COMMD9	-1.09198	0.758484	0.267352	46
ENSG00000127084.17	FGD3	1.50659	0.683427	0.267426	45
ENSG00000166800.9	LDHAL6A	-0.968583	1.11469	0.267461	19
ENSG00000010165.19	METTL13	-0.588686	1.00826	0.267552	46
ENSG00000108219.14	TSPAN14	1.39647	1.13088	0.267555	39
ENSG00000204569.9	PPP1R10	1.10254	0.0966307	0.267591	4
ENSG00000251409.1	AC008592.4	-0.0596791	0.772539	0.267701	13
ENSG00000232837.1	LINC01700	0.492311	1.02406	0.267755	16
ENSG00000124253.10	PCK1	-0.823329	1.4683	0.267812	42
ENSG00000120440.13	TTLL2	-1.74549	0.976279	0.267832	25
ENSG00000152234.15	ATP5A1	-0.643206	0.744104	0.267904	42
ENSG00000072954.6	TMEM38A	-0.773243	0.831707	0.267953	49
ENSG00000179750.15	APOBEC3B	-1.52296	0.233928	0.267996	38
ENSG00000236990.1	RP11-433J20.1	0.0280421	0.628571	0.268032	15
ENSG00000095596.11	CYP26A1	-1.37959	1.17365	0.268116	9
ENSG00000267606.1	AC006116.21	-0.714166	0.7838	0.268118	3
ENSG00000100949.14	RABGGTA	0.0243476	0.505496	0.268131	45
ENSG00000172458.4	IL17D	-1.31459	0.818175	0.268235	25
ENSG00000110318.13	CEP126	-0.220757	1.10302	0.268268	48
ENSG00000112337.10	SLC17A2	0.203188	1.93366	0.268388	2
ENSG00000163218.14	PGLYRP4	1.10468	0.0384397	0.268451	5
ENSG00000228486.10	LINC01125	0.343423	0.601156	0.268465	49
ENSG00000161270.19	NPHS1	-1.10652	1.57009e-16	0.2685	3
ENSG00000153406.13	NMRAL1	-0.452152	0.491902	0.268506	48
ENSG00000182247.9	UBE2E2	0.139933	0.694304	0.268546	40
ENSG00000233858.4	AC026904.1	1.54888	0.324971	0.268548	20
ENSG00000181409.11	AATK	-0.305664	0.965491	0.268556	48
ENSG00000172640.3	OR10AD1	-0.852332	1.37516	0.268559	39
ENSG00000101152.10	DNAJC5	-0.498008	0.927186	0.268657	39
ENSG00000272002.1	RP11-557L19.1	0.0720305	0.87177	0.268681	16
ENSG00000283982.1	RP11-495L19.1	-0.0982852	1.4862	0.268718	3
ENSG00000169684.13	CHRNA5	-0.200334	0.6011	0.268728	46
ENSG00000083720.12	OXCT1	-0.92596	0.40572	0.268774	39
ENSG00000253762.1	RP11-579E24.2	-1.10583	0	0.2688	3
ENSG00000228048.1	RP11-598C10.1	1.1056	NA	0.2689	1
ENSG00000182793.11	GSTA5	0.378811	1.17719	0.268995	3
ENSG00000147873.5	IFNA5	-1.10537	NA	0.269	1
ENSG00000259312.1	RP11-522B15.5	-1.10537	NA	0.269	1
ENSG00000185619.18	PCGF3	-1.20698	0.389763	0.269039	49
ENSG00000051382.8	PIK3CB	-1.33782	1.0806	0.269041	36
ENSG00000198812.4	LRRC10	0.651598	1.49327	0.269092	4
ENSG00000162188.5	GNG3	1.08722	0.256717	0.269117	48
ENSG00000161973.10	CCDC42	-1.48494	0.651138	0.269235	9
ENSG00000259731.2	RP11-326N17.1	-1.10468	NA	0.2693	1
ENSG00000080822.16	CLDND1	0.65946	1.37467	0.269359	43
ENSG00000228162.1	AC097713.3	-1.458	0.302094	0.269384	6
ENSG00000187733.6	AMY1C	-1.10429	NA	0.269469	1
ENSG00000253831.1	ETV3L	1.11559	0.239147	0.269472	2
ENSG00000177030.16	DEAF1	-0.319436	0.750327	0.269621	27
ENSG00000183718.5	TRIM52	0.252888	1.18468	0.269645	49
ENSG00000283973.1	RP5-848E13.4	0.730376	0.292776	0.269647	10
ENSG00000001617.11	SEMA3F	-0.109978	0.895515	0.269677	25
ENSG00000204595.1	DPRX	-0.321001	1.28996	0.269696	5
ENSG00000003393.14	ALS2	-0.877021	0.626006	0.269795	49
ENSG00000256574.6	OR13A1	0.615427	0.601016	0.269833	39
ENSG00000239941.1	RP11-246A10.1	-0.344284	0.78582	0.269948	4
ENSG00000128271.21	ADORA2A	-0.0350828	0.62933	0.270139	48
ENSG00000187855.5	ASCL4	0.199766	1.17677	0.270169	7
ENSG00000111057.10	KRT18	-0.276203	1.23188	0.270241	16
ENSG00000184227.7	ACOT1	-0.145516	0.803553	0.270413	49
ENSG00000104970.10	KIR3DX1	0.195293	0.885082	0.270429	13
ENSG00000248210.1	RP11-24I21.1	0.99536	0.753533	0.270431	2
ENSG00000260619.1	RP11-775C24.3	-0.994509	0.463056	0.270452	34
ENSG00000124785.8	NRN1	-0.478198	0.771619	0.270501	42
ENSG00000181656.6	GPR88	-0.482759	0.68031	0.270533	33
ENSG00000141026.5	MED9	0.436831	1.21404	0.270538	25
ENSG00000117475.13	BLZF1	0.0270784	0.611026	0.270549	28
ENSG00000164930.11	FZD6	0.559029	0.951524	0.270609	46
ENSG00000249937.5	RP11-454P21.1	-0.402418	1.16895	0.270647	10
ENSG00000256084.1	RP11-134N1.2	-0.835119	0.556104	0.27068	3
ENSG00000204033.9	LRIT2	0.382553	0.840604	0.270703	23
ENSG00000143437.20	ARNT	-1.20099	0.640848	0.270734	47
ENSG00000106245.10	BUD31	-0.726438	0.736362	0.270744	47
ENSG00000255408.3	PCDHA3	0.321324	0.51935	0.270843	43
ENSG00000248261.1	CTD-2333K2.1	-1.10109	NA	0.270859	1
ENSG00000272057.1	CTB-40H15.4	-0.24051	1.05378	0.270882	12
ENSG00000122783.16	C7orf49	-1.04933	0.745366	0.270893	49
ENSG00000268573.1	RP11-158H5.7	0.586945	0.612416	0.270924	44
ENSG00000035862.12	TIMP2	-0.63578	0.758261	0.270944	33
ENSG00000231028.8	LINC00271	-0.993702	0.489163	0.270966	35
ENSG00000143869.6	GDF7	0.874795	1.16118	0.270997	35
ENSG00000172818.9	OVOL1	0.157496	0.963151	0.271	40
ENSG00000236427.1	RP11-107M16.2	-0.406784	0.945952	0.271029	4
ENSG00000258770.1	CTD-2007A10.1	-1.10053	NA	0.2711	1
ENSG00000131737.5	KRT34	1.06993	0.732548	0.271125	6
ENSG00000185658.13	BRWD1	0.450371	1.025	0.271178	44
ENSG00000156966.6	B3GNT7	-1.01035	0.970489	0.271183	18
ENSG00000171246.5	NPTX1	-0.112758	0.948331	0.271194	12
ENSG00000281131.1	SCHLAP1	1.1003	0	0.2712	3
ENSG00000225506.2	CYP4A22-AS1	-0.586247	0.560654	0.271224	27
ENSG00000197860.9	SGTB	0.127637	0.905094	0.271229	23
ENSG00000184047.16	DIABLO	-1.11955	0.637889	0.271233	3
ENSG00000088247.17	KHSRP	-0.23387	0.458509	0.271286	39
ENSG00000267313.7	KC6	0.206887	0.476307	0.271445	18
ENSG00000164406.7	LEAP2	0.358144	0.744025	0.271515	21
ENSG00000140280.13	LYSMD2	0.784598	1.0964	0.271522	40
ENSG00000140961.12	OSGIN1	0.140604	0.797044	0.271527	30
ENSG00000079257.7	LXN	0.532592	0.985864	0.271565	49
ENSG00000182185.18	RAD51B	0.504077	1.3287	0.271566	33
ENSG00000160917.14	CPSF4	-0.103293	0.807726	0.271571	45
ENSG00000116117.17	PARD3B	-1.30716	0.145153	0.271576	2
ENSG00000151131.10	C12orf45	-0.0436245	1.12314	0.271602	46
ENSG00000186628.12	FSD2	-1.54866	0.56956	0.27165	48
ENSG00000034971.16	MYOC	-0.326735	1.09252	0.271656	45
ENSG00000258659.6	TRIM34	0.414098	0.942249	0.271656	15
ENSG00000137843.11	PAK6	0.0352391	0.735667	0.271714	36
ENSG00000225127.2	LINC00237	1.15863	0.561884	0.271783	13
ENSG00000225718.1	RP11-3P22.2	1.09893	NA	0.2718	1
ENSG00000160888.6	IER2	-0.421321	0.711761	0.271801	8
ENSG00000232046.6	LINC01798	0.131726	0.692838	0.271802	20
ENSG00000172432.18	GTPBP2	-1.37031	0.970872	0.271818	43
ENSG00000176381.5	PRR18	0.971842	1.00457	0.271836	32
ENSG00000168724.14	DNAJC21	-0.107632	0.685971	0.271859	47
ENSG00000189129.13	PLAC9	-1.15238	0.821662	0.271904	47
ENSG00000197959.13	DNM3	0.217499	0.859548	0.271918	49
ENSG00000064763.10	FAR2	0.229991	1.5403	0.271933	35
ENSG00000188687.17	SLC4A5	-1.30296	0.396472	0.271949	48
ENSG00000278869.1	CITF22-49E9.3	0.373671	0.861482	0.271955	44
ENSG00000144290.16	SLC4A10	-0.359516	0.589833	0.272034	2
ENSG00000113328.18	CCNG1	-0.870109	0.536435	0.272049	43
ENSG00000250790.4	RP11-46H11.3	0.388123	0.856881	0.272119	44
ENSG00000232001.1	AC108868.6	-0.153868	1.50582	0.272223	3
ENSG00000083642.18	PDS5B	-0.684416	1.05902	0.272248	49
ENSG00000151458.11	ANKRD50	0.0489129	0.598199	0.272368	36
ENSG00000101160.13	CTSZ	-1.14281	0.886257	0.272371	37
ENSG00000107625.12	DDX50	-0.638964	0.731953	0.272515	49
ENSG00000163312.10	HELQ	0.43748	0.929537	0.27252	33
ENSG00000099956.18	SMARCB1	0.234306	0.4849	0.27268	48
ENSG00000177673.3	TEX44	0.235232	0.907506	0.272729	5
ENSG00000280303.2	ERICD	-0.145993	0.740543	0.272814	26
ENSG00000256797.1	KLRF2	0.94875	0.387601	0.272843	2
ENSG00000167969.12	ECI1	-0.62488	0.753048	0.272859	40
ENSG00000068831.18	RASGRP2	-0.917668	0.719981	0.27291	10
ENSG00000232294.5	RP4-715N11.2	0.922816	1.03459	0.272969	3
ENSG00000274678.1	RP11-2C24.7	-0.309558	0.672528	0.273083	37
ENSG00000215018.9	COL28A1	-0.162091	0.931156	0.27313	43
ENSG00000270964.1	RP11-502I4.3	-0.939185	0.32811	0.273194	49
ENSG00000107521.18	HPS1	0.612633	0.736916	0.273255	48
ENSG00000213937.3	CLDN9	1.20713	0.404007	0.273276	35
ENSG00000213658.11	LAT	-1.38547	0.184913	0.27329	47
ENSG00000272381.1	RP11-192P3.4	0.759705	0.602948	0.273306	36
ENSG00000093010.13	COMT	-0.821607	0.913312	0.273328	47
ENSG00000253311.1	LINC01847	-1.09504	NA	0.2735	1
ENSG00000135537.16	LACE1	0.89352	0.703695	0.27351	11
ENSG00000066651.18	TRMT11	-0.333004	1.05063	0.273545	38
ENSG00000070214.15	SLC44A1	0.310291	1.13236	0.273553	20
ENSG00000169184.5	MN1	0.358336	1.20032	0.273664	15
ENSG00000076924.11	XAB2	-1.063	0.40023	0.273665	42
ENSG00000236501.5	AC079305.11	-0.451765	1.15037	0.273773	2
ENSG00000230368.2	FAM41C	0.0172057	0.819545	0.273896	2
ENSG00000282564.1	RP4-553F17.1	1.09413	NA	0.2739	1
ENSG00000163064.6	EN1	1.15662	0.689486	0.273923	14
ENSG00000178163.7	ZNF518B	1.44659	0.519701	0.273959	48
ENSG00000104356.10	POP1	-0.946127	0.699683	0.273994	22
ENSG00000160255.17	ITGB2	-0.958571	1.16932	0.274029	47
ENSG00000105122.12	RASAL3	-0.702476	0.846991	0.274035	44
ENSG00000197147.13	LRRC8B	0.199105	1.08693	0.274222	49
ENSG00000131148.8	EMC8	-1.03177	0.542189	0.274269	38
ENSG00000144712.11	CAND2	-1.42289	1.01199	0.274313	47
ENSG00000179912.20	R3HDM2	-1.22931	1.31078	0.274507	45
ENSG00000187772.7	LIN28B	0.370463	1.24591	0.27462	10
ENSG00000243550.2	LINC01214	-1.09242	NA	0.27465	1
ENSG00000153823.18	PID1	-0.663008	0.761909	0.274671	15
ENSG00000146166.16	LGSN	1.25081	0.234138	0.274684	9
ENSG00000129128.12	SPCS3	-0.874297	1.04978	0.274697	42
ENSG00000261794.1	GOLGA8H	1.07867	0.91495	0.274726	7
ENSG00000226442.2	AC006037.2	1.09185	NA	0.2749	1
ENSG00000236882.7	LINC01554	-0.339825	1.1296	0.274929	43
ENSG00000138115.13	CYP2C8	-1.10648	1.1662	0.274945	47
ENSG00000283052.1	RP11-210L7.3	-1.09158	0.0621273	0.275017	3
ENSG00000215045.8	GRID2IP	0.060309	0.829018	0.27506	30
ENSG00000143257.11	NR1I3	0.174581	1.75659	0.275164	43
ENSG00000072657.8	TRHDE	0.260593	0.941523	0.275194	45
ENSG00000227498.2	AC018359.3	-1.09117	NA	0.2752	1
ENSG00000272361.2	GS1-166A23.2	0.701818	0.547694	0.275212	46
ENSG00000175105.6	ZNF654	-1.44425	0.615974	0.275305	49
ENSG00000174125.7	TLR1	-0.152932	0.800112	0.275412	30
ENSG00000188800.5	TMCO2	-0.767128	1.18618	0.275428	2
ENSG00000260230.2	FRRS1L	0.181082	0.77803	0.275483	39
ENSG00000113924.11	HGD	1.12443	0.894742	0.275543	21
ENSG00000173327.7	MAP3K11	0.933849	0.560797	0.27559	48
ENSG00000182552.14	RWDD4	0.762923	0.778343	0.2756	29
ENSG00000226650.5	KIF4B	-1.09026	2.22045e-16	0.2756	2
ENSG00000149658.17	YTHDF1	1.53441	0.657728	0.275609	31
ENSG00000135776.4	ABCB10	-1.00523	0.932046	0.275721	16
ENSG00000168566.12	SNRNP48	0.0496933	0.918034	0.275727	44
ENSG00000104972.15	LILRB1	0.49648	0.733472	0.275764	48
ENSG00000223842.1	RP11-135J2.3	-1.31169	0.50528	0.275839	8
ENSG00000160633.12	SAFB	0.480445	1.25472	0.275934	19
ENSG00000112996.10	MRPS30	-1.01777	0.367099	0.275938	37
ENSG00000151148.13	UBE3B	0.984145	0.700813	0.275945	49
ENSG00000273125.1	LINC01990	-0.0271697	1.11485	0.275946	14
ENSG00000182333.14	LIPF	-0.59	0.919812	0.275978	38
ENSG00000142089.15	IFITM3	0.740046	1.18915	0.276029	44
ENSG00000196636.7	SDHAF3	-0.0124077	0.659667	0.276242	46
ENSG00000214226.8	C17orf67	-1.34721	0.737822	0.276282	41
ENSG00000255169.1	RP11-646J21.3	1.08867	NA	0.2763	1
ENSG00000135482.6	ZC3H10	0.510638	0.727288	0.276327	45
ENSG00000130517.13	PGPEP1	-0.276698	0.56083	0.276474	49
ENSG00000226846.1	LINC00348	-0.387334	0.58975	0.27651	5
ENSG00000112137.17	PHACTR1	0.0230129	0.659464	0.276536	35
ENSG00000183060.15	LYSMD4	-1.39089	0.386045	0.276541	48
ENSG00000168071.21	CCDC88B	0.0587919	0.543208	0.276593	49
ENSG00000234296.1	RP13-16H11.7	-0.909517	0.979534	0.276634	2
ENSG00000182010.10	RTKN2	-0.225932	1.33417	0.276726	36
ENSG00000104976.11	SNAPC2	-0.192122	0.801418	0.276747	16
ENSG00000174358.15	SLC6A19	0.23352	1.05024	0.276964	5
ENSG00000156411.9	C14orf2	-0.0850318	0.536961	0.277038	48
ENSG00000080166.15	DCT	-0.295663	0.955487	0.277053	45
ENSG00000010017.12	RANBP9	0.277109	0.709229	0.277079	20
ENSG00000272108.1	AC005754.8	0.423487	0.858948	0.27709	32
ENSG00000091039.16	OSBPL8	-0.0601836	0.628809	0.277153	46
ENSG00000146757.13	ZNF92	-0.504851	0.749507	0.277245	32
ENSG00000108309.13	RUNDC3A	-0.803127	0.950799	0.277299	9
ENSG00000171848.13	RRM2	0.255505	1.10692	0.277313	35
ENSG00000154222.14	CC2D1B	1.477	0.395105	0.277354	44
ENSG00000173273.15	TNKS	0.108916	0.639561	0.277466	27
ENSG00000090402.7	SI	1.08595	1.28198e-16	0.2775	4
ENSG00000251536.2	RP11-572C21.1	-1.08589	NA	0.277528	1
ENSG00000010256.10	UQCRC1	1.02766	0.474612	0.277563	2
ENSG00000225960.1	RP11-360A18.1	-0.0701108	1.61525	0.277588	2
ENSG00000132541.10	RIDA	-0.97998	0.703636	0.277595	42
ENSG00000279278.1	CH17-264L24.1	1.30749	0.733849	0.277604	35
ENSG00000159184.7	HOXB13	-1.43467	0.013393	0.277683	2
ENSG00000257398.6	RP11-554D14.6	0.575922	0.424123	0.277759	27
ENSG00000236782.6	RP11-96L14.7	-0.284017	0.737675	0.277799	37
ENSG00000264520.1	RP4-777O23.2	0.210556	1.33388	0.277846	27
ENSG00000141551.14	CSNK1D	1.13542	0.548245	0.277899	8
ENSG00000163975.11	MELTF	0.328323	1.13814	0.277904	35
ENSG00000105711.11	SCN1B	0.135502	1.55648	0.277965	49
ENSG00000197658.9	SLC22A24	1.08482	NA	0.278	1
ENSG00000168952.15	STXBP6	0.538287	0.860402	0.278069	38
ENSG00000239306.4	RBM14	1.08437	NA	0.2782	1
ENSG00000196990.8	FAM163B	0.776545	1.22499	0.278203	9
ENSG00000261609.5	GAN	-0.472604	0.775493	0.278218	39
ENSG00000152822.13	GRM1	0.42124	1.05406	0.278281	6
ENSG00000103042.8	SLC38A7	0.262276	1.00202	0.278348	26
ENSG00000150764.13	DIXDC1	1.13499	0.552481	0.278404	46
ENSG00000121577.13	POPDC2	0.372786	1.06188	0.278479	49
ENSG00000121634.5	GJA8	-1.0837	NA	0.2785	1
ENSG00000117262.18	GPR89A	-1.25687	0.522379	0.278552	4
ENSG00000139915.18	MDGA2	0.440767	1.00685	0.278557	5
ENSG00000224504.2	RP11-475D12.2	-1.08331	NA	0.278671	1
ENSG00000136152.14	COG3	0.892219	0.938719	0.278691	46
ENSG00000198554.11	WDHD1	-0.041177	1.38478	0.278771	40
ENSG00000166368.2	OR2D2	-1.08302	NA	0.2788	1
ENSG00000184378.2	ACTRT3	-0.802166	1.14729	0.278859	48
ENSG00000163633.10	C4orf36	-0.0652275	0.630473	0.278908	48
ENSG00000125089.16	SH3TC1	0.333053	0.685361	0.278942	31
ENSG00000276644.4	DACH1	0.0847095	1.31189	0.279046	4
ENSG00000165985.9	C1QL3	0.515646	0.582337	0.279088	41
ENSG00000163501.6	IHH	1.35134	0.792761	0.279164	29
ENSG00000162813.17	BPNT1	0.470525	1.55378	0.279203	39
ENSG00000103496.14	STX4	-0.210419	0.520424	0.279208	47
ENSG00000073921.17	PICALM	-0.5206	0.629454	0.279358	43
ENSG00000008256.15	CYTH3	-0.127541	0.931422	0.279363	39
ENSG00000115718.17	PROC	-0.0261002	1.03782	0.279373	47
ENSG00000110900.14	TSPAN11	-0.346703	0.828944	0.279437	42
ENSG00000078399.17	HOXA9	0.62461	0.826496	0.279592	22
ENSG00000135624.15	CCT7	0.679227	0.61192	0.279607	47
ENSG00000184182.18	UBE2F	-1.20749	0.565358	0.279642	46
ENSG00000167996.15	FTH1	1.17544	0.218354	0.279751	3
ENSG00000250510.7	GPR162	0.358698	0.752639	0.279757	39
ENSG00000105698.15	USF2	-0.341241	0.684162	0.279773	25
ENSG00000153317.14	ASAP1	-0.453271	1.009	0.279799	47
ENSG00000198570.5	RD3	-0.273612	1.03266	0.279864	3
ENSG00000100344.10	PNPLA3	0.0631541	0.831166	0.279912	26
ENSG00000213906.9	LTB4R2	0.295735	0.531138	0.279932	41
ENSG00000265043.1	RP11-728E14.3	0.0804503	0.660364	0.279974	6
ENSG00000103168.16	TAF1C	-1.26734	0.279637	0.27999	49
ENSG00000267260.1	CTD-2162K18.4	-0.749599	0.665807	0.280136	37
ENSG00000167925.15	GHDC	1.07942	4.96507e-16	0.2804	2
ENSG00000271601.3	LIX1L	-0.0963985	0.867321	0.280431	19
ENSG00000180008.8	SOCS4	-0.574847	0.665164	0.280494	42
ENSG00000244617.2	ASPRV1	-1.27403	0.948357	0.280502	38
ENSG00000258586.1	RP5-1021I20.2	0.50562	0.561939	0.280511	17
ENSG00000272632.1	RP11-362F19.3	-0.491546	0.609928	0.28055	7
ENSG00000118263.14	KLF7	-0.577983	0.575406	0.28057	43
ENSG00000196890.4	HIST3H2BB	0.954027	0.52164	0.280579	46
ENSG00000140988.15	RPS2	-0.279324	0.743693	0.280583	47
ENSG00000171481.3	OR1L3	1.07897	NA	0.2806	1
ENSG00000135638.13	EMX1	0.526457	0.722607	0.280602	21
ENSG00000142687.17	KIAA0319L	-1.27162	0.908342	0.280711	23
ENSG00000275180.1	RP11-631N16.4	0.0701153	0.694549	0.280736	12
ENSG00000244342.5	LINC00698	0.348094	1.25005	0.280766	3
ENSG00000136816.15	TOR1B	0.36117	0.728638	0.280878	49
ENSG00000100218.11	RSPH14	-0.114883	0.87139	0.280897	43
ENSG00000254585.2	MAGEL2	1.4393	0.426732	0.280945	23
ENSG00000152207.7	CYSLTR2	-0.0518697	1.5958	0.280955	17
ENSG00000188163.7	FAM166A	-0.625901	0.343891	0.281008	41
ENSG00000232328.1	AC011286.1	-1.10536	0.435814	0.281089	2
ENSG00000011465.16	DCN	-1.28458	0.97345	0.281129	18
ENSG00000124159.15	MATN4	-0.232409	0.798959	0.28114	28
ENSG00000198873.11	GRK5	-0.373032	0.547134	0.281198	37
ENSG00000070915.9	SLC12A3	1.1934	0.355201	0.281213	5
ENSG00000176410.7	DNAJC30	-0.18508	0.876142	0.281224	47
ENSG00000187764.11	SEMA4D	0.404457	0.75527	0.281295	45
ENSG00000197233.7	OR1J2	1.07718	NA	0.2814	1
ENSG00000239590.1	OR1J4	1.07718	NA	0.2814	1
ENSG00000162576.16	MXRA8	-0.0441221	0.999371	0.281491	48
ENSG00000197210.7	KB-1592A4.15	1.07696	0	0.2815	2
ENSG00000198646.13	NCOA6	-1.02873	0.589911	0.281547	46
ENSG00000261649.6	GOLGA6L7P	0.716246	0.645687	0.281572	9
ENSG00000125304.8	TM9SF2	0.447496	1.48333	0.281579	36
ENSG00000119508.17	NR4A3	1.07673	0	0.2816	48
ENSG00000227290.1	LINC01364	0.510915	1.50949	0.28162	2
ENSG00000131495.8	NDUFA2	-1.05249	0.180669	0.281622	43
ENSG00000250101.1	RP11-1252I4.2	-0.348046	0.999331	0.281687	11
ENSG00000168028.13	RPSA	-0.430738	0.57929	0.281744	49
ENSG00000089693.10	MLF2	1.23904	0.722036	0.281751	37
ENSG00000090238.11	YPEL3	1.0555	0.217108	0.281775	49
ENSG00000189350.12	TOGARAM2	-0.648344	0.575485	0.281793	47
ENSG00000176974.19	SHMT1	-1.78427	0.725895	0.281801	49
ENSG00000172031.6	EPHX4	0.575394	0.924363	0.281803	40
ENSG00000185674.9	LYG2	1.1138	0.526941	0.28181	29
ENSG00000145879.10	SPINK7	-1.06808	0.621858	0.281815	8
ENSG00000259450.1	RP11-265N7.1	0.748584	0.698365	0.281876	6
ENSG00000177054.13	ZDHHC13	-0.117918	1.17023	0.281887	47
ENSG00000175097.7	RAG2	0	1.52178	0.2819	2
ENSG00000250786.1	SNHG18	-1.14011	0.684618	0.281966	49
ENSG00000250934.1	RP11-71E19.1	0.220889	1.19669	0.282002	42
ENSG00000100604.12	CHGA	0.398906	0.923522	0.282035	18
ENSG00000197629.5	MPEG1	0.245999	0.564221	0.282041	48
ENSG00000187556.7	NANOS3	0.213027	1.30054	0.282046	3
ENSG00000213471.9	TTLL13P	-0.764029	1.02804	0.282075	41
ENSG00000176595.3	KBTBD11	-0.902021	0.950971	0.282081	33
ENSG00000283031.1	RP11-557N21.1	1.19403	0.77328	0.282131	43
ENSG00000140553.17	UNC45A	-0.48104	0.568938	0.282165	31
ENSG00000168389.17	MFSD2A	0.0112299	1.15605	0.282179	17
ENSG00000180626.9	ZNF594	1.39399	0.705942	0.282227	33
ENSG00000204365.5	C10orf126	1.07517	NA	0.2823	1
ENSG00000141219.15	C17orf80	0.930738	0.427167	0.282416	48
ENSG00000271503.5	CCL5	-0.274819	0.475968	0.282435	34
ENSG00000141429.13	GALNT1	1.30621	0.966988	0.282484	43
ENSG00000104611.11	SH2D4A	-0.0144815	0.804947	0.282535	40
ENSG00000146477.5	SLC22A3	-1.10681	0.820751	0.282573	36
ENSG00000235118.7	AC010731.4	0.823105	1.1839	0.282627	3
ENSG00000128045.6	RASL11B	-0.539681	1.12314	0.282665	44
ENSG00000256906.1	RP11-474D1.2	-1.01726	0.21594	0.282743	2
ENSG00000102984.14	ZNF821	-0.00572853	1.08437	0.282785	48
ENSG00000204977.9	TRIM13	-0.69929	0.49681	0.282853	47
ENSG00000099625.12	CBARP	0.507722	0.54999	0.282857	28
ENSG00000168874.12	ATOH8	0.442477	1.40537	0.282875	23
ENSG00000239839.6	DEFA3	-0.166977	0.711559	0.282893	22
ENSG00000125046.14	SSUH2	0.447879	0.924725	0.28295	34
ENSG00000067798.14	NAV3	-0.286896	0.818151	0.282967	15
ENSG00000100890.15	KIAA0391	0.520414	0.759471	0.282976	45
ENSG00000113520.10	IL4	-0.546661	0.696074	0.282998	10
ENSG00000183763.8	TRAIP	-1.00833	0.373703	0.2831	33
ENSG00000187164.19	SHTN1	-0.432568	0.917977	0.283111	36
ENSG00000233967.6	RP11-250B2.3	-0.919884	0.554715	0.283157	41
ENSG00000170954.11	ZNF415	-0.0728405	1.04051	0.283194	48
ENSG00000145708.10	CRHBP	-0.704761	1.33868	0.2832	43
ENSG00000254416.5	RP11-347E10.1	-0.530425	1.2084	0.283286	4
ENSG00000102924.11	CBLN1	0.485996	1.71943	0.283421	36
ENSG00000213614.9	HEXA	-1.00097	0.592362	0.283442	47
ENSG00000143093.14	STRIP1	-1.41744	0.430199	0.283558	36
ENSG00000049167.13	ERCC8	0.848022	0.913769	0.283594	49
ENSG00000138061.11	CYP1B1	-0.290243	1.14413	0.283596	39
ENSG00000120725.12	SIL1	1.41863	0.58004	0.283603	24
ENSG00000151650.7	VENTX	-0.677257	0.815005	0.283666	29
ENSG00000090971.4	NAT14	-0.101259	0.600387	0.283672	45
ENSG00000152683.14	SLC30A6	0.106126	0.735679	0.283703	35
ENSG00000257660.5	RP11-579D7.4	0.567069	0.627201	0.283733	29
ENSG00000123178.14	SPRYD7	0.916887	0.844718	0.283767	49
ENSG00000137812.19	KNL1	-0.331693	0.813092	0.283776	20
ENSG00000143546.9	S100A8	-1.03586	0.177905	0.283915	43
ENSG00000155833.14	CYLC2	-1.07138	NA	0.284	1
ENSG00000116703.13	PDC	-0.433429	0.759615	0.284159	36
ENSG00000132623.15	ANKEF1	1.07879	0.683954	0.284302	41
ENSG00000104856.13	RELB	1.07049	NA	0.2844	1
ENSG00000112062.10	MAPK14	0.365044	0.796749	0.284429	41
ENSG00000162413.16	KLHL21	0.236402	0.826712	0.28444	8
ENSG00000250509.1	CTC-573N18.1	0.849894	1.02458	0.284487	2
ENSG00000184293.7	CLECL1	-1.20183	0.67702	0.284511	43
ENSG00000185662.9	SMIM23	1.07012	NA	0.284563	1
ENSG00000099866.14	MADCAM1	0.366155	0.967487	0.284584	48
ENSG00000061455.10	PRDM6	-0.479577	1.20153	0.284618	44
ENSG00000136231.13	IGF2BP3	-1.32563	1.29033	0.284639	23
ENSG00000273664.1	RP11-2N1.3	-0.329282	0.77719	0.284674	8
ENSG00000168061.14	SAC3D1	-0.329826	0.896912	0.284685	47
ENSG00000217236.1	SP9	0	1.51296	0.2847	2
ENSG00000179523.4	EIF3J-AS1	0.971055	0.702894	0.284717	49
ENSG00000124613.8	ZNF391	-1.45603	0.428994	0.284722	48
ENSG00000185864.16	NPIPB4	-1.34347	0.301408	0.284731	19
ENSG00000168159.11	RNF187	-0.665662	0.985828	0.284868	49
ENSG00000110002.15	VWA5A	0.216746	0.699947	0.284868	40
ENSG00000090382.6	LYZ	-1.13136	0.4588	0.284909	47
ENSG00000183807.7	FAM162B	-0.675058	0.632818	0.284989	39
ENSG00000125787.11	GNRH2	-1.03837	0.729287	0.284997	41
ENSG00000180305.4	WFDC10A	-1.06915	NA	0.285	1
ENSG00000232416.3	BPESC1	-1.06887	NA	0.285128	1
ENSG00000135472.8	FAIM2	-0.821301	1.14098	0.285176	44
ENSG00000267517.1	LINC01855	1.0687	NA	0.285204	1
ENSG00000263004.1	RP11-166P13.3	1.40006	0.520466	0.285242	48
ENSG00000234426.1	RP11-459O1.2	1.06827	NA	0.2854	1
ENSG00000262180.1	OCLM	-0.762771	0.85642	0.285465	48
ENSG00000228950.1	AC023137.2	1.42821	0.141983	0.285481	8
ENSG00000086205.16	FOLH1	1.27323	0.895259	0.285482	45
ENSG00000139173.9	TMEM117	0.0114833	0.830162	0.285486	46
ENSG00000180573.9	HIST1H2AC	0.68836	0.669678	0.285526	40
ENSG00000001630.15	CYP51A1	0.570946	0.986355	0.285683	33
ENSG00000101680.14	LAMA1	0.323844	0.813762	0.285697	33
ENSG00000254518.1	RP11-347H15.4	1.0676	NA	0.2857	1
ENSG00000115361.7	ACADL	0.193306	1.02608	0.285706	12
ENSG00000145911.5	N4BP3	1.15315	1.10916	0.285751	38
ENSG00000165672.6	PRDX3	0.756701	0.653456	0.285982	48
ENSG00000133895.14	MEN1	-1.04011	0.36003	0.286038	39
ENSG00000196090.12	PTPRT	-0.725412	0.687229	0.28607	27
ENSG00000167395.10	ZNF646	0.612331	0.803559	0.286073	46
ENSG00000253220.1	RP11-103H7.2	1.06672	NA	0.2861	1
ENSG00000184786.5	TCTE3	-0.817928	0.673802	0.286145	37
ENSG00000091490.10	SEL1L3	-0.761832	1.1045	0.286188	47
ENSG00000128242.12	GAL3ST1	0.338638	0.730826	0.286196	31
ENSG00000127990.15	SGCE	1.46755	0.211702	0.286217	14
ENSG00000084073.8	ZMPSTE24	0.182864	1.22659	0.286221	47
ENSG00000122863.5	CHST3	0.74795	1.04706	0.286231	34
ENSG00000283608.1	RP1-111D6.5	-1.04824	0.354569	0.286239	7
ENSG00000010295.19	IFFO1	0.0197344	1.10778	0.286243	28
ENSG00000259005.1	RP3-449M8.6	1.50864	0.178563	0.286333	44
ENSG00000198876.12	DCAF12	0.279856	1.20937	0.286346	43
ENSG00000198754.5	OXCT2	-0.745892	0.882344	0.286346	28
ENSG00000267243.6	AC005307.4	1.16987	0.0736724	0.286385	3
ENSG00000079974.17	RABL2B	1.05432	0.0745474	0.286441	47
ENSG00000204514.9	ZNF814	-0.376985	0.711162	0.286519	29
ENSG00000135913.10	USP37	0.416057	0.955102	0.28652	47
ENSG00000260926.2	RP11-380D11.2	0.759894	1.37924	0.28655	7
ENSG00000154814.13	OXNAD1	0.385733	1.02835	0.286552	48
ENSG00000271892.1	CTD-2228A4.1	-0.24507	0.417208	0.286593	13
ENSG00000226506.5	AC007463.2	1.06561	NA	0.2866	1
ENSG00000106052.13	TAX1BP1	1.20676	1.40542	0.286635	37
ENSG00000213859.4	KCTD11	1.08161	0.371474	0.286689	36
ENSG00000203386.6	LINC01317	0.10964	0.957838	0.286728	4
ENSG00000151503.12	NCAPD3	-0.613882	0.824283	0.286757	44
ENSG00000173557.14	C2orf70	-0.794117	0.75823	0.286763	31
ENSG00000155545.19	MIER3	0.549682	0.961957	0.286813	39
ENSG00000182177.13	ASB18	-0.670243	0.34599	0.286896	3
ENSG00000258548.5	LINC00645	0.760651	0.807102	0.287013	14
ENSG00000225899.7	FRG2B	-0.364867	0.8418	0.287015	2
ENSG00000084112.14	SSH1	0.936738	1.07174	0.287052	36
ENSG00000231420.1	LINC01817	1.0645	NA	0.2871	1
ENSG00000038358.14	EDC4	0.0555891	0.971584	0.28713	19
ENSG00000172967.7	XKR3	-0.229835	1.33177	0.287219	7
ENSG00000136144.11	RCBTB1	-0.374824	0.834078	0.287238	49
ENSG00000226733.2	RP11-397G17.1	-1.06282	0.137609	0.28726	2
ENSG00000179082.3	C9orf106	-0.549772	0.865067	0.287277	38
ENSG00000152137.6	HSPB8	-0.342961	0.86823	0.287278	26
ENSG00000123838.10	C4BPA	0.645073	0.856165	0.287279	33
ENSG00000272010.1	CTD-3025N20.3	-1.04505	0.163818	0.287311	49
ENSG00000158825.5	CDA	0.182087	0.691093	0.287322	46
ENSG00000145741.15	BTF3	0.986333	0.394452	0.287466	48
ENSG00000081177.18	EXD2	0.73376	1.32044	0.287492	14
ENSG00000136518.16	ACTL6A	-0.164748	0.731021	0.287537	17
ENSG00000162961.13	DPY30	0.563651	1.42825	0.287549	48
ENSG00000253288.1	RP11-238K6.1	-0.46139	1.23166	0.287585	13
ENSG00000136826.14	KLF4	-1.0634	2.31918e-16	0.2876	12
ENSG00000248884.1	CTC-537E7.3	-1.0634	0	0.2876	2
ENSG00000281991.1	TMEM265	-2.22045e-16	1.50388	0.2876	2
ENSG00000092199.17	HNRNPC	-0.649494	0.716508	0.2876	6
ENSG00000211448.11	DIO2	0.307426	0.775273	0.287683	41
ENSG00000272129.1	RP11-250B2.6	-1.00133	0.964794	0.287715	35
ENSG00000136834.3	OR1J1	1.06315	NA	0.287716	1
ENSG00000120832.9	MTERF2	1.08677	1.02928	0.288033	47
ENSG00000267272.5	LINC01140	-1.17776	0.870758	0.28818	47
ENSG00000188761.11	BCL2L15	0.909753	0.852708	0.288211	38
ENSG00000259321.1	RP11-468E2.5	-0.497661	0.324039	0.288212	47
ENSG00000228521.2	AC099552.3	0.788533	0.916903	0.288394	5
ENSG00000172238.4	ATOH1	-1.06142	NA	0.2885	1
ENSG00000177311.11	ZBTB38	-0.766478	1.35636	0.288531	22
ENSG00000172673.10	THEMIS	0.782831	0.727073	0.288584	8
ENSG00000266877.1	RP1-41C23.1	-1.0612	NA	0.2886	1
ENSG00000142409.5	ZNF787	-1.36742	0.723376	0.288638	8
ENSG00000267761.3	CTD-2130O13.1	-1.06098	NA	0.2887	1
ENSG00000114933.15	INO80D	-1.17622	0.704425	0.288844	40
ENSG00000125814.17	NAPB	0.0701419	0.979021	0.288912	40
ENSG00000166415.14	WDR72	-1.04277	1.06538	0.288925	19
ENSG00000185504.16	FAAP100	-0.340774	1.08355	0.288929	28
ENSG00000186074.18	CD300LF	0.874326	0.643585	0.28896	38
ENSG00000108256.8	NUFIP2	0.450379	0.719696	0.288965	40
ENSG00000147874.10	HAUS6	0.943738	0.879334	0.289014	46
ENSG00000100987.14	VSX1	1.00095	0.392037	0.28919	33
ENSG00000140022.9	STON2	0.114434	0.905801	0.289246	30
ENSG00000211460.11	TSN	-0.083689	0.748265	0.289284	11
ENSG00000149527.17	PLCH2	0.146987	0.856159	0.289303	47
ENSG00000117154.11	IGSF21	-0.153902	0.851119	0.289333	43
ENSG00000145725.19	PPIP5K2	-0.434861	0.597188	0.289336	47
ENSG00000228365.1	RP1-90J20.2	1.05943	NA	0.289404	1
ENSG00000117122.13	MFAP2	0.254827	0.565259	0.289509	44
ENSG00000138395.14	CDK15	0.000155957	1.13833	0.289697	21
ENSG00000118402.5	ELOVL4	1.43774	0.855895	0.289707	40
ENSG00000105202.8	FBL	0.955462	0.511898	0.289717	42
ENSG00000126251.6	GPR42	-0.158213	0.702737	0.28982	8
ENSG00000275040.1	RP11-70D24.4	0.14248	0.685918	0.289868	11
ENSG00000232237.3	ASCL5	-1.27593	0.578145	0.289932	38
ENSG00000100314.3	CABP7	-0.086889	0.818082	0.290073	7
ENSG00000104412.7	EMC2	0.388816	1.57735	0.290107	37
ENSG00000168803.14	ADAL	1.04388	0.228898	0.290123	49
ENSG00000169857.7	AVEN	0.737731	0.863173	0.290248	49
ENSG00000171451.13	DSEL	1.14365	0.805477	0.290281	26
ENSG00000022556.15	NLRP2	0.606707	1.13346	0.290375	38
ENSG00000005001.9	PRSS22	0.00530157	1.06934	0.290585	23
ENSG00000212657.1	KRTAP16-1	0.305421	0.619126	0.290585	6
ENSG00000147364.16	FBXO25	0.641955	0.884414	0.290625	33
ENSG00000205309.13	NT5M	-1.01803	0.583818	0.290664	49
ENSG00000145321.12	GC	-1.13716	1.18716	0.290685	13
ENSG00000112357.12	PEX7	0.338985	0.616573	0.290729	49
ENSG00000116161.17	CACYBP	0.467001	0.992337	0.290741	18
ENSG00000231204.5	AC011752.1	1.10116	0.483532	0.290795	2
ENSG00000177383.4	MAGEF1	0.328359	0.791348	0.290878	32
ENSG00000269994.1	RP11-276H19.2	-0.215757	0.589692	0.290903	33
ENSG00000140478.15	GOLGA6D	-1.05593	NA	0.291	1
ENSG00000151617.15	EDNRA	0.607675	0.952649	0.291036	30
ENSG00000018280.16	SLC11A1	1.20673	0.545838	0.291069	47
ENSG00000115592.11	PRKAG3	0.551827	0.874792	0.291071	3
ENSG00000060982.14	BCAT1	-0.048447	0.921581	0.291084	25
ENSG00000274956.2	UG0898H09	0.779545	0.583612	0.291092	37
ENSG00000091140.13	DLD	-0.317588	0.963356	0.291138	46
ENSG00000270111.2	RP11-271F18.4	0.478561	0.696449	0.2913	4
ENSG00000166823.5	MESP1	0.547214	1.17748	0.291307	41
ENSG00000106565.17	TMEM176B	0.926068	0.90056	0.291343	48
ENSG00000182165.17	TP53TG1	0.790972	0.91275	0.291356	40
ENSG00000137463.4	MGARP	0.276838	0.746139	0.291394	36
ENSG00000161798.6	AQP5	1.41452	1.09792	0.291464	33
ENSG00000256237.1	RP11-434C1.2	-1.05468	NA	0.29157	1
ENSG00000139410.14	SDSL	-1.24416	0.621981	0.291575	43
ENSG00000174963.17	ZIC4	-1.49517	0.785161	0.291576	19
ENSG00000143479.15	DYRK3	0.319361	0.743729	0.291611	27
ENSG00000253304.1	TMEM200B	-0.389542	0.533459	0.291693	28
ENSG00000010704.18	HFE	-0.77063	0.656573	0.291805	40
ENSG00000231704.5	AC004895.4	0.67485	1.114	0.29181	4
ENSG00000157445.14	CACNA2D3	-0.688737	1.10451	0.291825	40
ENSG00000134757.4	DSG3	0.745208	1.35569	0.291839	9
ENSG00000066405.12	CLDN18	-0.054552	0.833646	0.29194	47
ENSG00000145050.15	MANF	-1.12629	0.526382	0.29199	33
ENSG00000171914.16	TLN2	-0.201984	0.823121	0.292081	36
ENSG00000235518.2	AC011196.3	-1.05351	NA	0.292106	1
ENSG00000197885.10	NKIRAS1	-0.0255508	1.37725	0.292161	43
ENSG00000243156.7	MICAL3	-0.0449141	0.716972	0.292174	36
ENSG00000171729.13	TMEM51	0.464025	1.16176	0.292213	37
ENSG00000107077.18	KDM4C	0.160983	0.807629	0.292213	33
ENSG00000250551.1	MIR583HG	-1.05327	NA	0.292218	1
ENSG00000167191.11	GPRC5B	-0.239774	0.851034	0.292262	31
ENSG00000072609.17	CHFR	0.0706283	1.02141	0.292265	31
ENSG00000259150.5	LINC00929	1.05309	NA	0.2923	1
ENSG00000159433.11	STARD9	1.154	0.535431	0.292319	47
ENSG00000261678.2	SCRT1	0.204783	1.48007	0.292327	6
ENSG00000165215.6	CLDN3	-0.947683	0.774263	0.292346	33
ENSG00000161544.9	CYGB	0.0522165	0.888212	0.292365	45
ENSG00000165233.17	CARD19	0.026157	0.694049	0.292378	38
ENSG00000062524.15	LTK	0.393504	1.19589	0.292382	44
ENSG00000203963.11	C1orf141	0.150601	1.17364	0.292385	6
ENSG00000170876.7	TMEM43	0.70463	0.984008	0.292459	45
ENSG00000140538.16	NTRK3	0.439814	0.700796	0.292526	13
ENSG00000134900.11	TPP2	-0.00920751	0.647497	0.292527	40
ENSG00000256172.1	RP11-473M14.3	-1.05244	NA	0.2926	1
ENSG00000248846.2	LINC02065	-1.05244	0	0.2926	2
ENSG00000178761.14	FAM219B	-0.278645	0.613056	0.292667	39
ENSG00000265542.5	RP11-60A24.3	-0.115445	0.8615	0.292758	28
ENSG00000198353.7	HOXC4	0.381933	0.936657	0.292787	23
ENSG00000101440.9	ASIP	-0.338455	1.06894	0.292794	4
ENSG00000272485.1	RP11-284J1.1	-1.052	NA	0.2928	1
ENSG00000131116.11	ZNF428	-0.952144	0.505486	0.293028	46
ENSG00000256443.1	RP11-794G24.1	-0.235253	1.03424	0.293035	41
ENSG00000262223.6	RP11-1055B8.3	1.14212	1.03416	0.293064	41
ENSG00000165238.16	WNK2	-0.149994	0.662227	0.293129	25
ENSG00000089053.12	ANAPC5	0.844408	0.739445	0.293155	45
ENSG00000186265.9	BTLA	1.05113	NA	0.2932	1
ENSG00000204316.12	MRPL38	-1.21483	0.703786	0.293202	48
ENSG00000166532.15	RIMKLB	0.0594256	0.689812	0.293288	35
ENSG00000149260.15	CAPN5	0.046914	1.15838	0.293387	44
ENSG00000156218.12	ADAMTSL3	0.304157	1.19344	0.293388	43
ENSG00000144893.12	MED12L	0.623617	0.460092	0.293447	25
ENSG00000251216.1	RP11-161D15.3	0.967771	0.648798	0.293452	12
ENSG00000114573.9	ATP6V1A	0.247087	0.613723	0.293475	32
ENSG00000171130.17	ATP6V0E2	0.0897673	0.977394	0.293489	45
ENSG00000260217.1	RP11-809F4.3	-1.05047	NA	0.2935	1
ENSG00000136997.16	MYC	0.0137593	1.15505	0.293514	10
ENSG00000009790.14	TRAF3IP3	-0.0389271	1.00116	0.293594	47
ENSG00000125888.14	BANF2	0.720947	0.991567	0.293725	2
ENSG00000119523.9	ALG2	-1.60723	0.649582	0.293743	43
ENSG00000166337.9	TAF10	-0.128371	1.11806	0.293806	23
ENSG00000120549.17	KIAA1217	0.137846	0.54909	0.293891	32
ENSG00000188070.9	C11orf95	-0.349573	0.68316	0.29408	11
ENSG00000131378.13	RFTN1	-0.0742655	1.31595	0.294158	46
ENSG00000133028.10	SCO1	0.934008	0.51126	0.294224	47
ENSG00000116747.12	TROVE2	-0.791282	0.82672	0.294261	40
ENSG00000172922.8	RNASEH2C	-0.490673	0.517702	0.29427	49
ENSG00000135248.15	FAM71F1	0.282374	0.679346	0.294299	32
ENSG00000188283.11	ZNF383	0.0358733	1.45865	0.294349	3
ENSG00000171135.13	JAGN1	0.217126	0.787567	0.294355	46
ENSG00000143297.18	FCRL5	-1.04857	0.0125961	0.294355	20
ENSG00000149506.11	ZP1	-0.486212	1.056	0.294379	43
ENSG00000172466.15	ZNF24	-0.799591	0.848521	0.294476	46
ENSG00000163528.12	CHCHD4	-0.932407	0.937298	0.294479	49
ENSG00000100156.10	SLC16A8	-0.0877267	0.834438	0.294512	38
ENSG00000112782.15	CLIC5	0.253397	0.9258	0.294512	44
ENSG00000173714.7	WFIKKN2	-0.0264666	0.61291	0.294519	32
ENSG00000108468.14	CBX1	-1.09718	0.721341	0.294531	49
ENSG00000187239.16	FNBP1	-0.233745	1.06159	0.294722	42
ENSG00000213088.9	ACKR1	0.874789	0.374277	0.294864	27
ENSG00000154655.15	L3MBTL4	0.194295	0.639009	0.294927	29
ENSG00000173627.7	APOBEC4	-0.555075	1.02943	0.294928	4
ENSG00000143786.7	CNIH3	0.0704899	1.0275	0.295036	17
ENSG00000187068.2	C3orf70	0.344887	1.03827	0.295114	48
ENSG00000172366.19	MCRIP2	0.360541	0.995005	0.295126	43
ENSG00000136943.10	CTSV	-0.345413	1.33312	0.295129	42
ENSG00000170632.13	ARMC10	-1.56722	0.51385	0.295165	49
ENSG00000196544.7	BORCS6	0.245025	0.755679	0.295185	26
ENSG00000196418.12	ZNF124	-0.699424	0.509821	0.295202	44
ENSG00000273472.1	RP11-102N12.3	-1.13297	0.801652	0.295223	47
ENSG00000225249.5	LINC00378	-1.04637	NA	0.29539	1
ENSG00000163131.10	CTSS	-1.61418	0.551585	0.295422	49
ENSG00000072071.16	ADGRL1	-0.424572	1.01946	0.295457	43
ENSG00000142676.12	RPL11	-1.51471	0.285295	0.295474	46
ENSG00000069122.18	ADGRF5	-0.205678	0.598864	0.29549	39
ENSG00000230438.6	SERPINB9P1	-0.638052	0.513088	0.295492	48
ENSG00000258811.1	CTD-3051D23.1	-0.309854	0.971012	0.295498	38
ENSG00000229613.1	LINC01501	0.150902	0.594839	0.295511	3
ENSG00000245149.3	RNF139-AS1	-0.820085	0.854827	0.295548	48
ENSG00000114631.10	PODXL2	-1.14111	0.585554	0.295566	43
ENSG00000150457.8	LATS2	0.495466	1.32874	0.2956	34
ENSG00000107581.12	EIF3A	1.03312	0.146279	0.295765	23
ENSG00000152495.10	CAMK4	0.620136	1.27947	0.295791	18
ENSG00000224173.1	AC007422.1	1.04548	NA	0.2958	1
ENSG00000230310.1	CTD-2192J16.11	0.130084	0.885285	0.295853	24
ENSG00000254861.1	RP11-945A11.2	1.04531	NA	0.295881	1
ENSG00000173988.12	LRRC63	0.0453207	0.924484	0.295935	33
ENSG00000137269.14	LRRC1	1.13472	0.766852	0.296058	45
ENSG00000138794.9	CASP6	-0.357595	1.20309	0.296171	47
ENSG00000269946.1	RP11-2B6.3	1.57279	0.729897	0.296178	39
ENSG00000106211.8	HSPB1	-0.307537	0.854586	0.296181	17
ENSG00000163806.15	SPDYA	-0.0988362	0.463109	0.296198	40
ENSG00000115221.10	ITGB6	-0.645107	0.609078	0.296214	31
ENSG00000132313.14	MRPL35	-0.437225	0.816606	0.296217	49
ENSG00000233791.5	LINC01136	1.25416	0.487347	0.296219	25
ENSG00000069399.14	BCL3	-0.354296	0.964755	0.296283	7
ENSG00000175166.16	PSMD2	1.47477	0.433959	0.296285	47
ENSG00000166575.16	TMEM135	-0.0699664	1.3027	0.296409	36
ENSG00000196407.11	THEM5	-0.286805	0.537668	0.296418	23
ENSG00000124614.13	RPS10	1.1723	0.522767	0.29645	49
ENSG00000106829.18	TLE4	-0.560416	1.66384	0.296471	27
ENSG00000103549.21	RNF40	-0.959184	0.345653	0.296566	40
ENSG00000168056.15	LTBP3	1.17959	0.816609	0.296617	46
ENSG00000169372.12	CRADD	0.8153	0.870043	0.296646	20
ENSG00000124466.8	LYPD3	-0.270474	0.647922	0.296656	38
ENSG00000119636.15	BBOF1	-0.496566	0.847914	0.296805	46
ENSG00000174628.16	IQCK	0.598769	0.879661	0.296844	41
ENSG00000253773.2	C8orf37-AS1	1.25076	0.462873	0.29685	10
ENSG00000163518.10	FCRL4	1.0431	NA	0.2969	1
ENSG00000114904.12	NEK4	0.896173	0.593366	0.296921	44
ENSG00000161654.9	LSM12	0.280533	1.2205	0.296956	47
ENSG00000204323.5	SMIM5	0.808597	1.26995	0.296998	19
ENSG00000091656.15	ZFHX4	0.470722	0.817739	0.297105	40
ENSG00000112245.10	PTP4A1	0.155038	1.31195	0.297118	13
ENSG00000229178.1	AC069513.4	-0.0899142	0.618174	0.297164	42
ENSG00000232470.1	RP11-313D6.3	-0.473432	0.745296	0.297193	18
ENSG00000241151.1	LINC02066	-0.205951	0.678953	0.297378	5
ENSG00000186973.10	FAM183A	0.34211	1.2889	0.29749	26
ENSG00000257997.5	RP11-100F15.2	-1.04181	NA	0.2975	1
ENSG00000177181.14	RIMKLA	0.406109	0.666153	0.297518	35
ENSG00000108733.9	PEX12	-0.324218	0.651823	0.297524	46
ENSG00000187240.13	DYNC2H1	0.585833	1.21068	0.297698	49
ENSG00000264262.1	RP11-285M22.3	-1.04138	NA	0.2977	1
ENSG00000104635.13	SLC39A14	0.041395	0.873947	0.29775	48
ENSG00000170703.15	TTLL6	0.222136	0.768271	0.29778	44
ENSG00000204147.9	ASAH2B	0.374553	0.804614	0.297796	45
ENSG00000163702.18	IL17RC	-0.53281	0.789238	0.297797	49
ENSG00000186026.6	ZNF284	1.44045	0.199485	0.297836	47
ENSG00000275835.4	TUBGCP5	-0.344553	0.872293	0.298024	25
ENSG00000250024.1	RP11-818C3.1	1.04065	NA	0.29804	1
ENSG00000188660.3	LINC00319	1.04052	NA	0.2981	1
ENSG00000153064.11	BANK1	-0.324579	0.950845	0.298103	7
ENSG00000163736.3	PPBP	-0.474884	0.517643	0.298115	3
ENSG00000189275.3	LINC01164	-0.238812	0.553702	0.298123	7
ENSG00000272369.1	RP11-446N19.1	-0.076038	0.600555	0.298187	45
ENSG00000132963.7	POMP	-0.0553847	0.762494	0.298234	6
ENSG00000104055.15	TGM5	0.546835	1.13011	0.298237	29
ENSG00000070018.8	LRP6	-0.232679	0.687089	0.298299	42
ENSG00000198276.15	UCKL1	-0.495893	0.704947	0.29838	23
ENSG00000151576.10	QTRT2	-0.087936	0.4261	0.298382	42
ENSG00000109775.10	UFSP2	-1.22541	0.841782	0.298446	49
ENSG00000169826.7	CSGALNACT2	0.536332	0.565558	0.298468	49
ENSG00000187688.14	TRPV2	0.580143	0.534906	0.298585	47
ENSG00000275491.1	LINC01730	-1.0239	0.381494	0.298632	47
ENSG00000125733.17	TRIP10	0.142187	0.657275	0.298635	48
ENSG00000132517.14	SLC52A1	0.511451	0.897529	0.298698	14
ENSG00000106686.16	SPATA6L	0.553839	0.624503	0.298735	44
ENSG00000176533.12	GNG7	-0.343138	0.827398	0.298742	18
ENSG00000232537.1	RP11-385M4.1	-1.0391	NA	0.298757	1
ENSG00000269967.1	RP11-84A19.4	-1.04649	0.308362	0.298863	38
ENSG00000130939.18	UBE4B	-0.331726	0.967514	0.298876	48
ENSG00000197134.11	ZNF257	-1.5104	0.633079	0.298877	48
ENSG00000272308.1	RP11-231G3.1	1.15846	1.21533	0.298883	38
ENSG00000173369.15	C1QB	-1.0624	0.746615	0.298908	18
ENSG00000138152.8	BTBD16	0.312209	0.650326	0.298946	45
ENSG00000170509.11	HSD17B13	0.427149	1.04052	0.29897	47
ENSG00000237667.5	LINC01115	-1.02396	0.244304	0.299037	22
ENSG00000206077.10	ZDHHC11B	0.311385	1.01343	0.299041	7
ENSG00000198522.13	GPN1	-0.399794	1.36404	0.299079	49
ENSG00000181894.14	ZNF329	0.82237	0.823208	0.299112	48
ENSG00000204300.6	TMEM225	1.03827	NA	0.299144	1
ENSG00000263264.1	CTB-133G6.1	0.0383745	1.12685	0.299161	42
ENSG00000113810.15	SMC4	1.16707	0.865261	0.299264	47
ENSG00000072121.15	ZFYVE26	-0.492545	0.784124	0.299274	43
ENSG00000131471.6	AOC3	1.33721	0.116219	0.299347	48
ENSG00000186007.9	LEMD1	-1.29833	1.01337	0.299428	20
ENSG00000261244.1	RP11-114H24.7	0.979213	0.791288	0.299582	4
ENSG00000228627.1	GS1-278J22.2	1.03729	NA	0.2996	1
ENSG00000064102.14	INTS13	0.521166	0.456949	0.299634	40
ENSG00000248428.1	CTC-551A13.1	-1.03721	NA	0.299639	1
ENSG00000281005.1	LINC00921	-1.02827	0.378856	0.299736	49
ENSG00000131019.10	ULBP3	0.779819	0.902174	0.299782	44
ENSG00000242775.1	RP11-875H7.2	-1.03686	NA	0.2998	1
ENSG00000186354.10	C9orf47	0.285323	0.85313	0.299857	26
ENSG00000197956.9	S100A6	-0.195564	0.547807	0.299875	44
ENSG00000178917.15	ZNF852	-0.925883	0.516812	0.299893	41
ENSG00000154007.6	ASB17	1.03665	NA	0.2999	1
ENSG00000100678.18	SLC8A3	0.107451	0.785988	0.299903	24
ENSG00000250481.1	CTD-2247C11.1	-1.03656	NA	0.299941	1
ENSG00000231024.1	AC092431.3	1.02962	1.15362	0.29997	3
ENSG00000281357.2	ARRDC3-AS1	-1.02459	0.201789	0.299973	49
ENSG00000251628.1	RP11-371M22.1	-0.837374	0.762363	0.300055	3
ENSG00000172803.17	SNX32	1.02431	0.158597	0.300102	48
ENSG00000116667.12	C1orf21	1.26214	0.973081	0.300104	25
ENSG00000278467.1	RP11-504P24.9	1.00554	0.660835	0.300138	2
ENSG00000166670.9	MMP10	0.362822	0.832276	0.300223	6
ENSG00000177125.5	ZBTB34	0.10986	0.778402	0.300291	10
ENSG00000130005.12	GAMT	0.070336	0.919471	0.300302	14
ENSG00000123405.13	NFE2	-1.03558	0	0.3004	10
ENSG00000135486.17	HNRNPA1	1.03558	2.22045e-16	0.3004	2
ENSG00000141570.10	CBX8	0.881079	1.16347	0.30042	48
ENSG00000166984.11	TCP10L2	-0.511858	0.993373	0.30048	4
ENSG00000198822.10	GRM3	0.693058	0.363374	0.300493	35
ENSG00000162078.11	ZG16B	0.610722	0.845627	0.30055	38
ENSG00000276651.1	AC007950.2	-1.74313	0.562864	0.300573	27
ENSG00000076344.15	RGS11	0.728106	0.469601	0.300596	46
ENSG00000197380.10	DACT3	0.0318434	1.0975	0.300631	8
ENSG00000266014.1	RP11-94B19.2	-1.03506	NA	0.30064	1
ENSG00000157470.11	FAM81A	0.0406392	1.07597	0.300691	18
ENSG00000274400.1	RP11-294N21.3	-0.742583	0.395192	0.300704	23
ENSG00000235158.1	AC087430.1	1.03488	NA	0.300726	1
ENSG00000234444.9	ZNF736	-0.371138	0.782867	0.300757	46
ENSG00000233128.1	LINC01794	1.19646	0.253814	0.30089	3
ENSG00000170502.12	NUDT9	-0.985615	0.582587	0.30094	49
ENSG00000089351.14	GRAMD1A	-0.270656	0.596761	0.300951	47
ENSG00000179859.9	AC025335.1	-0.535541	0.500257	0.301062	48
ENSG00000278642.1	RP11-159D12.11	-1.02543	0.11781	0.301156	14
ENSG00000272667.1	RP11-395A13.2	0.540033	0.948001	0.301182	35
ENSG00000174990.4	CA5A	-1.78643	0.730095	0.301184	14
ENSG00000130589.16	HELZ2	0.461085	0.724191	0.301288	21
ENSG00000136928.6	GABBR2	0.0559097	1.08903	0.301396	4
ENSG00000140395.8	WDR61	-0.615546	0.945131	0.30142	45
ENSG00000276638.1	RP3-333B15.6	-1.03322	NA	0.3015	1
ENSG00000082153.17	BZW1	-0.568648	1.23864	0.301563	44
ENSG00000272915.1	RP11-62J1.4	-0.241453	1.16232	0.301587	3
ENSG00000261187.1	RP11-1007O24.2	-1.03301	NA	0.3016	1
ENSG00000177302.14	TOP3A	1.66779	0.43651	0.301727	49
ENSG00000108370.16	RGS9	0.210287	0.842303	0.301754	41
ENSG00000092470.11	WDR76	-1.12485	0.584634	0.301776	49
ENSG00000138767.12	CNOT6L	-0.295948	0.508803	0.301868	48
ENSG00000282160.1	AF067845.2	-1.03237	NA	0.3019	1
ENSG00000151332.18	MBIP	-0.293377	0.567501	0.301982	48
ENSG00000141294.9	LRRC46	-1.22735	0.620308	0.301998	49
ENSG00000256812.1	CAPNS2	-0.656825	0.814929	0.302	22
ENSG00000275409.1	RP11-131L12.4	0.466955	0.466777	0.302083	48
ENSG00000111110.11	PPM1H	0.459789	0.923645	0.302124	23
ENSG00000283683.1	RP3-454G6.2	-0.541554	0.925894	0.302233	4
ENSG00000066084.12	DIP2B	-0.59914	0.847659	0.30248	47
ENSG00000189241.6	TSPYL1	0.810052	0.555845	0.302507	42
ENSG00000225643.1	RP11-70P17.1	1.67053	0.192346	0.302507	25
ENSG00000228719.1	RP5-1119A7.14	1.35496	0.427544	0.302516	7
ENSG00000182240.15	BACE2	-0.110186	1.21934	0.302554	46
ENSG00000100321.14	SYNGR1	0.49339	1.00944	0.30257	44
ENSG00000176124.11	DLEU1	-0.569621	0.592271	0.302571	48
ENSG00000103037.11	SETD6	-1.18039	0.894198	0.302607	40
ENSG00000089041.16	P2RX7	0.00495425	0.809658	0.302625	45
ENSG00000233359.1	RP11-202K23.1	-0.748242	1.11775	0.302654	2
ENSG00000258735.1	LINC00637	-1.44741	0.0909333	0.302849	18
ENSG00000179455.7	MKRN3	0.555794	0.467032	0.302852	6
ENSG00000271192.1	RP4-555D20.3	-0.702529	1.16898	0.302878	7
ENSG00000142864.14	SERBP1	-0.51098	0.597322	0.302946	14
ENSG00000166073.10	GPR176	0.331498	0.87136	0.302955	40
ENSG00000136146.14	MED4	-0.809595	0.845512	0.302998	47
ENSG00000226029.1	LINC01772	-0.753067	0.881721	0.303003	48
ENSG00000146963.17	LUC7L2	0.484556	0.667442	0.303006	49
ENSG00000273706.4	LHX1	1.05361	0.449798	0.303105	2
ENSG00000104325.6	DECR1	-0.623964	0.858266	0.30315	36
ENSG00000248727.5	LINC01948	-0.534758	1.21341	0.30334	32
ENSG00000162298.18	SYVN1	-0.0842502	0.532344	0.30344	41
ENSG00000278464.1	RP11-96A15.1	1.32537	0.421073	0.30355	6
ENSG00000127954.12	STEAP4	0.0664129	0.962508	0.303554	13
ENSG00000169255.13	B3GALNT1	-0.00466356	1.06523	0.303601	49
ENSG00000187187.13	ZNF546	-1.00004	0.609021	0.303602	48
ENSG00000121316.10	PLBD1	-0.0158201	0.546903	0.303682	46
ENSG00000169213.6	RAB3B	0.00611541	0.687122	0.303712	10
ENSG00000144199.11	FAHD2B	-1.40601	0.344091	0.303712	42
ENSG00000037280.15	FLT4	-0.335776	0.75676	0.303753	36
ENSG00000100814.17	CCNB1IP1	-0.516127	0.630163	0.303775	41
ENSG00000253506.2	NACA2	0.847803	0.892389	0.30381	48
ENSG00000283413.1	CTB-76P12.1	-1.1366	0.308651	0.303949	6
ENSG00000183230.16	CTNNA3	0.0557897	0.808288	0.30398	12
ENSG00000173281.4	PPP1R3B	1.1397	0.725243	0.304025	35
ENSG00000249846.6	LINC02021	-0.205093	0.686922	0.304047	46
ENSG00000226822.2	RP11-356N1.2	-0.166799	0.595636	0.30406	20
ENSG00000177398.18	UMODL1	0.338633	0.704085	0.304083	17
ENSG00000119917.13	IFIT3	0.345416	0.843069	0.304197	48
ENSG00000198001.13	IRAK4	1.242	0.633037	0.304224	44
ENSG00000175582.19	RAB6A	0.836168	0.605299	0.304265	48
ENSG00000132958.17	TPTE2	-0.850778	0.753222	0.304325	35
ENSG00000116991.10	SIPA1L2	0.660899	0.982327	0.304445	40
ENSG00000163166.14	IWS1	-0.63392	0.674544	0.304575	44
ENSG00000152229.18	PSTPIP2	0.195623	1.16388	0.304598	47
ENSG00000272799.1	RP11-474N24.6	0.379619	0.713051	0.3046	43
ENSG00000136937.12	NCBP1	-0.312243	0.893613	0.304616	48
ENSG00000189308.10	LIN54	0.21869	1.33922	0.30464	43
ENSG00000165548.10	TMEM63C	-0.152829	0.748652	0.304764	25
ENSG00000150316.11	CWC15	-0.299399	1.10797	0.30482	16
ENSG00000275152.4	CCL16	0.156271	0.650173	0.304864	29
ENSG00000184347.14	SLIT3	-0.358573	0.857371	0.304959	11
ENSG00000129521.13	EGLN3	0.71608	1.33762	0.304998	11
ENSG00000120008.15	WDR11	-0.74528	0.62311	0.305081	47
ENSG00000141086.17	CTRL	0.884308	0.392872	0.305083	16
ENSG00000224239.1	AC090044.2	-0.0502359	0.735647	0.305127	30
ENSG00000197769.5	MAP1LC3C	0.176885	0.747455	0.305128	15
ENSG00000103740.9	ACSBG1	0.984761	1.23391	0.305197	32
ENSG00000143368.9	SF3B4	1.02529	0.0977783	0.305224	30
ENSG00000166546.13	BEAN1	0.579784	1.16233	0.305229	45
ENSG00000154945.6	ANKRD40	-1.41865	0.206674	0.305295	48
ENSG00000174429.3	ABRA	-0.898952	0.312663	0.305295	30
ENSG00000139714.12	MORN3	1.11718	0.862799	0.30539	46
ENSG00000276043.4	UHRF1	-0.80731	0.904372	0.305401	19
ENSG00000165494.11	PCF11	0.910114	0.702543	0.305574	33
ENSG00000224404.1	LL22NC03-13G6.2	-1.04869	0.211838	0.305632	4
ENSG00000155846.16	PPARGC1B	-0.883669	1.34794	0.305666	29
ENSG00000101435.4	CST9L	1.02429	NA	0.3057	1
ENSG00000079156.16	OSBPL6	-0.599579	1.02162	0.3057	43
ENSG00000250067.11	YJEFN3	-0.104461	0.815521	0.305744	48
ENSG00000173166.17	RAPH1	0.802262	0.914939	0.305755	15
ENSG00000106069.21	CHN2	0.0505106	0.792902	0.305784	34
ENSG00000144357.16	UBR3	0.459664	0.932189	0.305883	43
ENSG00000169020.9	ATP5I	-1.02386	NA	0.3059	1
ENSG00000133256.12	PDE6B	-0.178465	0.756701	0.305939	23
ENSG00000146373.16	RNF217	-0.547326	0.774914	0.306023	41
ENSG00000111911.6	HINT3	-0.0555781	0.857416	0.306172	49
ENSG00000130635.15	COL5A1	-0.12874	0.632102	0.306207	20
ENSG00000144224.16	UBXN4	-0.980139	1.16053	0.306255	49
ENSG00000165434.7	PGM2L1	-0.918945	0.617965	0.306277	48
ENSG00000188921.13	HACD4	-0.179694	1.19978	0.306278	48
ENSG00000217442.3	SYCE3	1.48174	0.213256	0.306285	30
ENSG00000232849.1	LINC00363	-1.02302	NA	0.3063	1
ENSG00000182768.8	NGRN	1.02557	1.05494	0.306334	48
ENSG00000184261.4	KCNK12	-0.0512253	1.16317	0.306362	9
ENSG00000198010.12	DLGAP2	-0.0726554	1.01797	0.306458	7
ENSG00000132688.10	NES	1.20919	1.58126	0.30646	37
ENSG00000204007.6	GLT6D1	1.01458	0.237763	0.306552	2
ENSG00000279440.1	CTA-992D9.11	1.02246	NA	0.306563	1
ENSG00000011198.7	ABHD5	0.989221	0.54845	0.306586	48
ENSG00000041353.9	RAB27B	-0.496768	1.06765	0.306603	31
ENSG00000121904.17	CSMD2	-0.858912	1.41094	0.306631	33
ENSG00000254772.9	EEF1G	-1.22508	0.612323	0.306652	29
ENSG00000197062.11	ZSCAN26	-1.01466	0.318262	0.306673	49
ENSG00000100632.10	ERH	-0.439686	0.585897	0.306704	41
ENSG00000251189.1	CTD-2196P11.2	0.664707	0.637506	0.30683	13
ENSG00000083093.9	PALB2	-0.837666	0.983797	0.306891	44
ENSG00000165995.18	CACNB2	0.774211	1.02914	0.307026	47
ENSG00000071537.13	SEL1L	-0.326647	0.530058	0.307095	18
ENSG00000124570.17	SERPINB6	0.621701	0.846491	0.307262	41
ENSG00000113719.15	ERGIC1	1.18671	0.907372	0.307263	47
ENSG00000126746.17	ZNF384	-1.18623	0.39178	0.307275	47
ENSG00000146729.9	GBAS	-0.82268	0.605989	0.307355	47
ENSG00000177994.15	C2orf73	-0.467063	0.869255	0.307379	37
ENSG00000196169.14	KIF19	-0.25308	0.527595	0.307397	38
ENSG00000160339.15	FCN2	-0.657151	1.13175	0.307476	41
ENSG00000064545.14	TMEM161A	1.12623	0.65213	0.307477	49
ENSG00000170667.14	RASA4B	0.220599	0.844564	0.307592	26
ENSG00000254997.3	KRTAP5-9	0.173438	0.756623	0.307806	46
ENSG00000197771.12	MCMBP	0.908077	0.566461	0.30782	47
ENSG00000182986.12	ZNF320	-0.995558	0.183012	0.307842	49
ENSG00000166199.12	ALKBH3	-0.288439	1.22813	0.307926	49
ENSG00000128250.5	RFPL1	-0.983115	0.775224	0.307931	2
ENSG00000258791.7	LINC00520	0.0508279	0.991051	0.307986	9
ENSG00000111912.19	NCOA7	0.166931	0.58547	0.308063	46
ENSG00000168671.9	UGT3A2	-0.205204	1.10504	0.308082	20
ENSG00000151612.15	ZNF827	0.461717	0.597507	0.308113	44
ENSG00000145365.10	TIFA	0.654597	1.12656	0.308139	46
ENSG00000174611.11	KY	0.733679	0.70418	0.308152	42
ENSG00000137818.11	RPLP1	-0.558642	0.965784	0.308234	21
ENSG00000105755.7	ETHE1	-0.348251	0.606915	0.308258	48
ENSG00000004866.20	ST7	-0.447891	0.746202	0.308269	8
ENSG00000106617.13	PRKAG2	-0.19174	0.991873	0.30838	43
ENSG00000273759.1	RP4-563E14.1	0.0196542	1.21765	0.308405	44
ENSG00000174796.12	THAP6	0.301491	0.867776	0.308466	10
ENSG00000138107.12	ACTR1A	0.622602	1.03406	0.308477	45
ENSG00000090924.14	PLEKHG2	0.450969	1.15867	0.30848	41
ENSG00000131591.17	C1orf159	1.08845	0.720725	0.308535	45
ENSG00000277144.1	RP11-59H7.4	-0.30119	0.607956	0.308549	18
ENSG00000119421.6	NDUFA8	0.0018593	1.49465	0.308556	11
ENSG00000260807.6	RP11-161M6.2	-1.38197	0.718901	0.308599	47
ENSG00000231877.1	RP11-177F15.1	-1.01816	NA	0.3086	1
ENSG00000140391.14	TSPAN3	0.562335	0.762232	0.308605	39
ENSG00000189227.5	C15orf61	0.306579	0.987694	0.30862	49
ENSG00000280587.1	LINC01348	-0.600479	1.05165	0.308625	26
ENSG00000242950.6	ERVW-1	0.610385	0.746423	0.308635	26
ENSG00000124507.10	PACSIN1	-0.255248	0.791877	0.308675	14
ENSG00000198673.10	FAM19A2	0.759904	0.875749	0.308691	45
ENSG00000100462.15	PRMT5	0.366029	1.52061	0.308701	48
ENSG00000183172.8	SMDT1	0.641736	0.326026	0.308703	49
ENSG00000105404.10	RABAC1	-0.72497	0.428809	0.308709	48
ENSG00000010310.8	GIPR	-0.0168766	1.09562	0.308781	46
ENSG00000111817.16	DSE	-0.24584	0.970327	0.308861	48
ENSG00000176472.10	ZNF575	0.205626	0.517122	0.308884	48
ENSG00000131115.15	ZNF227	-0.0646794	1.08201	0.30898	48
ENSG00000163453.11	IGFBP7	0.219861	0.933611	0.309083	43
ENSG00000142459.8	EVI5L	0.538724	0.549691	0.30913	41
ENSG00000105193.8	RPS16	0.561231	1.34015	0.309165	46
ENSG00000085433.15	WDR47	0.645439	1.24341	0.309166	13
ENSG00000264278.1	RP11-162A12.2	0.519791	0.837847	0.309168	47
ENSG00000168876.8	ANKRD49	-0.229623	1.00701	0.3092	31
ENSG00000106078.17	COBL	0.117306	0.545229	0.30927	25
ENSG00000254000.1	RP11-245A18.1	1.01669	NA	0.3093	1
ENSG00000196387.9	ZNF140	0.612289	0.97118	0.309315	41
ENSG00000147509.13	RGS20	0.333055	1.2433	0.309326	5
ENSG00000168374.10	ARF4	-0.235192	0.931263	0.309355	49
ENSG00000186280.6	KDM4D	0.955369	1.04034	0.30943	16
ENSG00000106701.11	FSD1L	0.987332	1.29214	0.309521	27
ENSG00000115970.18	THADA	-0.153851	1.30048	0.309588	32
ENSG00000159228.12	CBR1	0.488613	0.625187	0.309618	46
ENSG00000188342.11	GTF2F2	-1.16342	0.434461	0.309657	35
ENSG00000119655.10	NPC2	-1.27858	0.531896	0.309704	38
ENSG00000267215.1	RP11-685A21.1	1.01582	NA	0.309714	1
ENSG00000243300.2	LINC00359	0.300648	1.20257	0.309735	6
ENSG00000182979.17	MTA1	-1.01564	NA	0.3098	1
ENSG00000173641.17	HSPB7	-0.27593	1.16491	0.309812	48
ENSG00000033050.7	ABCF2	0.117778	0.459427	0.309901	43
ENSG00000255008.2	AP000442.4	1.42278	0.331277	0.309947	28
ENSG00000102879.15	CORO1A	0.27658	0.807806	0.309952	45
ENSG00000110321.16	EIF4G2	0.793287	0.651751	0.309967	43
ENSG00000106462.10	EZH2	1.46336	0.681739	0.309986	48
ENSG00000081277.12	PKP1	0.505551	0.773559	0.310076	31
ENSG00000105808.17	RASA4	-0.184979	0.875109	0.310085	20
ENSG00000174992.7	ZG16	1.01501	NA	0.3101	1
ENSG00000130748.6	TMEM160	0.0850692	0.650535	0.310124	13
ENSG00000185823.3	NPAP1	-0.253907	0.97597	0.310186	20
ENSG00000250432.5	LINC01598	1.56645	0.360544	0.310265	11
ENSG00000013374.15	NUB1	0.314537	0.958363	0.310267	46
ENSG00000204683.10	C10orf113	-0.702159	0.477681	0.310271	4
ENSG00000213214.4	ARHGEF35	-0.914081	0.30279	0.310278	42
ENSG00000109471.4	IL2	-1.01459	NA	0.3103	1
ENSG00000244541.5	LINC01213	-1.01459	NA	0.3103	1
ENSG00000267391.4	RP11-1151B14.3	-0.246215	0.579673	0.310312	4
ENSG00000170545.16	SMAGP	-0.377871	1.06697	0.310381	49
ENSG00000167202.11	TBC1D2B	-0.0153416	0.937094	0.310456	47
ENSG00000167193.7	CRK	-0.84005	0.636078	0.310495	33
ENSG00000087494.15	PTHLH	0.614907	0.817512	0.310572	11
ENSG00000261308.2	FIGNL2	-0.345169	0.895552	0.310621	24
ENSG00000132388.12	UBE2G1	-0.10149	1.59769	0.310662	14
ENSG00000188827.10	SLX4	0.114876	1.21166	0.310671	31
ENSG00000150907.7	FOXO1	-0.282831	0.50714	0.310714	10
ENSG00000188542.9	DUSP28	-1.41373	0.979464	0.310723	36
ENSG00000184923.12	NUTM2A	-0.795676	0.518845	0.310767	37
ENSG00000233587.1	LINC01884	1.01346	NA	0.310839	1
ENSG00000104863.11	LIN7B	0.411727	0.781191	0.310965	45
ENSG00000149927.17	DOC2A	-0.52622	0.695109	0.311004	49
ENSG00000260551.1	PWRN2	-0.18175	1.19528	0.311078	2
ENSG00000164221.12	CCDC112	-0.111754	0.773298	0.31112	39
ENSG00000180083.10	WFDC11	1.01271	NA	0.3112	1
ENSG00000104888.9	SLC17A7	-0.049946	0.759931	0.311276	35
ENSG00000273765.1	RP11-370I10.11	0.393197	0.838163	0.311295	40
ENSG00000113648.16	H2AFY	0.279986	1.09347	0.311331	46
ENSG00000140526.17	ABHD2	-0.536244	1.28441	0.31136	33
ENSG00000163424.8	C3orf30	0.584349	1.28904	0.311373	2
ENSG00000047056.14	WDR37	-0.697628	0.747923	0.311382	35
ENSG00000137207.11	YIPF3	-1.22222	0.432164	0.311534	38
ENSG00000070882.12	OSBPL3	0.14792	0.740553	0.311536	46
ENSG00000164932.12	CTHRC1	-1.08808	0.519802	0.311542	46
ENSG00000167721.10	TSR1	0.0468541	0.748244	0.311602	15
ENSG00000137331.11	IER3	-0.0162307	1.05585	0.311678	32
ENSG00000162604.12	TM2D1	-0.786267	0.27977	0.311925	43
ENSG00000171360.3	KRT38	1.01103	0	0.312	3
ENSG00000272892.1	RP11-57G10.8	-0.59392	0.888327	0.312013	22
ENSG00000174842.16	GLMN	0.645007	0.720078	0.312018	8
ENSG00000162522.10	KIAA1522	-0.21542	1.06887	0.312033	11
ENSG00000162676.11	GFI1	0.0859668	1.66004	0.312042	32
ENSG00000171824.13	EXOSC10	-0.758402	0.764236	0.312114	48
ENSG00000176256.10	HMGB4	-1.01074	NA	0.31214	1
ENSG00000092201.9	SUPT16H	0.824029	1.02626	0.312276	19
ENSG00000253735.1	RP11-115J16.3	-1.01041	NA	0.3123	1
ENSG00000129221.15	AIPL1	-1.01033	NA	0.312339	1
ENSG00000115841.19	RMDN2	-0.00451604	0.699492	0.312378	42
ENSG00000205517.12	RGL3	0.0542355	1.00459	0.312455	47
ENSG00000148925.10	BTBD10	1.07602	0.97352	0.312459	40
ENSG00000175575.12	PAAF1	-0.0716352	0.448812	0.312495	48
ENSG00000171425.9	ZNF581	1.25942	0.679871	0.312511	32
ENSG00000249743.5	RP11-60A8.1	0.0773846	0.690925	0.312565	5
ENSG00000136944.17	LMX1B	-0.340982	0.664204	0.312633	25
ENSG00000112658.7	SRF	-0.233341	0.780947	0.312667	12
ENSG00000273374.1	RP11-383I23.2	0.358042	0.524932	0.31267	46
ENSG00000169972.11	PUSL1	0.942435	0.297656	0.312695	36
ENSG00000196172.9	ZNF681	1.5213	0.631966	0.312726	45
ENSG00000109208.4	SMR3A	-0.17885	1.12553	0.312741	2
ENSG00000115590.13	IL1R2	-0.833461	0.98281	0.312776	48
ENSG00000197408.8	CYP2B6	0.566296	0.572674	0.312785	4
ENSG00000070367.15	EXOC5	0.962403	0.302745	0.312788	45
ENSG00000177465.4	ACOT4	-0.152511	0.472881	0.312894	47
ENSG00000145526.11	CDH18	-1.00916	NA	0.3129	1
ENSG00000197050.10	ZNF420	-0.230395	0.518494	0.312939	30
ENSG00000155657.26	TTN	-0.45588	1.02429	0.312975	45
ENSG00000257748.1	RP11-966I7.3	-1.00895	NA	0.313	1
ENSG00000090530.9	P3H2	0.0374612	0.992091	0.313083	39
ENSG00000130684.13	ZNF337	-1.18515	0.619069	0.313115	49
ENSG00000184076.13	UQCR10	1.02894	0.8504	0.313146	49
ENSG00000173947.13	PIFO	0.207517	0.685717	0.313189	38
ENSG00000049089.13	COL9A2	-1.09051	0.875092	0.313283	42
ENSG00000169313.9	P2RY12	1.54829	0.384551	0.313358	47
ENSG00000260464.1	RP4-561L24.3	-0.291043	0.848328	0.313358	36
ENSG00000166930.6	MS4A5	1.00811	NA	0.3134	1
ENSG00000003400.14	CASP10	1.14729	0.483661	0.313476	47
ENSG00000077080.9	ACTL6B	0.232593	1.02075	0.3135	13
ENSG00000276293.4	PIP4K2B	0.596704	0.762206	0.313542	47
ENSG00000186918.13	ZNF395	-0.628558	1.01195	0.313611	40
ENSG00000230257.2	NFE4	-0.332539	0.548429	0.313798	18
ENSG00000088756.12	ARHGAP28	0.431441	0.762734	0.313877	34
ENSG00000089225.19	TBX5	0.611926	1.31431	0.313898	9
ENSG00000267374.1	RP11-244M2.1	0.396994	0.431778	0.31399	18
ENSG00000171219.8	CDC42BPG	-0.471625	0.999952	0.314125	49
ENSG00000155066.15	PROM2	-0.075523	0.505738	0.314129	44
ENSG00000163545.8	NUAK2	-0.35854	1.33527	0.314286	47
ENSG00000203690.11	TCP10	0.507991	0.40128	0.314402	3
ENSG00000167094.15	TTC16	-0.521552	0.331547	0.314422	33
ENSG00000143155.12	TIPRL	-0.27816	1.16464	0.314429	48
ENSG00000108561.8	C1QBP	-0.327665	0.544749	0.314478	36
ENSG00000181963.5	OR52K2	-1.00582	NA	0.3145	1
ENSG00000023228.13	NDUFS1	1.30066	0.580233	0.314542	49
ENSG00000144233.9	AMMECR1L	-0.401694	0.654031	0.314542	18
ENSG00000172992.11	DCAKD	-0.226738	0.47601	0.314667	49
ENSG00000010322.15	NISCH	0.0439299	0.648497	0.314705	45
ENSG00000107864.14	CPEB3	-0.0852532	0.587178	0.314849	30
ENSG00000167264.17	DUS2	-0.110291	0.613072	0.314894	49
ENSG00000010610.9	CD4	-0.535782	0.685145	0.315008	43
ENSG00000153930.11	ANKFN1	0.650327	0.787199	0.315026	26
ENSG00000163738.18	MTHFD2L	-0.88645	0.855294	0.315108	2
ENSG00000159899.14	NPR2	0.899703	0.569418	0.315108	48
ENSG00000196743.8	GM2A	-1.05144	0.896502	0.315119	43
ENSG00000162976.12	PQLC3	-0.758096	1.10098	0.315122	42
ENSG00000173535.13	TNFRSF10C	1.3888	0.768545	0.31519	49
ENSG00000104728.15	ARHGEF10	0.508049	1.1561	0.315395	44
ENSG00000251642.1	RP11-600L4.1	-1.00396	NA	0.3154	1
ENSG00000115128.6	SF3B6	0.126588	0.796887	0.315439	17
ENSG00000272583.1	RP11-344P13.6	-0.980644	0.311301	0.315454	14
ENSG00000214300.7	SPDYE3	0.139314	0.762982	0.315522	41
ENSG00000100028.11	SNRPD3	-1.26999	0.260446	0.315651	7
ENSG00000259434.1	RP11-720L8.1	-0.813784	0.973816	0.315723	2
ENSG00000171551.11	ECEL1	1.1178	0.965159	0.315882	26
ENSG00000061936.9	SFSWAP	-0.868546	0.632397	0.315902	16
ENSG00000104894.11	CD37	1.05812	0.527598	0.315929	44
ENSG00000083444.16	PLOD1	-0.0660583	0.654913	0.315973	38
ENSG00000132207.17	SLX1A	0.553049	0.407345	0.316006	2
ENSG00000164241.13	C5orf63	0.969509	0.507927	0.316029	49
ENSG00000182586.8	LINC00334	-0.0438328	0.865014	0.316075	40
ENSG00000137070.17	IL11RA	-1.14016	0.622411	0.316099	49
ENSG00000104883.7	PEX11G	-1.45951	1.03392	0.316171	48
ENSG00000138741.10	TRPC3	0.339698	0.914332	0.316382	43
ENSG00000213512.1	GBP7	-0.991604	0.447772	0.316431	29
ENSG00000151883.17	PARP8	-0.571707	0.815312	0.316433	46
ENSG00000033327.12	GAB2	0.860201	0.985154	0.316542	20
ENSG00000261504.1	LINC01686	-0.857088	0.511962	0.31655	33
ENSG00000111602.11	TIMELESS	0.959233	0.393785	0.316553	11
ENSG00000038219.12	BOD1L1	-0.0755692	0.554483	0.316555	47
ENSG00000107341.4	UBE2R2	0.122741	1.08972	0.316577	39
ENSG00000250634.5	LINC01182	-0.630652	1.23171	0.316635	2
ENSG00000186895.2	FGF3	-1.00126	NA	0.3167	1
ENSG00000176248.8	ANAPC2	-1.43928	0.603233	0.316705	47
ENSG00000162614.18	NEXN	0.9583	1.08852	0.31674	40
ENSG00000095777.14	MYO3A	-0.305447	1.65963	0.316751	27
ENSG00000140859.15	KIFC3	-0.558915	0.702896	0.316758	37
ENSG00000181061.13	HIGD1A	-1.42494	0.367687	0.316803	38
ENSG00000145777.14	TSLP	0.944323	0.330248	0.316818	44
ENSG00000148719.14	DNAJB12	1.28933	0.753712	0.316868	49
ENSG00000100804.18	PSMB5	0.968805	0.589402	0.316891	49
ENSG00000249685.1	RP11-360F5.3	-0.959373	0.219077	0.316909	49
ENSG00000100124.14	ANKRD54	1.40109	0.244199	0.316966	41
ENSG00000152104.11	PTPN14	-0.126822	1.06007	0.31697	43
ENSG00000165752.16	STK32C	0.529132	0.997479	0.316988	46
ENSG00000166845.13	C18orf54	-0.630747	0.755896	0.317013	49
ENSG00000261706.1	LINC00165	-0.403538	0.732033	0.317017	15
ENSG00000143776.18	CDC42BPA	-0.266972	0.728161	0.317069	46
ENSG00000189298.13	ZKSCAN3	-1.36656	0.567443	0.317108	49
ENSG00000187522.14	HSPA14	0.0814223	1.5567	0.317111	45
ENSG00000173744.17	AGFG1	1.22951	1.0911	0.317172	37
ENSG00000258088.1	RP11-114H23.2	1.09331	0.681032	0.317252	6
ENSG00000105287.12	PRKD2	-0.794852	0.590203	0.317302	49
ENSG00000197530.12	MIB2	0.331428	1.09354	0.317414	47
ENSG00000110013.12	SIAE	0.645113	0.3931	0.317523	46
ENSG00000131044.16	TTLL9	-0.348457	0.608842	0.317647	37
ENSG00000162341.16	TPCN2	0.369045	0.969804	0.317656	40
ENSG00000127152.17	BCL11B	0.580115	0.887739	0.317716	5
ENSG00000115556.13	PLCD4	-0.290689	1.1435	0.317759	49
ENSG00000169429.10	CXCL8	-1.38809	0.428536	0.317817	23
ENSG00000143924.18	EML4	-0.524333	0.993217	0.317867	46
ENSG00000169905.12	TOR1AIP2	-0.325445	0.950444	0.317875	33
ENSG00000213020.9	ZNF611	-0.0103329	0.998925	0.317894	42
ENSG00000117266.15	CDK18	0.0160105	1.2942	0.317907	48
ENSG00000133858.15	ZFC3H1	-0.251928	0.364056	0.317912	45
ENSG00000197870.12	PRB3	-0.129342	0.579881	0.317972	6
ENSG00000187848.12	P2RX2	0.192444	0.694569	0.318007	28
ENSG00000081014.10	AP4E1	0.900427	1.02035	0.318024	46
ENSG00000160703.15	NLRX1	-0.364396	0.898986	0.318065	48
ENSG00000113108.19	APBB3	1.09111	0.800941	0.318117	14
ENSG00000229388.1	LINC01715	-1.21221	0.285926	0.318124	4
ENSG00000230525.5	LINC01799	-0.567307	0.919051	0.318136	11
ENSG00000205097.6	FRG2	0.998164	NA	0.3182	1
ENSG00000244588.5	RAD21L1	-0.998142	NA	0.318211	1
ENSG00000184434.7	LRRC19	0.303396	0.585515	0.318234	26
ENSG00000176177.9	ENTHD1	-0.689031	1.08542	0.318354	8
ENSG00000157500.10	APPL1	-0.0995635	0.710314	0.318505	29
ENSG00000122043.10	LINC00544	-0.740871	0.411333	0.318546	2
ENSG00000144771.7	LRTM1	-0.0740378	0.888307	0.318593	3
ENSG00000151572.16	ANO4	1.32438	0.957914	0.318602	39
ENSG00000068079.7	IFI35	-1.05121	0.504201	0.318624	44
ENSG00000177354.11	C10orf71	0.433425	0.599968	0.318822	10
ENSG00000128652.11	HOXD3	-0.010928	1.08078	0.318857	34
ENSG00000183049.12	CAMK1D	-0.869587	1.0712	0.318916	34
ENSG00000228189.4	RP13-60M5.2	0.9966	NA	0.318958	1
ENSG00000257543.1	RP11-321F8.4	0.125082	1.61451	0.318962	4
ENSG00000168807.16	SNTB2	0.843655	0.946716	0.318978	48
ENSG00000136750.11	GAD2	0.854232	0.29282	0.319018	10
ENSG00000269526.1	ERVV-1	-0.159201	1.37612	0.319058	4
ENSG00000172137.18	CALB2	-0.295725	0.861929	0.319107	9
ENSG00000124172.9	ATP5E	-0.193415	0.638488	0.319185	45
ENSG00000258102.3	MAP1LC3B2	0.620383	0.475838	0.319223	19
ENSG00000255837.1	TAS2R20	-0.349711	0.646487	0.31924	49
ENSG00000147679.11	UTP23	0.442906	0.983954	0.31929	48
ENSG00000184898.6	RBM43	-0.327292	1.02907	0.319369	43
ENSG00000282692.1	CTD-3212A4.2	0.337581	1.06175	0.319422	10
ENSG00000259724.1	LINC01581	0.33176	1.14925	0.3196	3
ENSG00000205560.12	CPT1B	-1.29166	0.325996	0.319635	49
ENSG00000136425.12	CIB2	1.34371	0.396397	0.319655	49
ENSG00000054965.10	FAM168A	0.326579	1.11508	0.319677	26
ENSG00000073711.10	PPP2R3A	-0.624417	0.782918	0.319737	31
ENSG00000136487.17	GH2	-0.994869	NA	0.3198	1
ENSG00000233817.1	RP11-168K11.3	0.0604487	0.808012	0.319843	9
ENSG00000133739.15	LRRCC1	-0.768954	0.433774	0.319911	49
ENSG00000260416.1	RP5-963E22.5	0.994609	NA	0.319926	1
ENSG00000115607.9	IL18RAP	0.238347	0.830383	0.319953	49
ENSG00000277987.1	RP11-167B3.3	-0.0629686	1.38569	0.32001	6
ENSG00000205765.8	C5orf51	-0.799735	0.88708	0.320039	15
ENSG00000241954.1	RP1-149A16.17	0.0510431	0.889398	0.320077	34
ENSG00000125821.11	DTD1	1.4043	0.703408	0.320084	47
ENSG00000181163.13	NPM1	0.732187	1.06804	0.320209	46
ENSG00000158764.6	ITLN2	0.269997	0.731392	0.320286	18
ENSG00000223617.1	LINC00370	-1.04963	0.587565	0.320316	4
ENSG00000130222.10	GADD45G	0.311632	1.11613	0.320352	36
ENSG00000106714.17	CNTNAP3	0.623838	1.22992	0.320377	2
ENSG00000239513.5	LINC01210	-0.993664	NA	0.320387	1
ENSG00000237057.2	LINC02087	0.993636	NA	0.3204	1
ENSG00000166333.13	ILK	-1.58252	0.584645	0.320435	42
ENSG00000271811.1	RP1-79C4.4	1.69392	0.354523	0.320509	45
ENSG00000169962.4	TAS1R3	1.27503	0.926045	0.320609	38
ENSG00000197548.12	ATG7	0.827487	0.815732	0.320616	48
ENSG00000253767.2	PCDHGA8	0.551264	1.24313	0.320621	13
ENSG00000143631.10	FLG	-0.534761	0.736224	0.320665	48
ENSG00000161281.10	COX7A1	-0.402178	0.5889	0.320862	48
ENSG00000261786.1	RP4-555D20.2	0.894407	0.634782	0.321002	25
ENSG00000162076.12	FLYWCH2	-0.0324978	0.74617	0.321027	48
ENSG00000115944.14	COX7A2L	0.406438	0.993119	0.321099	46
ENSG00000205959.3	RP11-689P11.2	0.572467	0.458017	0.321119	49
ENSG00000059728.10	MXD1	0.319329	0.587647	0.321144	29
ENSG00000160781.15	PAQR6	-1.57063	0.589519	0.321151	44
ENSG00000118363.11	SPCS2	-0.975642	0.876622	0.321181	49
ENSG00000188191.14	PRKAR1B	0.170503	0.834068	0.32119	44
ENSG00000141574.7	SECTM1	0.517324	0.509974	0.321204	32
ENSG00000124233.11	SEMG1	0.546754	0.93116	0.321228	5
ENSG00000136754.16	ABI1	0.331355	0.829597	0.321234	46
ENSG00000213445.9	SIPA1	1.34956	0.44531	0.321358	48
ENSG00000166257.8	SCN3B	-0.712266	1.72377	0.321489	31
ENSG00000107372.12	ZFAND5	0.656554	0.777206	0.321508	44
ENSG00000186710.11	CFAP73	1.54189	0.301329	0.321549	29
ENSG00000136999.4	NOV	0.480711	0.822801	0.321632	48
ENSG00000088002.11	SULT2B1	0.0509716	1.01231	0.321678	48
ENSG00000177830.17	CHID1	-1.31564	0.702264	0.321741	32
ENSG00000243961.2	RP5-839B4.8	-0.547901	1.15174	0.32181	20
ENSG00000223626.1	LINC01044	0.99069	NA	0.321837	1
ENSG00000170881.4	RNF139	-1.10122	0.773752	0.321898	28
ENSG00000196196.2	HRCT1	-1.51232	0.325201	0.321913	47
ENSG00000006125.17	AP2B1	-0.846121	0.895688	0.321959	47
ENSG00000147439.12	BIN3	-0.934318	0.53778	0.322006	47
ENSG00000099910.16	KLHL22	-1.4535	0.445684	0.32202	45
ENSG00000138668.18	HNRNPD	-1.34359	0.333577	0.322036	33
ENSG00000231496.1	RP1-251M9.2	0.990152	NA	0.3221	1
ENSG00000160294.10	MCM3AP	1.22073	0.512429	0.322167	47
ENSG00000114125.13	RNF7	-1.0351	0.680804	0.322186	49
ENSG00000244754.8	N4BP2L2	-1.31026	0.566988	0.322451	48
ENSG00000170262.12	MRAP	0.783832	1.04087	0.32252	4
ENSG00000118514.13	ALDH8A1	1.24271	0.399865	0.322557	49
ENSG00000228541.1	AC093159.1	-0.935298	0.559432	0.322696	19
ENSG00000258908.1	RP11-203M5.8	-0.78743	0.930575	0.322706	18
ENSG00000140459.17	CYP11A1	-0.431012	0.604699	0.322739	46
ENSG00000171853.15	TRAPPC12	0.0212855	0.592873	0.322802	46
ENSG00000214575.9	CPEB1	0.96751	0.663385	0.322831	43
ENSG00000161929.14	SCIMP	-0.46895	1.22252	0.322916	49
ENSG00000134905.16	CARS2	-0.880712	0.52109	0.322991	46
ENSG00000235263.1	RP13-392I16.1	1.40656	0.136222	0.323242	4
ENSG00000182866.16	LCK	0.987495	NA	0.3234	1
ENSG00000248949.1	RP11-661C8.2	-0.987495	NA	0.3234	1
ENSG00000283033.1	RP11-219A15.5	1.00379	0.747466	0.323488	9
ENSG00000272338.2	RP11-722E23.2	1.14107	0.493401	0.323551	36
ENSG00000257137.6	C12orf80	0.0382274	1.1816	0.323598	3
ENSG00000219926.10	RP11-394A14.2	0.987013	NA	0.323636	1
ENSG00000173653.7	RCE1	-0.241323	0.979665	0.323656	23
ENSG00000153802.11	TMPRSS11D	1.33275	0.0540169	0.323664	14
ENSG00000144647.5	POMGNT2	-0.105452	1.2383	0.323685	40
ENSG00000253960.1	RP11-388K12.1	-0.986883	NA	0.3237	1
ENSG00000180035.12	ZNF48	-0.0802741	1.2566	0.323713	20
ENSG00000152942.18	RAD17	1.05396	0.501453	0.323788	24
ENSG00000053770.11	AP5M1	-0.986268	0.0778839	0.323869	46
ENSG00000104375.15	STK3	0.612436	0.969319	0.323888	40
ENSG00000166086.12	JAM3	-0.210262	1.15032	0.323889	36
ENSG00000254201.1	RP11-618M23.2	-0.986475	NA	0.3239	1
ENSG00000053328.8	METTL24	0.00307519	0.676754	0.323907	44
ENSG00000272092.1	RP11-350N15.5	-0.278128	0.516178	0.323922	48
ENSG00000250635.1	CXXC5-AS1	-0.391479	0.384458	0.324136	13
ENSG00000260302.1	RP11-973H7.1	-1.16521	0.260271	0.324159	31
ENSG00000067836.12	ROGDI	0.210943	0.988442	0.324228	39
ENSG00000227885.1	RP11-79N23.1	0.161596	0.938231	0.324372	39
ENSG00000197405.7	C5AR1	0.735879	0.663298	0.324389	27
ENSG00000258847.1	CTD-2014B16.3	5.55112e-17	1.07951	0.3244	6
ENSG00000228559.1	RP3-340B19.3	-0.39486	1.01196	0.324475	15
ENSG00000225489.6	RP11-390F4.3	0.150317	0.84503	0.324501	40
ENSG00000231274.5	SBK3	0.0267847	0.761771	0.324567	25
ENSG00000204694.10	OR11A1	-0.985049	NA	0.3246	1
ENSG00000257747.1	RP11-362A1.1	-0.984966	NA	0.324641	1
ENSG00000173124.14	ACSM6	0.492762	0.76068	0.324677	9
ENSG00000111615.13	KRR1	0.786702	0.329396	0.324721	48
ENSG00000167515.10	TRAPPC2L	-0.250948	0.838064	0.324724	31
ENSG00000183098.10	GPC6	0.437538	0.724055	0.324775	45
ENSG00000132424.14	PNISR	1.17749	0.568804	0.32482	39
ENSG00000253678.1	RP11-981G7.3	-0.710113	0.627922	0.32486	31
ENSG00000149503.12	INCENP	0.00315444	0.491429	0.324862	49
ENSG00000214039.8	RP11-474D1.3	-0.996599	0.753764	0.324926	14
ENSG00000164366.3	CCDC127	0.179225	0.571699	0.324946	48
ENSG00000145386.9	CCNA2	0.298821	1.00387	0.324951	44
ENSG00000224478.1	RP11-13P5.1	0.0359967	0.796817	0.325066	13
ENSG00000115507.9	OTX1	-1.17713	1.0598	0.325072	17
ENSG00000127831.10	VIL1	-0.404412	1.08673	0.325119	15
ENSG00000135443.8	KRT85	-0.199236	0.54994	0.325145	17
ENSG00000163421.8	PROK2	0.574133	0.707221	0.325178	25
ENSG00000162783.10	IER5	-0.623737	1.00885	0.325182	32
ENSG00000233927.4	RPS28	0.959547	0.261548	0.325199	49
ENSG00000231672.6	DIRC3	1.37719	1.01566	0.325366	46
ENSG00000184922.13	FMNL1	0.595968	1.56208	0.325392	24
ENSG00000175309.14	PHYKPL	-0.0847723	0.933716	0.325492	47
ENSG00000187713.6	TMEM203	0.0364247	0.956101	0.325546	43
ENSG00000103202.12	NME4	0.195984	0.591174	0.325549	46
ENSG00000260001.6	TGFBR3L	-0.358267	1.10737	0.325631	6
ENSG00000181016.9	LSMEM1	-0.538267	0.667272	0.325644	46
ENSG00000138685.13	FGF2	0.0413485	0.630693	0.325676	43
ENSG00000104818.14	CGB2	0.982812	0	0.3257	2
ENSG00000104537.16	ANXA13	-0.114485	0.667718	0.325741	31
ENSG00000126259.19	KIRREL2	-0.412078	1.42341	0.325758	7
ENSG00000205730.6	ITPRIPL2	-0.46675	1.23024	0.325803	14
ENSG00000021574.11	SPAST	0.963374	1.22162	0.325864	19
ENSG00000172728.15	FUT10	0.964024	0.526652	0.325866	48
ENSG00000067066.16	SP100	-0.0563334	1.05487	0.325876	29
ENSG00000128641.18	MYO1B	-0.138574	0.482742	0.325876	27
ENSG00000055208.18	TAB2	-0.368136	0.700387	0.325906	32
ENSG00000118432.12	CNR1	-0.58152	0.665899	0.32605	12
ENSG00000150510.16	FAM124A	-1.06861	1.08847	0.326097	35
ENSG00000112964.13	GHR	-0.370458	0.78513	0.326131	22
ENSG00000155530.2	LRGUK	0.325464	0.641682	0.326158	44
ENSG00000170801.9	HTRA3	0.441695	0.96795	0.32617	31
ENSG00000180386.7	KRTAP9-7	-0.981797	NA	0.3262	1
ENSG00000106609.16	TMEM248	-0.156449	0.639059	0.326224	47
ENSG00000125998.7	FAM83C	-0.163256	0.871463	0.32626	8
ENSG00000178597.6	PSAPL1	0.161244	1.07236	0.326279	10
ENSG00000162761.14	LMX1A	0.857171	1.03824	0.326325	21
ENSG00000161992.5	PRR35	-0.722562	0.800667	0.326337	6
ENSG00000269736.1	CTD-2521M24.11	-0.816728	0.677363	0.326385	19
ENSG00000161642.17	ZNF385A	-0.445616	0.961688	0.326623	10
ENSG00000113068.9	PFDN1	0.647523	0.445364	0.326627	40
ENSG00000205413.7	SAMD9	0.975122	0.0682983	0.326649	39
ENSG00000111837.11	MAK	0.648936	0.889938	0.326679	48
ENSG00000160396.8	HIPK4	-0.947118	0.772347	0.326698	35
ENSG00000259341.1	RP11-20G13.1	1.44861	0.204185	0.326782	4
ENSG00000174953.13	DHX36	0.237166	0.469167	0.326783	49
ENSG00000103479.15	RBL2	-0.979843	0.0373561	0.326789	49
ENSG00000188906.14	LRRK2	1.33252	0.724167	0.32682	47
ENSG00000103356.15	EARS2	1.61645	0.616157	0.326842	48
ENSG00000109099.13	PMP22	0.663626	0.859288	0.32686	16
ENSG00000123064.12	DDX54	-0.675511	1.28334	0.326952	45
ENSG00000139734.17	DIAPH3	0.207977	1.86341	0.326986	41
ENSG00000122728.6	TAF1L	0.980174	NA	0.327	1
ENSG00000264765.1	RP11-92B11.4	0.980174	NA	0.327	1
ENSG00000113389.15	NPR3	-0.289357	0.917782	0.327004	28
ENSG00000261227.2	AC140912.1	-0.384738	1.06546	0.327043	6
ENSG00000235885.7	LINC01828	-0.29515	0.969684	0.327068	7
ENSG00000166197.16	NOLC1	0.366207	0.827237	0.327085	36
ENSG00000143409.15	MINDY1	0.63933	0.509728	0.327101	26
ENSG00000182013.17	PNMAL1	-1.22786	0.306846	0.327335	49
ENSG00000158528.11	PPP1R9A	-0.163417	1.57534	0.32737	37
ENSG00000075568.16	TMEM131	-0.182487	0.960352	0.327419	49
ENSG00000257193.1	RP11-818F20.4	-0.979162	NA	0.3275	1
ENSG00000143226.13	FCGR2A	-0.00852047	0.941441	0.327598	46
ENSG00000179023.8	KLHDC7A	-0.0968429	0.912854	0.3276	21
ENSG00000100941.8	PNN	0.627294	0.364464	0.32773	39
ENSG00000106125.14	MINDY4	-0.0356665	0.758053	0.327738	42
ENSG00000172724.11	CCL19	-1.30194	0.392261	0.32786	45
ENSG00000100373.9	UPK3A	0.484107	0.682299	0.327897	29
ENSG00000110446.10	SLC15A3	-0.233406	1.33903	0.327915	30
ENSG00000245662.2	LINC02211	0.97815	NA	0.328	1
ENSG00000251604.1	LINC01385	0.97815	NA	0.328	1
ENSG00000170782.3	OR10A4	0.977986	NA	0.328081	1
ENSG00000249082.2	C5orf66-AS1	-0.488873	0.884404	0.3282	12
ENSG00000168995.13	SIGLEC7	-0.543962	0.360916	0.328201	38
ENSG00000273749.4	CYFIP1	-0.272761	1.1507	0.328248	38
ENSG00000241544.1	LINC02029	-1.14774	0.553055	0.328249	10
ENSG00000185432.11	METTL7A	0.630452	0.724783	0.328253	35
ENSG00000196184.8	OR10J1	-0.977544	NA	0.3283	1
ENSG00000092621.11	PHGDH	-0.0829535	0.759262	0.328408	38
ENSG00000198792.12	TMEM184B	-1.42645	0.871295	0.328414	48
ENSG00000248491.5	RP11-125O18.1	0.475243	0.675117	0.328428	10
ENSG00000053371.12	AKR7A2	0.0416743	0.758266	0.328434	49
ENSG00000173145.11	NOC3L	-1.07512	0.647356	0.328511	41
ENSG00000153037.13	SRP19	1.4332	0.728366	0.328573	46
ENSG00000272428.1	RP11-704J17.5	0.97564	0.0927111	0.328595	4
ENSG00000162460.6	TMEM82	0.976565	0.293665	0.328785	3
ENSG00000090857.13	PDPR	-0.963318	0.238861	0.328846	30
ENSG00000198301.11	SDAD1	0.75588	1.07969	0.328855	23
ENSG00000234460.1	XXyac-YM21GA2.4	-0.883791	0.294828	0.328863	4
ENSG00000132842.13	AP3B1	-0.322092	0.885081	0.328879	19
ENSG00000135503.12	ACVR1B	0.0184714	0.838734	0.328918	22
ENSG00000237179.5	LINC01797	-0.690892	0.856578	0.329103	4
ENSG00000105499.13	PLA2G4C	0.922238	0.702978	0.329104	48
ENSG00000119782.13	FKBP1B	0.849281	0.801315	0.329127	45
ENSG00000132185.16	FCRLA	-0.065579	0.904315	0.329147	28
ENSG00000108590.10	MED31	0.731238	0.838947	0.329183	40
ENSG00000089177.18	KIF16B	1.60235	0.497285	0.329247	49
ENSG00000205403.12	CFI	0.108309	0.809381	0.329278	48
ENSG00000168280.16	KIF5C	-0.588482	0.818625	0.329286	49
ENSG00000100147.13	CCDC134	-0.729101	0.49161	0.329288	34
ENSG00000112874.9	NUDT12	0.516629	0.482547	0.329352	49
ENSG00000253593.2	RP11-157E21.1	-0.975323	NA	0.3294	1
ENSG00000179930.5	ZNF648	0.786451	0.523827	0.329424	9
ENSG00000112977.15	DAP	-0.889068	1.28729	0.329471	49
ENSG00000169679.14	BUB1	-0.975121	1.34985e-16	0.3295	47
ENSG00000215203.2	GRXCR1	-0.975121	NA	0.3295	1
ENSG00000236914.3	LINC01852	0.699082	1.11493	0.329573	40
ENSG00000169169.14	CPT1C	-0.124629	0.685275	0.32958	49
ENSG00000227245.1	RP11-136C24.2	0.443145	0.910769	0.3296	11
ENSG00000145536.15	ADAMTS16	-0.617689	0.874017	0.329649	19
ENSG00000167676.4	PLIN4	0.143996	1.20015	0.329681	36
ENSG00000148671.13	ADIRF	-1.08654	0.533457	0.329746	3
ENSG00000139572.3	GPR84	-0.546615	0.809255	0.329849	34
ENSG00000138162.18	TACC2	-0.776213	0.696344	0.329898	36
ENSG00000251339.5	RP11-506N2.1	0.974315	NA	0.3299	1
ENSG00000145246.13	ATP10D	0.353527	0.897986	0.329919	44
ENSG00000272391.5	POM121C	1.07287	0.887893	0.32997	31
ENSG00000149534.8	MS4A2	1.41467	0.293947	0.330109	25
ENSG00000197774.12	EME2	-0.502704	0.874942	0.330148	36
ENSG00000197253.13	TPSB2	0.576988	1.63391	0.330182	31
ENSG00000132821.11	VSTM2L	-0.480979	1.19357	0.330278	48
ENSG00000160883.10	HK3	-0.0182663	0.635436	0.330302	46
ENSG00000065243.19	PKN2	0.218448	0.399317	0.330342	47
ENSG00000127863.15	TNFRSF19	0.502848	0.602369	0.330372	46
ENSG00000130764.9	LRRC47	-0.358255	0.599877	0.33041	47
ENSG00000245719.1	RP11-34F13.2	0.535294	0.816315	0.330451	8
ENSG00000072041.16	SLC6A15	-0.515845	0.925403	0.330633	5
ENSG00000255332.7	RP11-201M22.1	0.972757	NA	0.330674	1
ENSG00000267057.5	LINC01905	-0.951082	0.270069	0.330686	4
ENSG00000262484.1	CCER2	-1.14415	0.643325	0.330717	41
ENSG00000134317.17	GRHL1	0.198193	1.01888	0.330884	45
ENSG00000173264.14	GPR137	0.839468	0.828688	0.330888	10
ENSG00000163840.9	DTX3L	0.244257	0.640273	0.330894	23
ENSG00000144908.13	ALDH1L1	0.481878	0.914853	0.330901	40
ENSG00000041802.10	LSG1	-0.410622	0.378092	0.330948	49
ENSG00000231401.1	AC023481.1	-0.972102	NA	0.331	1
ENSG00000108798.8	ABI3	0.259478	0.887987	0.331105	47
ENSG00000168096.14	ANKS3	0.366333	0.737936	0.331118	32
ENSG00000198515.13	CNGA1	0.959927	0.620691	0.331174	47
ENSG00000272438.1	RP11-54O7.16	-1.17108	0.617116	0.331208	14
ENSG00000113811.10	SELENOK	-0.764413	0.725848	0.331216	48
ENSG00000267462.1	RP11-866E20.3	0.759461	1.01252	0.331285	2
ENSG00000273723.1	RP11-93H24.3	-0.971419	0.329774	0.331304	49
ENSG00000205174.4	C7orf66	0.971097	NA	0.3315	1
ENSG00000242282.6	AC108488.4	-0.821082	1.00028	0.331558	48
ENSG00000133983.14	COX16	0.801527	0.472267	0.331719	49
ENSG00000185947.14	ZNF267	0.889432	0.392479	0.331756	48
ENSG00000197111.15	PCBP2	-1.17999	0.624337	0.331765	14
ENSG00000176302.12	FOXR1	-0.970495	NA	0.3318	1
ENSG00000198833.6	UBE2J1	0.668608	0.639967	0.331887	49
ENSG00000157881.13	PANK4	0.0359266	0.67159	0.331922	47
ENSG00000100721.10	TCL1A	-0.970093	NA	0.332	1
ENSG00000236173.1	RP1-182D15.2	1.30343	0.24264	0.332006	41
ENSG00000074657.13	ZNF532	-0.477779	1.05903	0.332046	28
ENSG00000100926.14	TM9SF1	0.4389	0.630895	0.332106	35
ENSG00000266088.5	RP5-1028K7.2	-0.0947358	0.551454	0.332219	20
ENSG00000214652.5	ZNF727	-0.918673	0.333578	0.33222	41
ENSG00000267060.5	PTGES3L	-0.0781312	1.07207	0.332347	32
ENSG00000165061.14	ZMAT4	0.194528	0.788052	0.33237	34
ENSG00000154767.14	XPC	0.387341	1.11718	0.332383	47
ENSG00000188585.7	CLEC20A	0.969291	NA	0.3324	1
ENSG00000144868.13	TMEM108	0.205347	0.864904	0.332436	20
ENSG00000025039.14	RRAGD	0.459052	1.39895	0.332443	34
ENSG00000158623.14	COPG2	-0.721599	0.617147	0.332448	49
ENSG00000139330.5	KERA	1.27978	0.551392	0.332532	7
ENSG00000104765.15	BNIP3L	0.346628	0.938488	0.332639	46
ENSG00000275489.1	C17orf98	-0.968631	NA	0.332729	1
ENSG00000256972.1	AP000462.3	-0.259754	1.4815	0.332842	2
ENSG00000007264.14	MATK	1.0069	0.807314	0.332844	38
ENSG00000187609.15	EXD3	-0.0841175	0.934564	0.332886	42
ENSG00000203757.1	OR6K3	-0.968289	NA	0.3329	1
ENSG00000260450.1	LINC02134	0	1.36937	0.3329	2
ENSG00000058673.16	ZC3H11A	0.915247	0.882352	0.332966	38
ENSG00000139445.17	FOXN4	0.391237	0.566367	0.333014	12
ENSG00000180999.10	C1orf105	0.175626	0.772226	0.333025	6
ENSG00000171604.11	CXXC5	0.0634837	0.562641	0.333061	46
ENSG00000196118.11	CCDC189	0.903044	0.352519	0.333166	30
ENSG00000142611.16	PRDM16	0.524397	0.925368	0.333216	7
ENSG00000185798.7	WDR53	0.986977	0.684245	0.333298	37
ENSG00000250341.1	RP11-785F11.1	-0.967488	NA	0.3333	1
ENSG00000234551.1	LINC01309	0.967488	NA	0.3333	1
ENSG00000158828.7	PINK1	0.455208	1.04426	0.333352	45
ENSG00000213185.6	FAM24B	1.10288	0.622675	0.333437	34
ENSG00000040487.12	PQLC2	-0.158564	0.725598	0.333446	48
ENSG00000223597.2	LINC02142	-0.967088	NA	0.3335	1
ENSG00000146399.1	TAAR1	-0.967088	NA	0.3335	1
ENSG00000145975.14	FAM217A	-0.543697	1.07838	0.333601	13
ENSG00000130703.15	OSBPL2	1.07959	0.768094	0.333676	45
ENSG00000175455.14	CCDC14	0.462655	1.24781	0.33374	14
ENSG00000272102.1	RP3-355L5.5	-0.523022	0.826391	0.333759	39
ENSG00000283703.1	RP11-680F20.6	0.335475	0.707137	0.333822	8
ENSG00000137185.11	ZSCAN9	1.39429	0.499722	0.333843	49
ENSG00000273270.1	RP11-212P7.2	-0.360566	0.479926	0.333861	49
ENSG00000167487.11	KLHL26	-1.18971	0.62291	0.333896	42
ENSG00000272862.1	RP11-814H16.2	0.966288	0	0.3339	5
ENSG00000188760.10	TMEM198	0.094547	1.39765	0.333908	37
ENSG00000198734.10	F5	-0.230402	0.735569	0.334039	32
ENSG00000188508.10	KRTDAP	-0.635074	1.08746	0.334103	14
ENSG00000133805.15	AMPD3	0.503195	1.17178	0.334135	46
ENSG00000011132.11	APBA3	0.304092	0.955166	0.334206	37
ENSG00000111249.13	CUX2	1.1674	0.150665	0.334213	3
ENSG00000233926.1	RP11-154D17.1	-0.36544	0.553661	0.334356	31
ENSG00000160584.15	SIK3	-0.59234	0.81555	0.334367	36
ENSG00000250340.1	RP11-577G20.1	-0.965289	NA	0.3344	1
ENSG00000130024.14	PHF10	-0.428416	1.07853	0.334417	47
ENSG00000096060.14	FKBP5	0.182988	0.667955	0.334472	28
ENSG00000236849.5	LINC01474	1.34734	0.144897	0.334518	34
ENSG00000125843.10	AP5S1	-0.0899014	0.83069	0.334613	10
ENSG00000071205.11	ARHGAP10	-0.358134	0.95671	0.334623	6
ENSG00000144445.16	KANSL1L	-0.539577	0.995716	0.334632	11
ENSG00000130520.10	LSM4	-0.70425	1.16959	0.334636	46
ENSG00000100591.7	AHSA1	0.429108	0.914713	0.33487	42
ENSG00000184292.6	TACSTD2	-0.138759	1.13535	0.334871	48
ENSG00000271387.1	RP11-382D12.2	-0.376037	0.7293	0.334894	7
ENSG00000197024.8	ZNF398	-0.0443689	1.18535	0.334937	30
ENSG00000175854.11	SWI5	0.573635	0.765616	0.334988	42
ENSG00000244067.2	GSTA2	0.562435	1.00457	0.335019	9
ENSG00000174791.10	RIN1	0.870614	0.817012	0.335026	43
ENSG00000166351.10	POTED	0.963978	NA	0.335057	1
ENSG00000161956.12	SENP3	-0.806338	0.964286	0.335063	47
ENSG00000171169.8	NAIF1	-0.868274	0.396694	0.335211	26
ENSG00000115252.18	PDE1A	0.276632	0.844987	0.335372	18
ENSG00000101752.11	MIB1	0.578854	0.949635	0.335374	29
ENSG00000182674.5	KCNB2	0.611524	0.960343	0.335392	25
ENSG00000241336.1	LINC01487	-0.963095	NA	0.3355	1
ENSG00000168350.7	DEGS2	-0.0619015	0.959978	0.335638	41
ENSG00000204381.11	LAYN	0.0854558	0.780742	0.335728	47
ENSG00000187616.4	TMEM8C	-0.528124	0.413475	0.335763	9
ENSG00000147548.16	NSD3	-0.72489	0.438813	0.335776	44
ENSG00000273381.1	RP11-305L7.7	0.891689	0.52922	0.33584	37
ENSG00000264345.1	LINC01894	-1.03209	0.68151	0.335852	14
ENSG00000020633.18	RUNX3	-1.27236	0.573932	0.335856	44
ENSG00000271447.5	MMP28	-0.0361542	0.59199	0.335894	19
ENSG00000179914.4	ITLN1	0.22653	1.2028	0.335958	22
ENSG00000006468.13	ETV1	1.56857	1.1466	0.336087	33
ENSG00000188581.8	KRTAP1-1	0.320633	1.11071	0.3361	3
ENSG00000100994.11	PYGB	-0.564439	0.575901	0.336134	48
ENSG00000256433.2	RP1-102E24.8	0.433584	0.652266	0.336169	47
ENSG00000263874.2	LINC00672	0.253269	0.882854	0.336295	47
ENSG00000084693.15	AGBL5	-0.961502	NA	0.3363	1
ENSG00000227016.3	RP11-262K1.1	0.961502	NA	0.3363	1
ENSG00000162623.15	TYW3	-0.476997	0.874664	0.336337	49
ENSG00000076944.15	STXBP2	-0.733221	1.12495	0.336341	45
ENSG00000129244.8	ATP1B2	-1.06771	0.415156	0.336385	46
ENSG00000239921.3	LINC01471	-1.2175	0.169954	0.336398	2
ENSG00000233574.1	CTA-929C8.5	-0.961258	NA	0.336422	1
ENSG00000103199.13	ZNF500	1.23974	0.35969	0.336476	49
ENSG00000157653.11	C9orf43	1.02079	0.722089	0.336538	39
ENSG00000146802.12	TMEM168	0.0759434	0.772595	0.336633	43
ENSG00000124006.14	OBSL1	0.289825	1.01563	0.336692	41
ENSG00000224959.1	AC017002.2	-0.960706	NA	0.3367	1
ENSG00000282965.1	RP11-683L23.7	-0.926519	0.614063	0.336778	2
ENSG00000171316.11	CHD7	0.492235	0.679265	0.336848	41
ENSG00000157404.15	KIT	-0.12362	0.353029	0.33693	41
ENSG00000120049.18	KCNIP2	0.195298	1.14292	0.336937	43
ENSG00000091986.15	CCDC80	0.279835	0.9208	0.336966	40
ENSG00000119614.2	VSX2	-0.0264607	1.47104	0.336996	4
ENSG00000264956.1	RP11-1109M24.5	-0.96011	NA	0.337	1
ENSG00000105889.14	STEAP1B	0.376366	0.810443	0.337013	16
ENSG00000133703.11	KRAS	-0.498703	1.04886	0.337129	14
ENSG00000166816.13	LDHD	-1.371	0.455749	0.337155	46
ENSG00000270000.1	RP3-449M8.9	1.38286	0.176565	0.337215	42
ENSG00000118508.4	RAB32	0.0624311	0.639314	0.337224	47
ENSG00000136699.19	SMPD4	1.15841	1.18178	0.337256	39
ENSG00000235180.1	LINC00601	-0.334904	0.802582	0.337261	12
ENSG00000129925.10	TMEM8A	0.313411	1.41989	0.337264	42
ENSG00000148200.16	NR6A1	-0.265268	0.884386	0.337284	12
ENSG00000169951.9	ZNF764	0.0847883	0.997789	0.337294	45
ENSG00000250681.1	RP3-368B9.2	-0.959514	NA	0.3373	1
ENSG00000250548.6	RP11-47I22.2	-1.27515	0.547026	0.337348	22
ENSG00000197363.9	ZNF517	0.606283	0.576959	0.337349	47
ENSG00000119242.8	CCDC92	0.442324	0.779525	0.337353	43
ENSG00000134769.21	DTNA	-1.06631	1.03687	0.337417	16
ENSG00000260973.1	RP11-105C19.2	0.927585	0.555711	0.337426	2
ENSG00000261863.1	LINC01996	0.108712	0.419572	0.337541	2
ENSG00000267108.1	RP11-861E21.1	1.3461	0.624766	0.337595	40
ENSG00000137076.20	TLN1	0.082015	0.832349	0.33762	22
ENSG00000099804.8	CDC34	0.533579	0.855808	0.337629	39
ENSG00000197054.11	ZNF763	0.481785	0.372642	0.337654	49
ENSG00000198053.11	SIRPA	0.230342	0.883563	0.337823	39
ENSG00000177627.9	C12orf54	-0.020546	0.595495	0.337851	42
ENSG00000254810.1	RP11-672A2.4	-0.0505797	0.796895	0.337913	38
ENSG00000244358.1	RP11-88H10.2	0.314859	0.856537	0.337952	2
ENSG00000162825.16	NBPF20	0.945134	0.346448	0.337975	21
ENSG00000230852.1	RP11-51G5.1	-0.958124	1.81299e-16	0.338	4
ENSG00000170832.12	USP32	-0.185534	1.17198	0.338043	44
ENSG00000139083.10	ETV6	-0.343971	0.781576	0.338057	10
ENSG00000223953.5	C1QTNF5	-0.957926	0	0.3381	2
ENSG00000145428.14	RNF175	-0.392495	1.16291	0.338233	39
ENSG00000224918.1	AY269186.2	-0.95753	NA	0.3383	1
ENSG00000248736.1	RP11-35O7.1	-0.95753	NA	0.3383	1
ENSG00000244405.7	ETV5	-0.978623	1.19304	0.338313	35
ENSG00000164128.6	NPY1R	-0.139651	0.892622	0.338323	37
ENSG00000123472.12	ATPAF1	-0.0501819	0.970603	0.33837	48
ENSG00000133460.19	SLC2A11	0.444283	0.348104	0.338421	47
ENSG00000060749.14	QSER1	0.135401	0.852251	0.338437	42
ENSG00000152936.10	LMNTD1	0.0896495	0.578824	0.338466	11
ENSG00000250436.1	RP11-622A1.2	-0.957133	NA	0.3385	1
ENSG00000140945.16	CDH13	0.0403409	0.725708	0.338509	24
ENSG00000168016.13	TRANK1	-0.553986	0.859565	0.338513	47
ENSG00000103148.15	NPRL3	-0.280566	0.830537	0.338693	47
ENSG00000188883.4	KLRG2	0.485881	0.765712	0.338739	17
ENSG00000101276.14	SLC52A3	1.0662	0.961572	0.338746	34
ENSG00000163512.13	AZI2	-1.52778	0.763679	0.33878	47
ENSG00000126070.19	AGO3	-0.956539	1.57009e-16	0.3388	2
ENSG00000170390.15	DCLK2	0.0582627	1.00673	0.338877	34
ENSG00000167768.4	KRT1	1.41363	0.840223	0.338883	44
ENSG00000233396.7	LINC01719	1.16317	0.133927	0.338917	23
ENSG00000159256.12	MORC3	-0.0792671	0.872481	0.33892	48
ENSG00000173812.10	EIF1	0.270144	0.371136	0.339066	48
ENSG00000083817.8	ZNF416	0.694719	0.826626	0.339068	20
ENSG00000219607.3	PPP1R3G	0.0427973	0.563336	0.339076	46
ENSG00000230417.11	LINC00856	-0.188375	0.835432	0.339078	10
ENSG00000158270.11	COLEC12	1.10802	1.02523	0.339116	27
ENSG00000168813.16	ZNF507	-0.69648	0.493562	0.339175	46
ENSG00000272682.1	AC004471.10	-1.26589	0.752713	0.339261	35
ENSG00000241884.2	RP11-85I21.1	0.955549	NA	0.3393	1
ENSG00000196421.8	LINC00176	1.03089	0.786711	0.339316	47
ENSG00000132004.12	FBXW9	1.22466	0.601186	0.339331	49
ENSG00000111670.14	GNPTAB	0.759944	0.909926	0.339336	45
ENSG00000142102.15	PGGHG	-1.23748	0.405771	0.339376	49
ENSG00000109771.15	LRP2BP	-0.577344	0.813129	0.339407	49
ENSG00000167182.13	SP2	-0.677799	1.13239	0.339544	49
ENSG00000114978.17	MOB1A	-0.173887	1.33955	0.339569	48
ENSG00000183378.11	OVCH2	-0.792422	0.592528	0.339599	23
ENSG00000272630.1	RP11-344N10.5	-1.13888	0.349489	0.339622	49
ENSG00000143514.16	TP53BP2	0.337932	0.707288	0.339633	47
ENSG00000240747.7	KRBOX1	0.927144	0.742279	0.339672	32
ENSG00000225431.1	LINC01671	-0.59521	0.668325	0.339732	9
ENSG00000223929.1	MIR4432HG	0.793629	0.952686	0.339767	2
ENSG00000181074.3	OR52N4	-0.0978101	0.984516	0.339816	41
ENSG00000275066.4	SYNRG	-1.16195	0.400543	0.339856	37
ENSG00000261751.1	RP11-305A4.3	0.954363	NA	0.3399	1
ENSG00000108654.13	DDX5	1.33653	0.127685	0.339908	41
ENSG00000136059.14	VILL	-0.185651	0.728184	0.33993	49
ENSG00000066056.13	TIE1	1.0795	0.631147	0.33993	48
ENSG00000119950.20	MXI1	-0.709448	0.984848	0.339941	40
ENSG00000254290.1	RP11-150O12.3	-0.165396	0.567204	0.339966	6
ENSG00000104881.15	PPP1R13L	-0.277787	0.932341	0.340028	47
ENSG00000159166.13	LAD1	-0.202492	0.844692	0.340044	19
ENSG00000145354.9	CISD2	0.998262	0.562284	0.340142	49
ENSG00000273129.1	PACERR	0.949058	0.349813	0.340143	6
ENSG00000205683.11	DPF3	-0.183597	1.01725	0.340158	36
ENSG00000260271.1	RP1-45N11.1	1.04772	0.900963	0.340183	15
ENSG00000254946.1	RP11-531H8.1	-0.95377	NA	0.3402	1
ENSG00000271766.1	CTD-2195M15.3	-0.159583	1.58348	0.340255	2
ENSG00000249613.1	LINC02173	-0.953573	NA	0.3403	1
ENSG00000112282.17	MED23	1.32879	0.7566	0.340316	17
ENSG00000251616.1	RP11-485M7.3	-1.07038	0.0166577	0.340334	3
ENSG00000134917.9	ADAMTS8	0.0711651	0.567615	0.340374	45
ENSG00000185860.13	CCDC190	-0.203064	0.854491	0.340386	22
ENSG00000204614.8	TRIM40	-0.981407	0.421715	0.340539	8
ENSG00000118898.15	PPL	0.151406	0.908975	0.340551	33
ENSG00000162645.12	GBP2	-0.181922	1.03228	0.340559	28
ENSG00000263429.3	LINC00675	0.0481489	0.919773	0.340596	25
ENSG00000125538.11	IL1B	1.08843	0.0659467	0.340605	12
ENSG00000169676.5	DRD5	-1.07536	1.13677	0.340628	18
ENSG00000178695.5	KCTD12	0.141352	0.567955	0.340632	35
ENSG00000283384.1	RP11-153I24.5	-0.468472	0.813329	0.34066	5
ENSG00000127922.9	SEM1	1.06138	0.675068	0.340665	34
ENSG00000254532.1	RP11-624D11.2	0.0325972	0.965142	0.340683	5
ENSG00000253321.1	RP11-61G23.2	0.952783	NA	0.3407	1
ENSG00000164756.12	SLC30A8	1.35827	0.325599	0.340799	17
ENSG00000130734.9	ATG4D	0.0297947	0.683996	0.340869	44
ENSG00000269199.1	AC003973.5	-0.952388	NA	0.3409	1
ENSG00000109519.12	GRPEL1	-0.803647	0.864296	0.340934	49
ENSG00000248744.1	RP11-362I1.1	-0.951981	NA	0.341107	1
ENSG00000092098.16	RNF31	1.19368	0.603294	0.341313	48
ENSG00000104447.12	TRPS1	-0.171042	0.654315	0.341338	31
ENSG00000111321.10	LTBR	1.40521	0.298999	0.341396	49
ENSG00000105825.11	TFPI2	0.350056	1.22081	0.341501	36
ENSG00000105325.13	FZR1	-0.562302	0.686552	0.341528	31
ENSG00000150625.16	GPM6A	0.00937058	0.898929	0.341531	16
ENSG00000205155.7	PSENEN	-0.0130723	0.718183	0.34171	47
ENSG00000182379.9	NXPH4	-1.21984	1.1916	0.341731	31
ENSG00000147689.16	FAM83A	-0.692534	0.961258	0.341746	18
ENSG00000158286.12	RNF207	0.811353	0.524021	0.341757	48
ENSG00000169299.13	PGM2	0.0378523	0.528915	0.341762	45
ENSG00000136158.11	SPRY2	-0.0890619	1.2851	0.341782	3
ENSG00000236641.1	CTA-221G9.7	0.356988	0.946305	0.341788	5
ENSG00000084090.13	STARD7	0.0184234	1.01485	0.34192	48
ENSG00000163634.11	THOC7	-0.942923	0.726326	0.341953	47
ENSG00000117215.14	PLA2G2D	0.919103	1.03628	0.341965	19
ENSG00000141485.16	SLC13A5	-0.568816	0.988038	0.342	27
ENSG00000273342.1	KB-1440D3.14	-0.133728	1.04287	0.342078	25
ENSG00000237604.1	AP001056.1	-0.923369	0.234478	0.342123	21
ENSG00000127526.14	SLC35E1	0.614945	1.12073	0.342144	49
ENSG00000250571.6	GLI4	-0.457595	0.869257	0.342153	43
ENSG00000233534.1	RP1-38C16.2	0.949073	0.0116793	0.342217	2
ENSG00000132182.11	NUP210	0.390259	1.05995	0.342227	46
ENSG00000234427.1	RP3-413H6.2	-0.431348	1.00169	0.342451	5
ENSG00000261652.2	C15orf65	0.524456	0.377767	0.342477	49
ENSG00000132819.16	RBM38	-0.474838	0.795035	0.342565	47
ENSG00000251144.1	CTD-2532K18.2	-0.441391	1.03202	0.342597	3
ENSG00000224638.1	AC106900.6	-0.949041	NA	0.3426	1
ENSG00000198920.9	KIAA0753	0.741129	0.561473	0.342623	49
ENSG00000171951.4	SCG2	0.581829	0.999153	0.342636	10
ENSG00000249584.1	RP11-478P10.1	0.94896	NA	0.342641	1
ENSG00000141068.13	KSR1	-0.0193671	0.969409	0.342662	48
ENSG00000119446.13	RBM18	-1.27527	0.335929	0.342675	48
ENSG00000174136.11	RGMB	0.0738035	1.07568	0.342766	39
ENSG00000130528.11	HRC	0.219545	0.521176	0.342789	20
ENSG00000196182.10	STK40	-1.34085	0.303761	0.342796	44
ENSG00000196655.11	TRAPPC4	-0.812427	0.333694	0.34286	48
ENSG00000248597.1	RP11-259O2.2	0.2808	0.5448	0.342863	9
ENSG00000160145.15	KALRN	1.07021	0.793156	0.342892	32
ENSG00000077312.8	SNRPA	-1.01601	0.584371	0.342911	36
ENSG00000131015.4	ULBP2	-0.509763	0.697509	0.342915	37
ENSG00000196260.4	SFTA2	-0.623485	0.951765	0.342959	27
ENSG00000164465.18	DCBLD1	0.954923	1.15401	0.34299	47
ENSG00000248864.1	RP11-348J24.1	0.944153	0.252055	0.34303	2
ENSG00000173210.19	ABLIM3	0.028911	1.29915	0.343087	34
ENSG00000196466.10	ZNF799	-0.577361	0.687637	0.343151	12
ENSG00000164535.14	DAGLB	-0.57067	0.455073	0.343222	43
ENSG00000170549.3	IRX1	-1.10826	0.867492	0.343255	18
ENSG00000138435.15	CHRNA1	-0.823178	1.17959	0.343339	6
ENSG00000240996.1	RP11-80H5.7	1.27826	0.873128	0.343401	29
ENSG00000196337.11	CGB7	0.560935	1.06532	0.343464	23
ENSG00000117450.13	PRDX1	-0.570314	0.626732	0.343512	48
ENSG00000198146.4	ZNF770	0.569345	0.68132	0.343524	41
ENSG00000119231.10	SENP5	0.481615	0.524822	0.343565	44
ENSG00000197872.11	FAM49A	0.698436	0.566557	0.343657	46
ENSG00000255384.1	RP11-770J1.4	-0.946487	0	0.3439	3
ENSG00000164129.11	NPY5R	1.10016	0.83856	0.343919	45
ENSG00000182584.4	ACTL10	1.00317	0.929722	0.343952	23
ENSG00000185664.14	PMEL	-0.554699	0.536916	0.343988	27
ENSG00000132321.16	IQCA1	0.353557	1.11523	0.343995	26
ENSG00000125812.15	GZF1	0.944035	0.523421	0.344009	46
ENSG00000119314.15	PTBP3	-1.12623	0.674169	0.344031	39
ENSG00000232500.1	AP005273.1	1.03847	0.57875	0.344042	2
ENSG00000138069.16	RAB1A	0.269321	0.649713	0.344079	46
ENSG00000248482.1	CTC-276P9.3	0.946095	NA	0.3441	1
ENSG00000147649.9	MTDH	0.648167	0.944918	0.344135	41
ENSG00000255874.2	LINC00346	-0.337797	0.721777	0.344201	46
ENSG00000117399.13	CDC20	0.632419	1.34087	0.344247	48
ENSG00000158292.6	GPR153	-0.132334	0.77408	0.344258	45
ENSG00000060558.3	GNA15	0.129523	0.894542	0.344259	43
ENSG00000099968.17	BCL2L13	0.0705117	1.13124	0.344282	45
ENSG00000233085.5	XXyac-YX65C7_A.3	-0.945703	NA	0.3443	1
ENSG00000215704.9	CELA2B	0.254169	0.915842	0.344335	25
ENSG00000165714.10	BORCS5	0.99599	0.691344	0.344406	47
ENSG00000137955.15	RABGGTB	-1.06722	0.693462	0.344447	46
ENSG00000105677.11	TMEM147	-0.114034	1.17211	0.344482	48
ENSG00000140830.8	TXNL4B	0.180414	0.720929	0.344504	43
ENSG00000198919.12	DZIP3	-0.308474	0.661174	0.344576	39
ENSG00000259518.1	LINC01583	-0.730039	0.995915	0.344583	2
ENSG00000168367.9	LINC00917	-0.945057	NA	0.34463	1
ENSG00000135597.18	REPS1	-0.541568	0.766251	0.344678	42
ENSG00000119650.12	IFT43	-0.161118	0.76333	0.344974	32
ENSG00000110367.11	DDX6	-1.35369	0.677553	0.344974	47
ENSG00000144834.13	TAGLN3	0.352012	0.921816	0.344977	27
ENSG00000145247.11	OCIAD2	0.847181	1.2244	0.34499	19
ENSG00000167536.13	DHRS13	1.30045	0.656361	0.344997	19
ENSG00000104852.14	SNRNP70	-0.973778	0.245496	0.345102	49
ENSG00000143365.17	RORC	-0.597672	0.73897	0.345147	41
ENSG00000213066.11	FGFR1OP	0.580746	0.721385	0.34515	43
ENSG00000107669.17	ATE1	-1.00125	1.0309	0.345255	49
ENSG00000122756.14	CNTFR	0.942016	0.602058	0.345293	46
ENSG00000241383.1	LINC01997	0.943745	NA	0.3453	1
ENSG00000275846.1	RP11-457M11.7	0.187367	0.382255	0.345308	4
ENSG00000061794.12	MRPS35	-0.33885	0.803642	0.345364	48
ENSG00000203786.6	KPRP	-0.604866	0.746175	0.345369	38
ENSG00000100749.7	VRK1	0.403504	0.464474	0.345404	49
ENSG00000087460.24	GNAS	-0.650574	0.602023	0.345489	45
ENSG00000206047.2	DEFA1	-0.943354	NA	0.3455	1
ENSG00000232884.7	AF127936.3	-0.107936	1.51193	0.345523	12
ENSG00000185518.11	SV2B	0.195612	0.670408	0.345591	46
ENSG00000157184.6	CPT2	1.09361	0.289647	0.345649	40
ENSG00000181085.14	MAPK15	0.083649	1.19002	0.345681	39
ENSG00000276693.1	RP13-977J11.9	0.942572	NA	0.3459	1
ENSG00000227169.2	RP1-37J18.1	-0.942572	NA	0.3459	1
ENSG00000164683.16	HEY1	0.554208	1.14899	0.34604	4
ENSG00000145990.10	GFOD1	0.446097	0.90304	0.346043	34
ENSG00000101444.12	AHCY	-0.816408	0.642459	0.346114	43
ENSG00000134508.12	CABLES1	0.312992	0.685378	0.346138	39
ENSG00000177570.13	SAMD12	0.832272	0.904413	0.346139	43
ENSG00000131437.15	KIF3A	-0.397852	0.486775	0.346188	49
ENSG00000182004.12	SNRPE	0.860366	0.455976	0.346205	48
ENSG00000073969.18	NSF	0.591523	1.62005	0.346274	5
ENSG00000249378.5	LINC01060	-0.298133	0.614602	0.346283	13
ENSG00000116885.18	OSCP1	-0.274309	1.03938	0.346297	48
ENSG00000100351.16	GRAP2	0	1.32816	0.346374	6
ENSG00000182957.15	SPATA13	-0.114935	1.28758	0.346401	40
ENSG00000173406.15	DAB1	-1.15129	0.685488	0.346416	41
ENSG00000066468.22	FGFR2	0.0281121	0.783957	0.346431	29
ENSG00000129535.12	NRL	0.91947	0.139492	0.346431	46
ENSG00000258702.1	RP11-433J8.1	0.67827	0.521221	0.346515	37
ENSG00000072958.8	AP1M1	-0.900952	0.686205	0.346547	45
ENSG00000167595.14	PROSER3	1.57729	0.424877	0.346589	48
ENSG00000272735.1	RP11-467P9.1	1.2109	0.638353	0.346615	29
ENSG00000176092.14	AIM1L	0.365129	0.607367	0.346685	24
ENSG00000137691.12	C11orf70	1.31936	0.212794	0.346688	12
ENSG00000136279.20	DBNL	-0.246479	0.504152	0.346759	49
ENSG00000233436.7	BTBD18	0.664977	0.603897	0.346823	38
ENSG00000139970.16	RTN1	0.246969	0.834343	0.346855	45
ENSG00000166183.15	ASPG	0.259863	0.728758	0.346885	45
ENSG00000187098.14	MITF	0.183349	0.844429	0.346976	28
ENSG00000181374.7	CCL13	0.515016	0.470516	0.347014	23
ENSG00000160959.7	LRRC14	-0.329526	0.525332	0.347024	48
ENSG00000234511.8	C5orf58	-0.0635568	0.961416	0.347028	39
ENSG00000166669.13	ATF7IP2	0.164521	0.976924	0.347111	42
ENSG00000112486.15	CCR6	-0.0742175	1.08165	0.347209	35
ENSG00000172426.15	RSPH9	-0.318897	0.584342	0.347348	30
ENSG00000048405.9	ZNF800	-1.1866	0.751682	0.34735	41
ENSG00000116783.14	TNNI3K	-0.0814006	0.575241	0.347388	48
ENSG00000258866.1	RP11-991C1.2	-0.939644	NA	0.3474	1
ENSG00000123329.17	ARHGAP9	-0.402366	0.826626	0.347427	37
ENSG00000167360.4	OR51Q1	-0.0154942	1.46092	0.34755	2
ENSG00000278343.1	RP5-1077H22.1	-0.93906	NA	0.3477	1
ENSG00000115275.11	MOGS	-1.3482	0.171923	0.347715	49
ENSG00000108010.11	GLRX3	-0.18583	1.15679	0.347717	44
ENSG00000119139.17	TJP2	0.219688	0.942993	0.347738	42
ENSG00000169344.15	UMOD	-0.0109521	1.26695	0.347881	2
ENSG00000147869.4	CER1	0.747416	0.811528	0.347919	17
ENSG00000116273.5	PHF13	0.453486	0.371541	0.348017	14
ENSG00000235119.1	RP11-9M16.2	0.66281	0.872837	0.348088	28
ENSG00000173928.2	SWSAP1	-1.14815	0.857688	0.348103	40
ENSG00000253479.5	LINC01603	-1.09161	0.139669	0.348107	2
ENSG00000090013.9	BLVRB	0.126934	0.585298	0.348132	46
ENSG00000178971.13	CTC1	-1.40487	0.513913	0.348157	42
ENSG00000168237.17	GLYCTK	-0.0361383	0.605653	0.348197	42
ENSG00000276984.1	LA16c-359F1.1	-0.938086	NA	0.3482	1
ENSG00000103056.11	SMPD3	-0.069577	1.25332	0.348254	17
ENSG00000170322.14	NFRKB	1.42304	0.540389	0.348359	49
ENSG00000172382.9	PRSS27	-0.418462	0.968094	0.348368	10
ENSG00000177971.8	IMP3	0.0874063	1.10828	0.348488	40
ENSG00000272692.1	RP11-399K21.14	0.389983	0.492502	0.348513	40
ENSG00000254872.3	RP13-870H17.3	-1.34398	0.452147	0.348531	44
ENSG00000168564.5	CDKN2AIP	-1.04554	0.608346	0.348553	24
ENSG00000157800.17	SLC37A3	-0.480261	0.860994	0.34858	47
ENSG00000100191.5	SLC5A4	0.755795	1.03632	0.348589	44
ENSG00000171843.15	MLLT3	-0.504279	0.941887	0.348608	23
ENSG00000119138.4	KLF9	-0.637597	0.422081	0.348677	25
ENSG00000073849.14	ST6GAL1	0.541536	0.576224	0.348732	42
ENSG00000134046.11	MBD2	-0.525803	1.02581	0.348738	23
ENSG00000108669.16	CYTH1	0.647085	0.659372	0.348755	49
ENSG00000181617.5	FDCSP	-0.425784	0.875087	0.3489	11
ENSG00000064225.12	ST3GAL6	0.951352	1.11669	0.348935	38
ENSG00000231483.1	RP11-336A10.5	0.0328312	0.771679	0.348947	4
ENSG00000248767.2	WI2-2373I1.1	0.936626	NA	0.348951	1
ENSG00000174233.11	ADCY6	-0.257027	0.77664	0.348967	49
ENSG00000130312.6	MRPL34	-0.879568	0.589055	0.348971	48
ENSG00000172167.7	MTBP	-0.903576	0.147902	0.348977	39
ENSG00000134248.13	LAMTOR5	-0.890049	0.917906	0.34899	48
ENSG00000257230.1	RP11-272B17.2	0.936535	NA	0.348998	1
ENSG00000120370.12	GORAB	0.178581	0.529021	0.349012	49
ENSG00000152700.13	SAR1B	0.403224	0.763944	0.349032	45
ENSG00000163683.11	SMIM14	0.329969	0.503725	0.349191	21
ENSG00000137309.19	HMGA1	-0.719126	0.87704	0.349338	13
ENSG00000186230.6	ZNF749	0.926516	0.226099	0.349338	49
ENSG00000137274.12	BPHL	0.127085	0.679211	0.349369	48
ENSG00000225362.8	CT62	0.00843519	0.876641	0.349479	3
ENSG00000124380.10	SNRNP27	0.378445	0.811752	0.34948	44
ENSG00000138688.15	KIAA1109	0.620259	0.57937	0.34951	49
ENSG00000164073.9	MFSD8	0.888361	0.397348	0.349656	47
ENSG00000153902.13	LGI4	-0.00994139	0.807449	0.349725	40
ENSG00000198963.10	RORB	0.479139	0.769889	0.349739	42
ENSG00000140299.11	BNIP2	-0.129821	0.642652	0.349764	39
ENSG00000139985.6	ADAM21	-1.11287	0.466823	0.349764	44
ENSG00000222042.1	AP000233.4	1.21827	0.141906	0.349795	2
ENSG00000186812.12	ZNF397	0.29264	0.675535	0.349836	47
ENSG00000168288.12	MMADHC	0.0726815	0.346054	0.349873	42
ENSG00000205269.5	TMEM170B	-1.17908	0.812981	0.349883	34
ENSG00000259275.2	RP11-522B15.3	-0.989195	0.590032	0.349897	25
ENSG00000230978.1	LINC00160	-1.32635	0.0775801	0.349987	4
ENSG00000258604.1	AL161668.5	-0.595944	0.910432	0.350037	17
ENSG00000280560.1	LINC01374	-0.0785825	0.487718	0.350085	18
ENSG00000124664.10	SPDEF	1.14181	0.581878	0.350152	47
ENSG00000105501.12	SIGLEC5	-0.0926175	0.884787	0.350166	34
ENSG00000153786.12	ZDHHC7	-0.32897	0.665993	0.350185	49
ENSG00000196739.14	COL27A1	0.299987	0.590191	0.350225	42
ENSG00000111713.2	GYS2	0.634554	0.717215	0.350392	42
ENSG00000168621.14	GDNF	-0.374149	1.47142	0.350423	29
ENSG00000152291.13	TGOLN2	-0.762834	0.618606	0.350534	47
ENSG00000100842.12	EFS	0.267447	0.80408	0.350617	32
ENSG00000275232.1	RP11-897M7.4	0.187682	0.897587	0.350627	4
ENSG00000120149.8	MSX2	1.34813	0.344539	0.350633	44
ENSG00000225087.1	RP4-660H19.1	-0.046828	1.27398	0.350665	2
ENSG00000172785.18	CBWD1	1.00619	0.441391	0.350667	23
ENSG00000063176.15	SPHK2	0.865881	0.590076	0.350793	48
ENSG00000204421.2	LY6G6C	1.05889	1.36296	0.350849	36
ENSG00000169327.4	OR5AU1	0.932845	NA	0.3509	1
ENSG00000183475.12	ASB7	0.533449	0.631689	0.35097	8
ENSG00000278238.1	RP11-245D16.4	0.886391	0.733776	0.351054	49
ENSG00000109118.13	PHF12	0.909292	0.199495	0.351101	48
ENSG00000132622.10	HSPA12B	0.974114	0.780869	0.351119	40
ENSG00000237419.1	RP11-885N19.6	0.502814	1.01325	0.351122	4
ENSG00000272902.2	TBC1D8-AS1	0.555593	0.593413	0.351211	43
ENSG00000125148.6	MT2A	-0.53945	0.512658	0.351372	31
ENSG00000146090.15	RASGEF1C	-0.185903	0.903704	0.351494	30
ENSG00000160161.9	CILP2	0.740125	0.69842	0.351502	45
ENSG00000162949.16	CAPN13	0.725571	0.700161	0.351521	12
ENSG00000162368.13	CMPK1	0.110877	0.767175	0.351542	42
ENSG00000138593.8	SECISBP2L	-0.481379	0.370706	0.351569	38
ENSG00000152463.14	OLAH	-0.176761	1.07172	0.351578	34
ENSG00000126243.8	LRFN3	0.955567	0.865941	0.351581	45
ENSG00000108846.15	ABCC3	-1.17831	0.757717	0.351605	47
ENSG00000173692.12	PSMD1	-0.0189658	0.422724	0.351629	28
ENSG00000223646.1	AC002463.3	-0.931297	NA	0.3517	1
ENSG00000259959.1	RP11-121C2.2	0.442593	0.544751	0.351788	49
ENSG00000105219.8	CNTD2	0.391419	1.3556	0.351898	9
ENSG00000279418.1	LINC00244	0.845313	0.798778	0.351945	2
ENSG00000077232.17	DNAJC10	0.072803	0.372638	0.351951	36
ENSG00000276255.2	RP5-881P19.7	-0.620478	0.759927	0.352	6
ENSG00000138386.16	NAB1	1.23588	0.920999	0.352016	43
ENSG00000188833.9	ENTPD8	0.752032	0.838971	0.352028	35
ENSG00000127124.14	HIVEP3	-0.899054	0.921634	0.352072	46
ENSG00000197063.10	MAFG	0.0669911	1.12026	0.352095	24
ENSG00000121900.18	TMEM54	-0.359003	0.778553	0.352331	12
ENSG00000130270.16	ATP8B3	1.31207	0.396706	0.352411	47
ENSG00000243795.1	LINC02044	0.301466	0.730741	0.352433	44
ENSG00000143105.7	KCNA10	-0.929751	NA	0.3525	1
ENSG00000273585.1	RP11-14C10.5	-0.929751	NA	0.3525	1
ENSG00000144840.8	RABL3	-0.426853	0.582345	0.35271	35
ENSG00000101236.16	RNF24	0.218493	0.749347	0.352812	45
ENSG00000261795.1	RP11-90P13.1	1.54377	0.578948	0.352827	28
ENSG00000143110.11	C1orf162	-0.715633	1.1716	0.352899	38
ENSG00000125266.6	EFNB2	-0.024074	0.78468	0.352947	34
ENSG00000146776.14	ATXN7L1	-0.195283	0.919945	0.352999	15
ENSG00000110514.19	MADD	0.271682	0.398076	0.353025	48
ENSG00000130590.13	SAMD10	0.125403	0.828003	0.353072	49
ENSG00000009709.11	PAX7	1.1585	0.558123	0.353096	5
ENSG00000148935.10	GAS2	-0.0842424	0.637492	0.353102	48
ENSG00000021355.12	SERPINB1	0.0133566	0.845264	0.353131	41
ENSG00000154001.13	PPP2R5E	0.619305	0.768661	0.353131	36
ENSG00000115661.13	STK16	-0.490648	0.865565	0.35319	21
ENSG00000269038.1	AP001462.6	0.6963	0.634218	0.3532	16
ENSG00000168067.11	MAP4K2	0.9284	NA	0.3532	1
ENSG00000242852.6	ZNF709	0.284915	0.704678	0.353211	48
ENSG00000162772.16	ATF3	0.894341	0.215458	0.353259	31
ENSG00000114378.16	HYAL1	-0.149586	0.802909	0.353297	14
ENSG00000170365.9	SMAD1	-0.198451	1.00624	0.353359	7
ENSG00000160321.14	ZNF208	-0.294679	0.86116	0.353477	46
ENSG00000175183.9	CSRP2	-0.0892435	1.12825	0.353528	40
ENSG00000278389.1	RP11-626G11.6	-0.958265	0.801909	0.353566	17
ENSG00000149932.16	TMEM219	-1.33416	0.256636	0.353655	13
ENSG00000188817.7	SNTN	-0.927244	NA	0.3538	1
ENSG00000253774.1	CTD-3023L14.1	0.927244	NA	0.3538	1
ENSG00000254028.1	AC083843.2	-1.21658	0.377422	0.35382	8
ENSG00000140386.12	SCAPER	-1.08219	0.456297	0.354162	48
ENSG00000111666.10	CHPT1	1.05402	0.479158	0.354163	49
ENSG00000170004.16	CHD3	-0.650062	0.719209	0.354179	28
ENSG00000177272.8	KCNA3	0.574947	1.50863	0.354281	26
ENSG00000203740.3	METTL11B	0.968378	1.18863	0.354339	5
ENSG00000133475.16	GGT2	1.18749	0.865008	0.354557	6
ENSG00000177374.12	HIC1	-0.135657	1.28995	0.354625	7
ENSG00000051128.18	HOMER3	-1.24498	0.570891	0.354631	45
ENSG00000009307.15	CSDE1	0.550902	0.675132	0.354682	25
ENSG00000111231.8	GPN3	-0.179631	0.990736	0.35471	41
ENSG00000126709.14	IFI6	-0.362081	0.860945	0.3548	46
ENSG00000196072.11	BLOC1S2	1.05954	0.573442	0.354803	48
ENSG00000163697.16	APBB2	0.225561	1.10448	0.354964	48
ENSG00000188725.7	SMIM15	0.137338	0.878365	0.355019	27
ENSG00000172901.19	LVRN	1.0842	0.763184	0.355061	33
ENSG00000164197.11	RNF180	0.570383	0.587888	0.3551	46
ENSG00000068489.12	PRR11	0.261907	0.720396	0.355216	13
ENSG00000231881.1	RP5-1120P11.3	-0.924358	1.24127e-16	0.3553	5
ENSG00000067955.13	CBFB	-0.585172	0.327542	0.355318	49
ENSG00000248905.8	FMN1	-0.0993143	0.858648	0.355392	41
ENSG00000177685.16	CRACR2B	0.170307	0.881721	0.355431	47
ENSG00000227733.9	RP4-565E6.1	0.206454	0.850731	0.355505	29
ENSG00000198535.5	C2CD4A	0.445218	0.305352	0.355536	34
ENSG00000085449.14	WDFY1	-0.11831	0.468754	0.355618	40
ENSG00000162398.11	LEXM	-1.13025	0.923848	0.355654	25
ENSG00000181036.13	FCRL6	-0.15545	1.35025	0.355655	37
ENSG00000273972.1	CTD-2306A12.1	0.907248	0.296109	0.355695	32
ENSG00000253147.5	RP11-369E15.4	0.92359	NA	0.3557	1
ENSG00000134812.7	GIF	-0.92359	NA	0.3557	1
ENSG00000232028.1	AC007391.2	-0.692692	0.653077	0.3557	8
ENSG00000237992.1	LINC01808	0.92359	NA	0.3557	1
ENSG00000152454.3	ZNF256	-0.0660389	0.507149	0.355731	44
ENSG00000123454.10	DBH	-0.0174359	0.788158	0.355805	39
ENSG00000231512.5	LINC01347	0.923206	NA	0.3559	1
ENSG00000264968.1	RP11-387H17.4	0.880927	0.644883	0.355926	42
ENSG00000232125.2	DYTN	-0.118881	1.20982	0.35613	4
ENSG00000189403.14	HMGB1	-0.937866	0.989317	0.356144	10
ENSG00000239674.2	RP1-127L4.7	0.470935	1.11476	0.356155	2
ENSG00000044115.20	CTNNA1	-0.840171	1.10109	0.356201	19
ENSG00000255135.3	RP11-111M22.3	1.25736	0.322945	0.356362	49
ENSG00000084774.13	CAD	-1.26888	0.768692	0.356565	48
ENSG00000259471.1	LINC01169	-1.04904	0.504802	0.356641	6
ENSG00000198168.8	SVIP	0.0746095	0.473465	0.356717	48
ENSG00000233878.1	AC073133.1	0.50983	0.77447	0.356736	30
ENSG00000167280.16	ENGASE	1.40709	0.689996	0.356748	49
ENSG00000253110.1	CTB-78H18.1	0.921197	NA	0.356948	1
ENSG00000259703.5	LINC00593	-0.621197	1.1186	0.356959	2
ENSG00000162365.11	CYP4A22	1.26991	0.473444	0.356988	35
ENSG00000232225.6	LINC01047	0.921097	NA	0.357	1
ENSG00000266970.1	RP11-806H10.4	1.37923	0.613317	0.357151	46
ENSG00000257787.1	RP11-20L19.1	-0.920551	NA	0.357285	1
ENSG00000181499.2	OR6T1	-0.920522	NA	0.3573	1
ENSG00000253476.1	RP11-395I14.2	0.208628	1.19487	0.357362	2
ENSG00000138641.15	HERC3	-0.601826	0.641249	0.357379	36
ENSG00000187800.13	PEAR1	0.378136	1.01597	0.35738	41
ENSG00000011600.11	TYROBP	-0.933553	0.621325	0.357381	46
ENSG00000133935.6	C14orf1	0.253197	0.306236	0.357415	28
ENSG00000076258.9	FMO4	0.445219	0.822287	0.357439	46
ENSG00000177098.8	SCN4B	-0.15887	0.799667	0.357499	32
ENSG00000133063.15	CHIT1	0.238715	0.814701	0.357547	34
ENSG00000160818.16	GPATCH4	0.849071	0.347484	0.357549	48
ENSG00000171596.6	NMUR1	-0.0526922	0.803186	0.357626	46
ENSG00000008516.16	MMP25	0.173044	0.496411	0.35766	36
ENSG00000248107.1	LINC02039	0.919757	NA	0.3577	1
ENSG00000147457.13	CHMP7	-0.51415	0.720125	0.357702	46
ENSG00000136929.12	HEMGN	-0.0340784	0.57161	0.357723	16
ENSG00000205442.12	IZUMO3	0.919697	NA	0.357731	1
ENSG00000152669.8	CCNO	-0.326049	0.49151	0.357774	45
ENSG00000149231.11	CCDC82	-0.908506	0.105672	0.3578	49
ENSG00000189196.4	LINC00994	0.114086	0.546688	0.357943	17
ENSG00000158014.14	SLC30A2	-0.681603	1.075	0.357957	26
ENSG00000259747.1	RP11-275I4.2	-1.1824	0.335364	0.358016	3
ENSG00000203995.9	ZYG11A	-0.595558	0.976569	0.358033	22
ENSG00000136104.19	RNASEH2B	-0.912876	0.304286	0.358138	49
ENSG00000214691.7	LINC01913	0.234156	1.68418	0.358231	2
ENSG00000071051.13	NCK2	0.945538	0.801509	0.358341	43
ENSG00000229809.8	ZNF688	1.47853	0.359375	0.35837	8
ENSG00000241231.1	RP11-275H4.1	-0.78674	0.48051	0.358375	15
ENSG00000170298.15	LGALS9B	-0.071837	0.904774	0.358465	8
ENSG00000214860.4	EVPLL	0.5556	0.637483	0.358548	7
ENSG00000223999.1	LL22NC03-102D1.18	-0.918102	NA	0.358565	1
ENSG00000178229.7	ZNF543	-1.05686	0.438526	0.358568	42
ENSG00000135519.6	KCNH3	-0.407196	1.39038	0.358698	14
ENSG00000185551.14	NR2F2	0.917845	NA	0.3587	1
ENSG00000116199.11	FAM20B	0.334278	0.483529	0.358773	45
ENSG00000179580.9	RNF151	0.0630338	0.684662	0.358857	5
ENSG00000239572.1	RP11-451B8.1	0.917463	0	0.3589	2
ENSG00000167880.7	EVPL	-0.410449	1.20112	0.358986	33
ENSG00000223634.1	AC012506.3	0.917272	NA	0.359	1
ENSG00000178184.15	PARD6G	0.299672	0.857777	0.359091	23
ENSG00000125740.13	FOSB	0.713224	0.186617	0.359117	32
ENSG00000260721.1	AF067845.1	-1.08296	0.595865	0.359143	19
ENSG00000268184.1	RP11-420K14.8	0.916816	NA	0.359239	1
ENSG00000204544.5	MUC21	0.20795	1.02729	0.35924	10
ENSG00000236532.5	LINC01695	-0.0464396	0.974034	0.359247	9
ENSG00000175538.10	KCNE3	-1.10038	0.826768	0.359252	47
ENSG00000136918.7	WDR38	-0.922992	0.505678	0.359365	29
ENSG00000132801.6	ZSWIM3	1.14669	0.393341	0.359366	7
ENSG00000047188.15	YTHDC2	0.714994	0.481323	0.359395	48
ENSG00000278890.1	LL22NC03-27C5.1	-0.916128	NA	0.3596	1
ENSG00000189181.4	OR14I1	-0.900006	0.830339	0.359614	9
ENSG00000006744.18	ELAC2	0.788421	0.566091	0.359644	49
ENSG00000150768.15	DLAT	0.00900213	0.783747	0.359656	30
ENSG00000005812.10	FBXL3	-0.291502	0.81241	0.359675	45
ENSG00000156261.12	CCT8	-1.24405	0.475904	0.359719	49
ENSG00000197355.10	UAP1L1	-0.523304	1.01471	0.359725	43
ENSG00000111846.16	GCNT2	-0.0534488	0.921914	0.35975	32
ENSG00000257141.1	RP11-554D14.7	-0.0409099	0.836642	0.359785	10
ENSG00000260823.1	RP11-249C24.10	-0.915746	NA	0.3598	1
ENSG00000272430.1	RP11-38L15.8	0.915663	NA	0.359843	1
ENSG00000215217.6	C5orf49	0.445947	0.879749	0.359871	33
ENSG00000144369.12	FAM171B	0.889635	0.665551	0.359908	46
ENSG00000213462.4	ERV3-1	-0.921459	0.718622	0.359917	49
ENSG00000135698.9	MPHOSPH6	-1.02404	0.856873	0.359927	49
ENSG00000099308.10	MAST3	0.0524239	0.76307	0.359938	40
ENSG00000165923.15	AGBL2	0.523573	0.333613	0.360025	48
ENSG00000105953.14	OGDH	-0.271988	0.757169	0.360047	49
ENSG00000249669.9	CARMN	1.14408	0.555628	0.360086	22
ENSG00000186517.13	ARHGAP30	-0.776006	0.60664	0.360181	5
ENSG00000046604.12	DSG2	-1.01879	0.761634	0.360221	44
ENSG00000224310.1	LINC01567	0.744799	0.936548	0.360242	10
ENSG00000197852.9	FAM212B	-0.316772	0.571947	0.360262	46
ENSG00000256591.5	RP11-286N22.8	0.609966	0.3114	0.360292	48
ENSG00000255146.1	RP11-659P15.1	-0.914794	1.11022e-16	0.3603	3
ENSG00000158517.13	NCF1	-0.0369468	0.939845	0.360319	10
ENSG00000072803.17	FBXW11	1.08916	0.153306	0.360341	43
ENSG00000188343.12	FAM92A	-0.119662	0.885791	0.36035	29
ENSG00000185614.4	FAM212A	0.129875	0.557607	0.360379	43
ENSG00000088387.18	DOCK9	-0.240271	1.36458	0.36041	48
ENSG00000258098.1	RP11-89K22.1	0.914561	NA	0.360422	1
ENSG00000186150.4	UBL4B	-0.975631	0.418214	0.360428	10
ENSG00000233824.1	AC003985.1	0.914413	NA	0.3605	1
ENSG00000151117.8	TMEM86A	1.13555	0.858302	0.360505	39
ENSG00000273056.1	RP11-77E14.2	-0.292471	1.29677	0.360617	18
ENSG00000277214.1	RP11-70D24.3	1.48346	0.514808	0.360649	21
ENSG00000275265.1	RP11-15J22.8	-0.908068	0.825321	0.360743	3
ENSG00000281327.1	LINC01338	-1.19189	0.112434	0.360797	6
ENSG00000196850.5	PPTC7	0.456921	0.817365	0.3608	16
ENSG00000182853.11	VMO1	0.21775	0.629729	0.360854	47
ENSG00000068885.14	IFT80	0.635885	0.712824	0.360937	41
ENSG00000069431.11	ABCC9	0.321242	0.606668	0.361015	42
ENSG00000148429.14	USP6NL	0.436097	0.852877	0.36104	17
ENSG00000166289.5	PLEKHF1	0.247175	1.0406	0.361097	30
ENSG00000163249.11	CCNYL1	-0.376707	0.517779	0.361108	45
ENSG00000160408.14	ST6GALNAC6	0.752421	0.825951	0.361173	18
ENSG00000121058.4	COIL	0.848458	0.597936	0.361248	25
ENSG00000121318.2	TAS2R10	-0.899266	0.840446	0.361274	24
ENSG00000184502.3	GAST	0.626191	0.767543	0.361325	4
ENSG00000169733.11	RFNG	1.31562	0.5632	0.361573	26
ENSG00000136697.12	IL1F10	0.807811	1.05006	0.361597	3
ENSG00000186716.20	BCR	-0.111677	0.659933	0.36162	47
ENSG00000107290.13	SETX	-0.661176	0.618232	0.361626	44
ENSG00000268362.5	CTD-2017D11.1	-1.14365	0.772064	0.361628	49
ENSG00000140968.10	IRF8	-0.016431	1.63433	0.361645	40
ENSG00000185313.6	SCN10A	0.868199	0.787226	0.361683	2
ENSG00000233087.7	WTH3DI	-1.24744	0.425643	0.361734	22
ENSG00000100802.14	C14orf93	-1.13507	0.833004	0.361758	46
ENSG00000145780.7	FEM1C	0.369415	0.828882	0.361812	15
ENSG00000270882.2	HIST2H4A	0.910735	0.746598	0.361898	5
ENSG00000196620.9	UGT2B15	0.174475	0.387867	0.361911	8
ENSG00000162267.12	ITIH3	0.211719	1.12779	0.361947	29
ENSG00000121897.14	LIAS	0.989936	0.493805	0.361991	44
ENSG00000170190.15	SLC16A5	0.497069	1.15704	0.362022	29
ENSG00000078098.13	FAP	0.75588	0.736176	0.362034	23
ENSG00000172765.16	TMCC1	0.868663	0.870292	0.362117	47
ENSG00000140264.19	SERF2	0.692883	0.777277	0.362141	32
ENSG00000065357.19	DGKA	-0.0565505	0.659469	0.362172	32
ENSG00000100767.15	PAPLN	-0.126252	1.13336	0.362311	45
ENSG00000203907.9	OOEP	0.872983	0.223195	0.362324	32
ENSG00000105427.9	CNFN	1.11823	0.599383	0.362346	49
ENSG00000064042.17	LIMCH1	0.296846	0.756589	0.362437	46
ENSG00000271966.1	RP11-7F18.2	0.0168897	1.23184	0.362498	10
ENSG00000170909.13	OSCAR	-0.2157	0.743162	0.362565	43
ENSG00000122068.12	FYTTD1	0.640136	1.07002	0.362573	45
ENSG00000131634.13	TMEM204	-1.00863	0.659206	0.362664	46
ENSG00000149554.12	CHEK1	-0.363781	0.394168	0.362673	49
ENSG00000267308.1	LINC01764	-1.11022e-16	1.28726	0.3627	2
ENSG00000198160.14	MIER1	1.07043	0.360876	0.36273	49
ENSG00000260792.1	RP11-982M15.8	-0.343009	0.769291	0.362749	3
ENSG00000230943.1	RP11-367G18.1	0.315335	0.728162	0.362974	11
ENSG00000175390.13	EIF3F	-0.808556	0.47023	0.363001	46
ENSG00000152763.16	WDR78	0.0191142	0.625052	0.363001	47
ENSG00000185436.11	IFNLR1	-0.515017	0.63043	0.363006	41
ENSG00000164265.8	SCGB3A2	0.0668667	0.95678	0.363077	7
ENSG00000173457.10	PPP1R14B	-0.307323	0.648223	0.363107	41
ENSG00000196329.11	GIMAP5	0.976377	0.902871	0.363136	38
ENSG00000188785.11	ZNF548	0.62243	0.545157	0.363173	49
ENSG00000147465.11	STAR	-0.526958	1.1355	0.363191	17
ENSG00000143178.12	TBX19	-0.00236607	0.645487	0.36322	35
ENSG00000204130.12	RUFY2	0.0675526	0.513432	0.363488	48
ENSG00000155508.13	CNOT8	-1.21033	0.944441	0.363645	49
ENSG00000275212.1	RP3-446N13.5	-0.917867	0.895795	0.36366	9
ENSG00000184517.11	ZFP1	1.32157	0.515082	0.363677	49
ENSG00000225554.1	RP11-527D7.1	0.48235	0.638127	0.363683	16
ENSG00000277462.1	ZNF670	1.24933	0.276657	0.36374	49
ENSG00000237899.1	RP4-739H11.3	-0.908148	NA	0.3638	1
ENSG00000205060.10	SLC35B4	0.173456	0.994086	0.363847	39
ENSG00000127080.9	IPPK	-0.0602211	0.735878	0.363864	48
ENSG00000138078.15	PREPL	1.32869	0.961702	0.363898	38
ENSG00000250198.1	LINC02199	0.928139	0.434575	0.363923	6
ENSG00000254837.2	AP001372.2	0.379189	0.53911	0.363928	33
ENSG00000256955.2	RP11-417L19.2	0.831976	0.0402921	0.364021	11
ENSG00000275718.1	CCL15	0.157112	0.884861	0.364094	26
ENSG00000079950.13	STX7	-1.08231	0.66062	0.364121	47
ENSG00000089050.15	RBBP9	1.10071	0.601121	0.364168	47
ENSG00000162851.7	TFB2M	-0.85958	0.372478	0.364274	4
ENSG00000155816.19	FMN2	-0.362592	1.26816	0.364368	26
ENSG00000082126.17	MPP4	0.709713	0.748499	0.364413	18
ENSG00000170921.15	TANC2	0.213081	0.691848	0.364427	48
ENSG00000235731.1	AC124997.1	0.906879	NA	0.364471	1
ENSG00000251575.2	C5orf64-AS1	-0.594541	0.445121	0.364509	14
ENSG00000133657.14	ATP13A3	-0.622909	0.971063	0.364689	25
ENSG00000237316.1	RP1-288L1.4	-0.906446	NA	0.3647	1
ENSG00000176046.8	NUPR1	-0.116482	0.654601	0.36477	46
ENSG00000152292.16	SH2D6	0.227765	0.662467	0.364773	44
ENSG00000165181.16	C9orf84	0.257402	0.935037	0.364811	21
ENSG00000163377.15	FAM19A4	0.155043	0.775504	0.364846	5
ENSG00000145103.12	ILDR1	0.696324	1.58269	0.364902	19
ENSG00000115539.13	PDCL3	0.452922	1.20971	0.364924	49
ENSG00000136527.17	TRA2B	-0.185751	1.35354	0.364943	2
ENSG00000117899.10	MESDC2	0.277894	1.14933	0.364946	47
ENSG00000166887.15	VPS39	-0.0836975	0.622542	0.364995	15
ENSG00000136731.12	UGGT1	-0.140018	0.742516	0.364996	45
ENSG00000162337.11	LRP5	0.71044	0.864639	0.364997	23
ENSG00000184619.3	KRBA2	-1.21906	0.41191	0.365028	48
ENSG00000163719.19	MTMR14	0.0873535	0.704024	0.365133	39
ENSG00000196417.12	ZNF765	0.127313	0.663953	0.365161	41
ENSG00000116005.11	PCYOX1	0.491082	0.819347	0.365173	49
ENSG00000126264.9	HCST	-0.761342	0.564394	0.36521	45
ENSG00000216937.13	CCDC7	0.300011	0.722963	0.365236	49
ENSG00000183783.6	KCTD8	-1.39171	0.799201	0.365259	44
ENSG00000176209.11	SMIM19	-0.606625	0.529417	0.36527	39
ENSG00000164307.12	ERAP1	0.0679208	0.6869	0.365384	49
ENSG00000149084.12	HSD17B12	-0.839333	0.525041	0.365392	49
ENSG00000234692.1	RP11-445L6.3	-0.357397	1.4158	0.365458	2
ENSG00000167363.13	FN3K	-0.370102	1.12153	0.365468	44
ENSG00000176842.14	IRX5	-0.487773	1.00088	0.3655	26
ENSG00000278514.1	AC068831.16	0.0382393	0.931931	0.365547	17
ENSG00000124782.19	RREB1	-0.144857	0.692295	0.365569	27
ENSG00000064012.21	CASP8	-0.196238	0.745324	0.365624	46
ENSG00000266411.1	RP11-180P8.3	-0.29266	0.432013	0.365629	12
ENSG00000134463.14	ECHDC3	0.695065	0.524931	0.365698	49
ENSG00000198218.10	QRICH1	0.472137	0.631437	0.365715	49
ENSG00000104774.12	MAN2B1	-1.44486	0.488354	0.365739	42
ENSG00000171823.6	FBXL14	0.148522	0.827425	0.365745	35
ENSG00000115380.19	EFEMP1	0.405855	0.845881	0.365824	43
ENSG00000138030.12	KHK	-0.760386	0.484747	0.365927	49
ENSG00000256050.2	RP11-982M15.6	0.023252	0.883033	0.365986	29
ENSG00000183520.11	UTP11	0.212792	0.590814	0.365996	35
ENSG00000232139.5	LINC00867	0.254626	1.4531	0.365998	2
ENSG00000143954.12	REG3G	-0.331891	1.08593	0.366027	24
ENSG00000092096.16	SLC22A17	0.997341	0.787952	0.366154	47
ENSG00000253682.1	RP11-700E23.2	-0.903673	NA	0.366169	1
ENSG00000225940.5	C5orf67	-0.627245	0.814164	0.366202	7
ENSG00000251600.5	RP11-673E1.1	-1.33826	0.266713	0.366258	45
ENSG00000272856.1	RP11-710E1.2	-0.667519	0.54268	0.366311	29
ENSG00000263002.7	ZNF234	0.239205	0.572252	0.366338	33
ENSG00000125505.16	MBOAT7	0.72051	0.815814	0.366426	41
ENSG00000057657.15	PRDM1	0.169975	1.02479	0.366487	4
ENSG00000257060.6	RP11-266O8.1	0.677869	0.755902	0.366519	11
ENSG00000143633.12	C1orf131	0.28062	0.705388	0.366619	42
ENSG00000116062.14	MSH6	0.926265	1.19625	0.366622	39
ENSG00000105792.19	CFAP69	0.129149	0.597115	0.366631	30
ENSG00000139112.10	GABARAPL1	-0.924478	1.02657	0.366699	45
ENSG00000261146.1	RP11-2A4.4	-0.902672	NA	0.3667	1
ENSG00000233942.1	AC004012.1	1.42732	0.573383	0.366727	18
ENSG00000171094.16	ALK	-1.10976	1.03304	0.366739	8
ENSG00000235743.1	RP11-439H9.1	0.902445	NA	0.366821	1
ENSG00000080854.14	IGSF9B	0.60072	0.728288	0.366891	39
ENSG00000281809.1	LINC01394	-0.480152	0.763284	0.366901	6
ENSG00000122035.6	RASL11A	0.105018	0.429576	0.366935	40
ENSG00000182183.14	FAM159A	-0.532553	0.779994	0.36698	45
ENSG00000232679.1	LINC01705	-0.902015	NA	0.367049	1
ENSG00000128872.9	TMOD2	-0.875331	0.966151	0.36712	46
ENSG00000117298.14	ECE1	-0.0640172	1.2651	0.367123	42
ENSG00000078295.16	ADCY2	0.14521	1.05951	0.367145	25
ENSG00000175920.16	DOK7	0.624982	0.773599	0.367179	47
ENSG00000103507.13	BCKDK	-0.0281626	0.792066	0.367222	45
ENSG00000267364.1	RP11-47L3.1	0.784024	1.2898	0.367227	44
ENSG00000114279.13	FGF12	-0.612511	1.2891	0.367265	7
ENSG00000154803.12	FLCN	-0.257432	0.495072	0.367275	49
ENSG00000261446.2	LINC00559	0.901542	NA	0.3673	1
ENSG00000112739.16	PRPF4B	-1.35313	0.611974	0.367486	47
ENSG00000235823.1	OLMALINC	-1.24894	0.482204	0.367546	32
ENSG00000117713.18	ARID1A	-0.767308	0.701949	0.367636	47
ENSG00000016490.15	CLCA1	-0.900847	NA	0.36767	1
ENSG00000174586.10	ZNF497	0.0460562	0.58846	0.367675	45
ENSG00000168026.18	TTC21A	-0.0477844	0.436392	0.367679	49
ENSG00000104825.16	NFKBIB	-0.971038	0.692186	0.367737	42
ENSG00000166770.10	ZNF667-AS1	0.52838	0.613251	0.367795	47
ENSG00000131558.14	EXOC4	0.915735	0.837212	0.367837	47
ENSG00000197142.10	ACSL5	-0.258174	1.16878	0.367927	39
ENSG00000100918.12	REC8	-0.698453	0.559917	0.367954	37
ENSG00000050628.20	PTGER3	-0.226399	0.963452	0.367977	43
ENSG00000232746.1	LINC02022	-0.800299	1.00817	0.368	4
ENSG00000124491.15	F13A1	1.00731	0.966627	0.368025	34
ENSG00000097021.19	ACOT7	0.388435	1.05125	0.368046	46
ENSG00000133195.11	SLC39A11	-0.0299587	0.891962	0.368066	37
ENSG00000107099.15	DOCK8	-0.338852	0.703158	0.368083	48
ENSG00000232494.1	RP11-403N16.2	0.900038	NA	0.3681	1
ENSG00000139351.14	SYCP3	-0.467676	0.702795	0.368161	40
ENSG00000145632.14	PLK2	0.0405883	0.754559	0.368391	36
ENSG00000076984.17	MAP2K7	0.649368	1.45485	0.368425	25
ENSG00000189337.16	KAZN	0.128089	0.931599	0.368432	7
ENSG00000132906.17	CASP9	0.173914	0.365125	0.368464	47
ENSG00000181523.12	SGSH	-0.428067	0.796806	0.36847	44
ENSG00000224652.1	LINC00885	1.07504	1.14365	0.368501	12
ENSG00000196155.12	PLEKHG4	0.468446	0.807288	0.368506	34
ENSG00000110925.6	CSRNP2	-1.29668	0.374617	0.368514	29
ENSG00000233559.1	LINC00513	-1.02453	0.977567	0.368517	42
ENSG00000073536.17	NLE1	-0.823874	0.404941	0.368584	45
ENSG00000229557.1	LINC00379	0.899099	NA	0.3686	1
ENSG00000131981.15	LGALS3	-0.879013	1.0474	0.368605	41
ENSG00000181804.14	SLC9A9	-0.863718	0.601548	0.368645	4
ENSG00000185811.16	IKZF1	-0.761953	0.502172	0.368708	30
ENSG00000100249.4	C22orf31	0.138149	0.962542	0.368797	21
ENSG00000142449.12	FBN3	0.0276231	0.491935	0.368822	18
ENSG00000225605.2	RP11-550H2.1	0.898599	NA	0.368866	1
ENSG00000097033.14	SH3GLB1	0.367521	0.649124	0.368888	43
ENSG00000229618.2	AC011288.2	0.178964	1.00128	0.368925	4
ENSG00000128011.4	LRFN1	0.397823	1.16391	0.368967	46
ENSG00000103326.11	CAPN15	-0.454016	0.584839	0.369056	34
ENSG00000139865.16	TTC6	-0.389479	0.775359	0.369071	14
ENSG00000161010.14	MRNIP	-0.0498317	0.66472	0.369131	46
ENSG00000100316.15	RPL3	1.63798	0.527165	0.369146	48
ENSG00000124120.10	TTPAL	-0.791784	0.59516	0.369198	48
ENSG00000167716.18	WDR81	0.600344	0.888218	0.369208	40
ENSG00000164118.12	CEP44	-1.36509	0.560953	0.369223	48
ENSG00000198892.6	SHISA4	-0.104191	0.397192	0.369235	49
ENSG00000233417.1	RP4-742N3.1	-0.897785	NA	0.3693	1
ENSG00000100060.17	MFNG	0.238946	1.22147	0.369553	45
ENSG00000178878.12	APOLD1	-1.16329	0.444687	0.369598	22
ENSG00000164841.4	TMEM74	-0.856459	0.701278	0.369619	44
ENSG00000171097.13	KYAT1	-0.87189	0.784774	0.36963	44
ENSG00000165733.7	BMS1	-0.36765	0.707719	0.369633	49
ENSG00000006015.17	C19orf60	-0.850302	1.23986	0.369677	41
ENSG00000147475.14	ERLIN2	-0.860422	0.256296	0.3697	49
ENSG00000164615.4	CAMLG	0.962919	0.045853	0.369734	35
ENSG00000213160.9	KLHL23	0.397459	1.02362	0.369839	48
ENSG00000152749.7	GPR180	-0.808111	0.304611	0.369849	48
ENSG00000162236.11	STX5	-0.885067	0.53238	0.369883	46
ENSG00000101191.16	DIDO1	1.3545	0.543764	0.3699	48
ENSG00000172955.17	ADH6	-0.657068	0.643276	0.369902	32
ENSG00000254143.1	RP11-470M17.2	-0.446411	0.730863	0.369926	4
ENSG00000140853.15	NLRC5	0.723864	0.792526	0.369992	39
ENSG00000165084.15	C8orf34	-0.591885	1.16652	0.370142	23
ENSG00000124356.15	STAMBP	0.752083	0.998515	0.370185	48
ENSG00000100836.10	PABPN1	1.31969	0.463468	0.370333	46
ENSG00000179933.5	C14orf119	0.202483	0.95094	0.370343	48
ENSG00000230710.1	LINC00332	0.751364	1.26914	0.370383	4
ENSG00000234350.4	AC007405.4	0.239158	0.736495	0.370488	25
ENSG00000175548.8	ALG10B	-0.715678	1.12317	0.370567	47
ENSG00000222030.1	LINC01793	-0.5969	0.73105	0.3706	6
ENSG00000120738.7	EGR1	-0.170693	0.730668	0.370607	43
ENSG00000269796.1	AC011516.1	0.895176	NA	0.370693	1
ENSG00000126777.17	KTN1	-0.425913	1.011	0.37071	46
ENSG00000204152.10	TIMM23B	0.632633	0.888904	0.370732	39
ENSG00000099377.13	HSD3B7	0.13502	0.366707	0.370781	48
ENSG00000197471.11	SPN	0.642906	0.315184	0.370797	33
ENSG00000141698.16	NT5C3B	-0.442374	0.561085	0.370892	49
ENSG00000135678.11	CPM	-0.430301	0.815298	0.370901	44
ENSG00000130921.7	C12orf65	0.260765	0.653735	0.370958	48
ENSG00000128059.8	PPAT	0.897432	0.638489	0.371022	49
ENSG00000121289.17	CEP89	0.784074	0.607317	0.371028	47
ENSG00000156219.16	ART3	-0.108115	0.728405	0.371217	39
ENSG00000171608.15	PIK3CD	-1.05546	1.03411	0.371222	33
ENSG00000184635.14	ZNF93	0.490843	0.40681	0.371245	49
ENSG00000226995.7	LINC00658	-0.552816	0.678487	0.371307	15
ENSG00000129968.15	ABHD17A	0.0174476	1.77754	0.371369	27
ENSG00000124678.17	TCP11	0.417803	0.899152	0.371456	39
ENSG00000259673.5	IQCH-AS1	-0.699792	0.639056	0.371489	48
ENSG00000198780.11	FAM169A	0.844853	0.660317	0.371494	47
ENSG00000258857.1	RP11-247L20.3	0.329491	0.418535	0.371505	5
ENSG00000180329.13	CCDC43	0.687348	0.709279	0.371583	10
ENSG00000166261.10	ZNF202	1.27141	0.55981	0.371691	42
ENSG00000128654.13	MTX2	0.00455749	0.853633	0.371798	29
ENSG00000119640.8	ACYP1	0.38505	0.814921	0.371803	48
ENSG00000101193.7	GID8	1.12588	0.77042	0.371915	48
ENSG00000254685.6	FPGT	0.956169	0.200507	0.371978	47
ENSG00000152527.13	PLEKHH2	0.923762	0.563663	0.372028	49
ENSG00000126705.13	AHDC1	0.529746	0.722751	0.372035	46
ENSG00000258240.5	RP1-46F2.3	-0.214601	0.852456	0.372095	15
ENSG00000144746.6	ARL6IP5	-1.14494	0.530665	0.372131	43
ENSG00000169359.13	SLC33A1	-1.11124	0.559787	0.3722	42
ENSG00000273098.1	RP11-488L1.1	0.892194	NA	0.372289	1
ENSG00000028839.9	TBPL1	0.297907	1.19169	0.372321	44
ENSG00000183161.4	FANCF	0.037017	0.388492	0.372326	49
ENSG00000137752.23	CASP1	-0.14093	0.873258	0.372349	26
ENSG00000160712.12	IL6R	0.500888	0.673179	0.372358	30
ENSG00000066926.10	FECH	-0.76567	0.609321	0.372365	46
ENSG00000185055.10	EFCAB10	0.891987	NA	0.3724	1
ENSG00000166130.14	IKBIP	1.20224	0.241037	0.372492	49
ENSG00000089737.16	DDX24	1.23662	0.418963	0.372506	41
ENSG00000225684.3	FAM225B	-0.335699	0.743183	0.372515	24
ENSG00000186281.12	GPAT2	-1.09522	0.353469	0.372545	37
ENSG00000122566.20	HNRNPA2B1	0.87933	0.129887	0.372552	45
ENSG00000175084.11	DES	-0.0312165	0.725495	0.372577	27
ENSG00000267006.1	CTC-448F2.4	-0.883642	0.96404	0.372597	26
ENSG00000105176.17	URI1	0.279853	1.1329	0.372599	48
ENSG00000257272.1	RP11-317N8.3	1.3433	0.92823	0.372651	11
ENSG00000116690.12	PRG4	0.285522	0.779435	0.372669	14
ENSG00000278668.1	RP11-227G15.11	1.08642	0.513115	0.372676	8
ENSG00000143919.14	CAMKMT	0.93976	0.519579	0.372697	49
ENSG00000255187.1	RP11-699F16.2	-0.891427	NA	0.3727	1
ENSG00000125971.16	DYNLRB1	0.686901	0.519807	0.372711	29
ENSG00000138449.10	SLC40A1	0.0454002	0.897755	0.372726	40
ENSG00000107643.15	MAPK8	-1.16478	0.489314	0.37273	37
ENSG00000173660.11	UQCRH	-0.257629	0.497199	0.372799	49
ENSG00000229833.9	PET100	1.16686	0.204888	0.372811	45
ENSG00000221900.5	POM121L12	0.891054	NA	0.3729	1
ENSG00000145723.16	GIN1	0.814134	0.37369	0.372941	49
ENSG00000144559.10	TAMM41	0.92108	0.568346	0.372987	49
ENSG00000047578.12	KIAA0556	1.30542	0.337799	0.373075	47
ENSG00000229424.1	AC007349.4	-0.890495	NA	0.3732	1
ENSG00000125835.18	SNRPB	0.604795	0.583065	0.37338	45
ENSG00000007080.10	CCDC124	0.957969	0.62726	0.373393	45
ENSG00000073417.14	PDE8A	0.693754	1.252	0.373501	48
ENSG00000143543.14	JTB	-0.88975	1.11022e-16	0.3736	4
ENSG00000178567.7	EPM2AIP1	-1.13512	0.5918	0.373623	45
ENSG00000282787.1	RP11-151A10.3	-0.0648312	1.25133	0.37363	35
ENSG00000226690.7	AC005281.1	0.228812	1.0069	0.373737	6
ENSG00000272564.1	RP11-548P2.2	-1.08103	1.15795	0.373861	36
ENSG00000264699.1	LINC01912	0.889243	NA	0.373873	1
ENSG00000242802.6	AP5Z1	-1.11181	0.344696	0.373941	49
ENSG00000273175.1	RP11-11N7.4	-1.35487	0.423684	0.37395	29
ENSG00000197982.13	C1orf122	-0.0920865	0.756702	0.373956	38
ENSG00000213190.3	MLLT11	1.16252	0.980412	0.373983	28
ENSG00000105402.7	NAPA	-0.511013	0.671329	0.37409	34
ENSG00000173114.12	LRRN3	0.251715	0.894262	0.374145	48
ENSG00000272567.1	RP11-73K9.3	-0.220527	1.38207	0.374163	20
ENSG00000110400.10	NECTIN1	0.446225	0.529539	0.374226	47
ENSG00000198468.7	FLVCR1-AS1	-0.864989	0.326516	0.374285	49
ENSG00000259847.1	LINC02126	0.601295	1.23263	0.374335	7
ENSG00000233215.5	LINC01687	0.128695	1.32688	0.374351	2
ENSG00000268649.5	RP4-806M20.4	-0.824523	0.600952	0.374367	29
ENSG00000182107.6	TMEM30B	0.625216	1.05098	0.374377	45
ENSG00000169605.5	GKN1	0.0819776	0.964744	0.374385	16
ENSG00000196132.11	MYT1	0.637071	0.401581	0.374413	6
ENSG00000241220.1	RP11-292E2.1	0.399979	0.999282	0.374441	3
ENSG00000182993.3	C12orf60	-0.67273	0.488345	0.374451	49
ENSG00000132677.12	RHBG	0.49801	1.04462	0.374486	17
ENSG00000008118.9	CAMK1G	0.338486	0.598583	0.374575	34
ENSG00000183186.7	C2CD4C	-0.239549	0.662277	0.3746	40
ENSG00000139263.11	LRIG3	-0.174021	0.72391	0.374644	30
ENSG00000138028.15	CGREF1	-0.401715	0.833298	0.374665	44
ENSG00000168772.10	CXXC4	0.669463	0.564123	0.374683	24
ENSG00000134864.10	GGACT	0.641016	0.502607	0.374818	47
ENSG00000228058.1	LINC01736	-0.622623	0.967892	0.374901	42
ENSG00000151090.17	THRB	-0.540644	0.964867	0.37492	36
ENSG00000148450.12	MSRB2	0.517587	0.399486	0.374989	38
ENSG00000231768.1	LINC01354	-0.874632	0.153486	0.374989	45
ENSG00000145833.15	DDX46	0.887147	0	0.375	2
ENSG00000272142.1	RP11-428J1.5	0.124254	0.562508	0.375008	39
ENSG00000182685.7	BRICD5	-0.940755	0.683817	0.375019	45
ENSG00000140795.12	MYLK3	1.2005	0.489959	0.375215	41
ENSG00000231682.1	LINC01891	0.540106	0.45556	0.375253	3
ENSG00000108950.11	FAM20A	0.282772	0.935876	0.375515	28
ENSG00000229116.2	RP11-20J15.3	0.562034	1.06059	0.375538	8
ENSG00000161533.11	ACOX1	0.101055	0.696196	0.375626	48
ENSG00000213782.7	DDX47	-0.885847	NA	0.3757	1
ENSG00000140511.11	HAPLN3	-1.08879	0.615722	0.375706	48
ENSG00000261357.1	RP11-626G11.1	1.02587	0.537255	0.375821	4
ENSG00000173862.3	RP11-89N17.1	-0.23297	0.73132	0.375895	8
ENSG00000237753.1	AC079922.3	-0.872821	0.396197	0.375897	49
ENSG00000118849.9	RARRES1	1.31246	0.904343	0.37593	49
ENSG00000240891.7	PLCXD2	0.202453	0.904031	0.375944	31
ENSG00000170234.12	PWWP2A	0.486059	0.758218	0.376067	46
ENSG00000262576.2	PCDHGA4	-0.58792	0.344643	0.376117	9
ENSG00000187037.8	GPR141	-0.171265	0.550601	0.376361	29
ENSG00000183023.18	SLC8A1	0.0443127	1.05341	0.376374	9
ENSG00000086848.14	ALG9	0.779628	0.8169	0.376427	25
ENSG00000137103.16	TMEM8B	-0.726728	0.448857	0.376475	45
ENSG00000099617.3	EFNA2	-0.884364	1.57009e-16	0.3765	2
ENSG00000227877.6	MRLN	0.424511	0.599383	0.376517	12
ENSG00000259534.1	RP11-522B15.7	-0.882002	0.261852	0.376575	2
ENSG00000163319.10	MRPS18C	0.552528	0.879715	0.376661	32
ENSG00000121542.11	SEC22A	-0.0509724	1.06065	0.376665	43
ENSG00000140057.8	AK7	0.708079	0.26798	0.376741	43
ENSG00000170468.7	RIOX1	0.39995	1.17342	0.376868	43
ENSG00000185813.10	PCYT2	0.876939	0.167789	0.377005	48
ENSG00000181004.9	BBS12	0.706929	0.524106	0.377048	42
ENSG00000261749.2	LINC02180	1.31022	0.106646	0.377097	2
ENSG00000174720.15	LARP7	0.694366	0.684008	0.377143	40
ENSG00000261087.1	KB-1460A1.5	0.467576	0.950048	0.377216	37
ENSG00000040731.10	CDH10	0.204093	1.00523	0.377221	27
ENSG00000196757.7	ZNF700	0.262793	0.60647	0.377231	33
ENSG00000178188.14	SH2B1	-0.88072	0.0376456	0.377268	42
ENSG00000254226.5	LINC01933	-0.310237	0.516242	0.377339	38
ENSG00000183579.15	ZNRF3	-0.158284	0.883361	0.377399	17
ENSG00000143499.13	SMYD2	0.0721564	0.674175	0.37744	48
ENSG00000131508.15	UBE2D2	-0.0332664	1.07335	0.377442	7
ENSG00000277972.1	CISD3	0.660188	0.550478	0.377462	42
ENSG00000103710.10	RASL12	-0.620223	0.811791	0.377499	29
ENSG00000205476.8	CCDC85C	0.583609	1.06363	0.377553	23
ENSG00000231887.6	PRH1	0.343724	0.480851	0.377555	49
ENSG00000182087.12	TMEM259	-0.627837	0.669706	0.377586	47
ENSG00000185069.2	KRT76	0.882327	1.11022e-16	0.3776	2
ENSG00000164821.4	DEFA4	-0.572451	0.951029	0.3776	15
ENSG00000160097.16	FNDC5	-0.293395	1.0475	0.377614	44
ENSG00000157368.10	IL34	-0.120568	0.832116	0.377649	25
ENSG00000134215.15	VAV3	0.0319185	0.914308	0.377654	42
ENSG00000121988.17	ZRANB3	-0.100594	0.666652	0.377694	40
ENSG00000100292.16	HMOX1	-0.614439	0.521355	0.37775	28
ENSG00000148734.7	NPFFR1	-0.155483	0.48389	0.377811	21
ENSG00000105383.14	CD33	1.04176	0.823281	0.377818	42
ENSG00000250317.8	SMIM20	-0.968691	0.855316	0.377866	30
ENSG00000224717.1	RP11-576D8.4	-0.639361	1.20223	0.377952	3
ENSG00000138495.6	COX17	1.19199	0.54387	0.377973	48
ENSG00000185000.11	DGAT1	-1.0393	0.411838	0.377984	47
ENSG00000085662.13	AKR1B1	0.159027	1.1367	0.37799	47
ENSG00000153283.12	CD96	-0.0719539	0.55794	0.377999	17
ENSG00000154165.4	GPR15	-1.05078	0.395918	0.378005	15
ENSG00000261319.1	LINC02152	-0.0307279	1.41141	0.378024	2
ENSG00000144671.10	SLC22A14	1.2333	0.450927	0.378051	33
ENSG00000143162.7	CREG1	-0.802563	0.826457	0.378105	49
ENSG00000109320.11	NFKB1	-0.0428086	1.06994	0.378105	48
ENSG00000272137.1	RP11-177G23.2	-0.944589	0.733395	0.37811	41
ENSG00000138709.17	LARP1B	-0.870719	0.866377	0.378122	48
ENSG00000143344.15	RGL1	-0.699699	0.534361	0.378136	44
ENSG00000172183.14	ISG20	-0.179976	0.798106	0.37817	41
ENSG00000163157.14	TMOD4	-0.352682	0.907751	0.378188	6
ENSG00000275342.4	PRAG1	-0.0473792	0.8831	0.378209	44
ENSG00000156603.15	MED19	0.000274629	0.689706	0.378244	37
ENSG00000004142.11	POLDIP2	-0.634435	0.549637	0.378303	48
ENSG00000176532.3	PRR15	-0.371254	0.8788	0.378422	30
ENSG00000143375.14	CGN	0.128503	1.0226	0.378458	47
ENSG00000152254.10	G6PC2	-0.881339	0.607196	0.378498	21
ENSG00000160801.13	PTH1R	0.924507	0.918732	0.378518	47
ENSG00000090863.11	GLG1	0.648357	1.06849	0.378539	47
ENSG00000162620.15	LRRIQ3	0.877367	0.0477941	0.378649	36
ENSG00000115241.10	PPM1G	-0.857612	0.295769	0.378649	32
ENSG00000263382.1	RP11-552O4.1	0.880331	NA	0.37868	1
ENSG00000142065.13	ZFP14	-0.897819	0.773584	0.378731	45
ENSG00000143036.16	SLC44A3	0.41481	0.499625	0.378756	47
ENSG00000278344.1	RP11-18C24.8	-0.871163	0.118024	0.378799	8
ENSG00000140400.16	MAN2C1	0.888564	0.602418	0.378804	26
ENSG00000180376.16	CCDC66	-0.573368	0.69832	0.378855	49
ENSG00000100526.19	CDKN3	-0.111359	0.467919	0.378912	28
ENSG00000197322.3	C17orf102	1.0268	0.454956	0.378921	14
ENSG00000248474.1	LINC02122	0.879556	NA	0.3791	1
ENSG00000061273.17	HDAC7	-0.212305	0.687129	0.379108	25
ENSG00000151353.14	TMEM18	0.995581	0.428212	0.379145	48
ENSG00000267224.1	AC005498.4	1.33985	0.378126	0.37927	31
ENSG00000105939.12	ZC3HAV1	0.419297	0.661322	0.379372	36
ENSG00000168246.5	UBTD2	0.261169	0.642622	0.379397	38
ENSG00000118526.6	TCF21	0.922561	0.41183	0.379452	27
ENSG00000272432.1	RP3-465N24.6	-0.164689	0.588969	0.379517	24
ENSG00000256232.1	RP11-771K4.1	0.0650667	0.677279	0.379582	4
ENSG00000167118.10	URM1	0.0496849	0.601915	0.379636	49
ENSG00000188522.14	FAM83G	0.166101	1.47234	0.379768	44
ENSG00000225399.4	RP11-3B7.1	-1.42633	0.507828	0.379782	34
ENSG00000267279.1	RP11-879F14.2	-0.480347	0.573006	0.379812	44
ENSG00000237396.1	LINC01384	0.878081	NA	0.3799	1
ENSG00000140274.13	DUOXA2	-0.168807	1.13005	0.379991	24
ENSG00000168843.13	FSTL5	0.632245	0.817967	0.380001	12
ENSG00000115282.19	TTC31	-0.881689	0.189126	0.38023	49
ENSG00000276269.1	RP11-403A3.2	0.682535	0.801199	0.380288	25
ENSG00000135049.15	AGTPBP1	-0.271828	1.2472	0.380339	44
ENSG00000139645.9	ANKRD52	-1.06682	0.921626	0.380374	11
ENSG00000110717.12	NDUFS8	-0.343672	1.47232	0.38051	33
ENSG00000260470.1	RP11-834C11.11	0.972775	0.851928	0.38059	25
ENSG00000011143.16	MKS1	0.435922	0.986248	0.38061	36
ENSG00000102891.3	MT4	0.864382	0.121607	0.380623	4
ENSG00000186141.8	POLR3C	0.103157	1.18623	0.380635	6
ENSG00000146066.2	HIGD2A	-0.371826	1.20455	0.380651	46
ENSG00000178921.13	PFAS	-0.0873557	0.874319	0.380749	46
ENSG00000095932.6	SMIM24	0.00116377	0.738424	0.380784	37
ENSG00000171428.13	NAT1	-0.0898095	1.09303	0.380791	21
ENSG00000127870.16	RNF6	-0.648306	0.742729	0.380799	45
ENSG00000226041.1	AC010745.1	-0.876416	NA	0.380804	1
ENSG00000273559.4	CWC25	0.73334	0.562565	0.380861	47
ENSG00000139626.15	ITGB7	0.273167	0.604991	0.380887	40
ENSG00000074696.12	HACD3	0.320149	0.99714	0.380894	48
ENSG00000142208.15	AKT1	0.248345	0.712437	0.380962	39
ENSG00000022355.16	GABRA1	1.27812	0.642079	0.381009	9
ENSG00000015479.18	MATR3	0.716472	0.528059	0.3812	11
ENSG00000112499.12	SLC22A2	0.270417	1.29906	0.381208	7
ENSG00000108953.16	YWHAE	-0.243701	1.09571	0.381208	47
ENSG00000157014.10	TATDN2	0.329922	1.10098	0.381257	36
ENSG00000164344.15	KLKB1	0.424655	0.53207	0.381277	48
ENSG00000100346.17	CACNA1I	-0.534997	1.21278	0.381313	20
ENSG00000197798.8	FAM118B	0.0184044	0.818285	0.381392	31
ENSG00000258537.5	FRMD6-AS2	0.0431509	1.2395	0.381449	3
ENSG00000101347.8	SAMHD1	-0.319007	0.941001	0.381464	16
ENSG00000134970.13	TMED7	1.01727	0.88428	0.381527	18
ENSG00000276997.4	RP11-378J18.9	1.04605	0.402971	0.381552	3
ENSG00000166840.13	GLYATL1	0.0181858	0.920789	0.381723	16
ENSG00000064655.18	EYA2	0.396	1.09143	0.381777	12
ENSG00000136709.11	WDR33	-0.397319	1.62222	0.381893	43
ENSG00000186118.8	TEX38	0.687029	0.550821	0.3819	28
ENSG00000168152.12	THAP9	-0.895927	0.495281	0.381921	40
ENSG00000250149.1	RP11-399F2.2	-0.874217	NA	0.382	1
ENSG00000135211.5	TMEM60	-0.681122	0.344643	0.382006	32
ENSG00000158786.4	PLA2G2F	-0.752198	0.642671	0.382163	2
ENSG00000085465.12	OVGP1	0.916488	0.450805	0.382293	47
ENSG00000186009.4	ATP4B	-0.595161	0.373229	0.382346	3
ENSG00000165443.11	PHYHIPL	-0.787393	0.754033	0.38258	11
ENSG00000174516.14	PELI3	0.226933	0.672867	0.382702	19
ENSG00000171314.8	PGAM1	1.44315	0.64402	0.382704	48
ENSG00000100319.12	ZMAT5	-0.796628	1.1233	0.382776	34
ENSG00000130958.11	SLC35D2	0.586592	0.836212	0.382778	39
ENSG00000111696.11	NT5DC3	-0.842785	0.9592	0.382815	48
ENSG00000136247.14	ZDHHC4	-0.651762	0.368891	0.382838	49
ENSG00000148842.17	CNNM2	-0.0619153	1.02761	0.382867	36
ENSG00000254606.1	RP11-22P4.2	0.872565	NA	0.3829	1
ENSG00000213413.2	PVRIG	0.29796	0.786806	0.382907	35
ENSG00000115998.7	C2orf42	-0.591272	0.645587	0.382954	46
ENSG00000236295.1	AC007563.1	0.947187	0.235886	0.38297	2
ENSG00000221953.5	C1orf229	-1.28419	0.371564	0.383028	44
ENSG00000234155.1	RP11-30P6.6	0.251454	1.07386	0.383045	23
ENSG00000152672.7	CLEC4F	0.0463119	0.844255	0.383074	43
ENSG00000281219.2	LINC00254	0.872199	NA	0.3831	1
ENSG00000167930.15	FAM234A	0.261457	0.595323	0.383164	43
ENSG00000198046.11	ZNF667	-1.14457	0.664059	0.3832	46
ENSG00000163625.15	WDFY3	0.520439	1.1928	0.383205	10
ENSG00000223956.2	LINC01767	0.853983	0.447681	0.383241	3
ENSG00000108518.7	PFN1	1.25679	0.409257	0.38329	31
ENSG00000147586.9	MRPS28	0.671137	0.638967	0.3833	17
ENSG00000235407.1	CYMP-AS1	0.0528946	1.19895	0.38336	4
ENSG00000106723.16	SPIN1	0.0630274	0.562572	0.383403	44
ENSG00000189233.11	NUGGC	-0.725646	0.718466	0.383409	19
ENSG00000155761.13	SPAG17	1.14089	0.364087	0.383421	36
ENSG00000178999.12	AURKB	-0.680298	0.563342	0.383442	16
ENSG00000013288.8	MAN2B2	1.14303	0.459215	0.383458	46
ENSG00000177683.13	THAP5	1.49758	0.586414	0.383503	46
ENSG00000188994.12	ZNF292	1.21026	0.844875	0.383534	25
ENSG00000129219.13	PLD2	0.723562	0.627887	0.383534	22
ENSG00000166348.18	USP54	0.392521	0.805709	0.383657	49
ENSG00000181852.17	RNF41	0.387432	0.670915	0.383671	15
ENSG00000260676.5	LINC01541	-0.871099	NA	0.3837	1
ENSG00000277232.2	GTSE1-AS1	1.30147	0.705857	0.383777	45
ENSG00000132612.15	VPS4A	-0.770304	0.431455	0.38378	28
ENSG00000251665.1	RP11-700H6.2	0.486493	0.694138	0.383855	5
ENSG00000163492.14	CCDC141	0.315804	0.788087	0.383958	34
ENSG00000155875.13	SAXO1	1.47433	0.583078	0.383984	17
ENSG00000173226.16	IQCB1	0.851353	0.245239	0.384014	49
ENSG00000128309.16	MPST	-0.0342705	1.20781	0.384071	29
ENSG00000182896.12	TMEM95	0.738371	0.911973	0.384146	2
ENSG00000180767.9	CHST13	-1.16344	0.53916	0.38417	45
ENSG00000189067.12	LITAF	-0.028451	1.28466	0.384183	37
ENSG00000091592.15	NLRP1	-0.45728	1.00262	0.384194	42
ENSG00000196188.10	CTSE	1.20773	0.228657	0.384235	5
ENSG00000215817.5	ZC3H11B	-0.0322166	0.492935	0.384298	10
ENSG00000234318.1	RP4-771M4.3	-0.870001	NA	0.3843	1
ENSG00000277270.1	RP5-827E24.1	-0.644422	0.608358	0.384335	16
ENSG00000184708.17	EIF4ENIF1	0.586201	0.707753	0.384337	35
ENSG00000065485.19	PDIA5	0.0640126	0.909122	0.384409	24
ENSG00000122859.4	NEUROG3	-1.20609	0.137293	0.384439	6
ENSG00000182533.6	CAV3	-0.334953	0.634247	0.384527	35
ENSG00000165409.16	TSHR	0.817778	0.935158	0.38458	33
ENSG00000273550.1	RP11-527N12.2	0.869452	NA	0.3846	1
ENSG00000092871.16	RFFL	0.105664	0.533432	0.384608	41
ENSG00000186960.10	LINC01551	0.800753	0.607249	0.384647	9
ENSG00000166133.17	RPUSD2	0.277239	0.731239	0.384698	49
ENSG00000080815.18	PSEN1	0.304443	0.875409	0.384706	49
ENSG00000215788.9	TNFRSF25	0.176518	0.951102	0.384792	35
ENSG00000228692.2	RP5-826L7.1	-0.351871	0.75181	0.384804	9
ENSG00000136367.13	ZFHX2	-0.845634	0.156329	0.38485	37
ENSG00000219073.7	CELA3B	0.329483	1.06198	0.384917	6
ENSG00000161860.7	SYCE2	0.445264	0.962523	0.38495	49
ENSG00000130309.10	COLGALT1	-0.0890044	0.473738	0.38495	44
ENSG00000198961.9	PJA2	0.645148	0.630934	0.38495	48
ENSG00000114757.18	PEX5L	-0.206489	1.259	0.384969	37
ENSG00000170893.3	TRH	-0.512893	1.36078	0.384985	30
ENSG00000260877.2	RP11-211G23.2	0.0772742	1.14694	0.38499	3
ENSG00000075340.22	ADD2	-0.342723	1.08155	0.385013	39
ENSG00000181143.15	MUC16	0.577641	0.942293	0.385024	4
ENSG00000198816.6	ZNF358	-0.0219104	0.663141	0.385024	40
ENSG00000152413.14	HOMER1	-0.599301	0.998288	0.385059	46
ENSG00000164251.4	F2RL1	-1.11048	0.575318	0.385089	43
ENSG00000136930.12	PSMB7	0.15659	0.481195	0.385139	47
ENSG00000196150.13	ZNF250	-0.461346	1.19424	0.385141	41
ENSG00000237248.4	LINC00987	-0.143929	0.704861	0.385146	30
ENSG00000171051.8	FPR1	-0.720591	0.406645	0.385173	40
ENSG00000283897.1	CTB-88F18.5	0.179548	0.651069	0.385192	42
ENSG00000110315.6	RNF141	0.710246	1.02092	0.38522	49
ENSG00000140259.6	MFAP1	-0.868172	7.2423e-17	0.3853	48
ENSG00000118307.18	CASC1	1.16173	0.663233	0.38532	48
ENSG00000249334.1	RP11-61G19.1	-0.867826	NA	0.38549	1
ENSG00000106266.10	SNX8	-0.115166	0.681487	0.385513	20
ENSG00000100473.15	COCH	0.229944	0.649091	0.38561	37
ENSG00000235750.9	KIAA0040	-0.0137294	0.90842	0.38564	45
ENSG00000114353.16	GNAI2	0.0838554	0.377687	0.385674	11
ENSG00000105248.15	CCDC94	-0.928819	0.863304	0.38576	46
ENSG00000260385.1	RP11-450H6.3	-0.867259	0	0.3858	2
ENSG00000023697.12	DERA	-0.3557	0.646523	0.385815	12
ENSG00000128159.11	TUBGCP6	-1.05392	0.56126	0.385846	46
ENSG00000068796.16	KIF2A	0.20319	0.719902	0.385946	48
ENSG00000234474.2	MIR3663HG	0.866967	NA	0.38596	1
ENSG00000271204.1	RP11-138A9.1	0.585882	0.875281	0.386029	34
ENSG00000232311.1	RP1-249I4.2	0.874797	0.217918	0.386051	28
ENSG00000197506.7	SLC28A3	0.0314289	1.09099	0.386067	33
ENSG00000205795.4	CYS1	-0.648358	1.2141	0.386072	43
ENSG00000278053.4	DDX52	-0.289546	0.524869	0.386144	48
ENSG00000002745.12	WNT16	-0.347542	0.679536	0.386207	23
ENSG00000165915.13	SLC39A13	0.433258	0.740106	0.38627	47
ENSG00000112096.16	SOD2	-0.802811	1.24505	0.386313	33
ENSG00000236800.1	RP11-534L6.2	-0.866314	NA	0.386318	1
ENSG00000260030.1	RP11-686F15.2	0.866164	NA	0.3864	1
ENSG00000141401.11	IMPA2	0.253207	0.92062	0.386437	47
ENSG00000235718.8	MFRP	-0.595013	0.946997	0.38646	7
ENSG00000269067.1	ZNF728	0.577171	0.560572	0.386521	43
ENSG00000149798.4	CDC42EP2	-0.864288	0.260278	0.386572	43
ENSG00000230156.2	LINC00443	-0.898488	0.479423	0.386625	11
ENSG00000101542.9	CDH20	0.950507	1.02525	0.386655	36
ENSG00000213213.13	CCDC183	-0.602012	0.631086	0.386655	45
ENSG00000136819.15	C9orf78	-0.974434	0.469781	0.386693	48
ENSG00000139211.6	AMIGO2	0.349494	1.25928	0.386694	38
ENSG00000184956.15	MUC6	-0.259403	1.19389	0.386701	44
ENSG00000141644.17	MBD1	1.46004	0.921087	0.386764	22
ENSG00000178307.9	TMEM11	0.027382	1.03796	0.386796	28
ENSG00000205302.6	SNX2	-0.298689	1.12636	0.386803	49
ENSG00000165682.14	CLEC1B	-0.12939	0.808651	0.386814	9
ENSG00000140939.14	NOL3	-0.333807	0.76097	0.386842	21
ENSG00000159905.14	ZNF221	-0.266493	0.634237	0.386861	48
ENSG00000187672.12	ERC2	0.0468614	0.871199	0.386878	30
ENSG00000248144.5	ADH1C	0.53043	0.665586	0.386887	45
ENSG00000249853.7	HS3ST5	0.456547	1.16922	0.386987	7
ENSG00000167977.8	KCTD5	0.184003	1.01624	0.387017	28
ENSG00000163960.11	UBXN7	0.038674	0.579314	0.387045	31
ENSG00000117569.18	PTBP2	-0.574599	0.460747	0.387055	49
ENSG00000125462.16	C1orf61	0.168043	0.899905	0.387061	3
ENSG00000068028.17	RASSF1	0.0147599	0.485622	0.38709	32
ENSG00000087237.10	CETP	-1.32421	0.4826	0.387164	36
ENSG00000273925.1	RP11-227D13.5	-1.17306	0.179549	0.387206	3
ENSG00000141391.13	PRELID3A	1.11522	0.47965	0.387243	46
ENSG00000204603.6	LINC01257	-0.240797	1.05144	0.387253	4
ENSG00000281655.1	RP11-817J15.3	-0.41732	1.19042	0.387293	10
ENSG00000144407.9	PTH2R	0.160571	0.933463	0.387394	31
ENSG00000166069.13	TMCO5A	0.864342	NA	0.3874	1
ENSG00000249343.1	LINC01333	-0.86428	NA	0.387434	1
ENSG00000224790.2	AP000704.5	-1.23293	0.459779	0.387464	45
ENSG00000144580.13	CNOT9	0.734795	1.00979	0.387488	47
ENSG00000225746.9	SNHG23	1.05643	0.901659	0.387673	18
ENSG00000273117.1	AC144652.1	0.583634	0.680116	0.387683	46
ENSG00000188611.14	ASAH2	0.411927	0.500662	0.387713	44
ENSG00000172732.11	MUS81	-0.802434	0.312443	0.387757	37
ENSG00000165972.12	CCDC38	-1.05551	0.471058	0.387798	12
ENSG00000169752.16	NRG4	-0.188416	0.714022	0.387829	43
ENSG00000127419.16	TMEM175	0.35662	0.836619	0.387839	45
ENSG00000155099.7	TMEM55A	0.423951	0.881241	0.387856	43
ENSG00000226070.1	RP11-552E20.4	0.946322	0.785686	0.387858	5
ENSG00000166321.13	NUDT13	0.853412	0.394662	0.387893	48
ENSG00000159259.7	CHAF1B	1.11158	0.450987	0.387932	49
ENSG00000162989.4	KCNJ3	-0.159292	0.916441	0.387967	13
ENSG00000129003.15	VPS13C	0.338623	0.381329	0.388012	49
ENSG00000278685.4	IQCA1L	-0.198283	0.706548	0.388059	10
ENSG00000090061.17	CCNK	-0.187102	0.587618	0.388155	48
ENSG00000251226.1	RP11-469N6.1	-0.670067	0.646305	0.388267	42
ENSG00000157999.5	ANKRD61	0.168724	0.585034	0.388275	45
ENSG00000131462.7	TUBG1	0.294879	1.21298	0.388377	46
ENSG00000261648.1	CTD-2014E2.2	-0.862523	NA	0.3884	1
ENSG00000182253.14	SYNM	0.29128	0.74894	0.388421	36
ENSG00000255933.1	RP11-495K9.5	0.427353	0.670314	0.388515	23
ENSG00000135083.14	CCNJL	-0.015403	0.774643	0.38853	27
ENSG00000179119.14	SPTY2D1	0.191711	0.910442	0.388553	42
ENSG00000196378.11	ZNF34	0.179947	0.468354	0.388561	46
ENSG00000169594.13	BNC1	0.326263	0.581752	0.388597	18
ENSG00000168938.5	PPIC	-0.269456	0.854153	0.38869	49
ENSG00000186166.8	CCDC84	-0.714901	0.378904	0.388754	38
ENSG00000266111.2	RP11-296K13.4	-0.861614	NA	0.3889	1
ENSG00000272040.1	CTC-366B18.4	0.504603	0.508352	0.388913	47
ENSG00000230733.2	AC092171.4	0.312236	0.829196	0.388953	44
ENSG00000136732.14	GYPC	0.31674	1.17765	0.388991	41
ENSG00000225563.1	AC006076.1	-0.861432	NA	0.389	1
ENSG00000225879.1	RP3-495K2.3	0.861432	NA	0.389	1
ENSG00000225793.2	RP1-234P15.4	0.879055	0.730616	0.389026	33
ENSG00000184937.13	WT1	-0.241795	0.530361	0.389036	16
ENSG00000158092.6	NCK1	-1.17475	0.540618	0.389104	45
ENSG00000186510.11	CLCNKA	0.478848	1.15853	0.389185	48
ENSG00000198915.11	RASGEF1A	-0.554193	0.748892	0.389191	42
ENSG00000113100.9	CDH9	-0.861069	3.14018e-16	0.3892	2
ENSG00000196932.11	TMEM26	-0.203596	0.589954	0.389238	39
ENSG00000117707.15	PROX1	-0.48322	0.808922	0.389299	4
ENSG00000182545.6	RNASE10	0.860888	NA	0.3893	1
ENSG00000258135.5	RP11-70F11.11	1.1456	0.361233	0.389333	4
ENSG00000127540.11	UQCR11	-0.0618954	0.926086	0.389529	36
ENSG00000181588.16	MEX3D	-0.0503382	1.40612	0.389571	2
ENSG00000165730.14	STOX1	-0.0636841	0.517594	0.389813	46
ENSG00000143545.8	RAB13	0.856622	0.904222	0.38987	27
ENSG00000167110.17	GOLGA2	0.836469	0.531532	0.389877	41
ENSG00000198221.8	AFDN-AS1	0.805116	0.397457	0.389883	7
ENSG00000138646.8	HERC5	1.21082	0.413629	0.389905	41
ENSG00000144736.13	SHQ1	0.777994	0.429273	0.389917	42
ENSG00000131653.12	TRAF7	0.418041	0.558686	0.38992	10
ENSG00000163507.13	KIAA1524	0.4789	0.528261	0.389993	15
ENSG00000214650.2	RP11-83B20.1	-0.381611	0.612157	0.390054	10
ENSG00000198825.12	INPP5F	0.0588595	0.893787	0.390117	43
ENSG00000133083.14	DCLK1	-0.12935	0.739928	0.390125	28
ENSG00000054654.16	SYNE2	0.0786554	0.712884	0.390139	40
ENSG00000179593.15	ALOX15B	0.170247	1.49234	0.390184	21
ENSG00000274605.1	RP11-12G12.7	-0.0682793	0.771205	0.390277	25
ENSG00000183844.16	FAM3B	0.863257	0.851667	0.390353	39
ENSG00000152422.15	XRCC4	1.06566	0.985222	0.390422	40
ENSG00000080644.15	CHRNA3	-0.429247	1.07106	0.390431	19
ENSG00000162510.5	MATN1	-0.225697	0.56264	0.390444	20
ENSG00000006451.7	RALA	0.130858	0.913788	0.390478	22
ENSG00000134460.15	IL2RA	-0.222313	0.508998	0.390519	34
ENSG00000143851.15	PTPN7	-1.01581	0.767021	0.390539	40
ENSG00000240219.1	RP11-430C7.5	-1.07993	0.882449	0.390578	25
ENSG00000132481.6	TRIM47	-0.834628	0.833201	0.390621	48
ENSG00000124067.16	SLC12A4	0.333828	0.569745	0.390645	12
ENSG00000184697.6	CLDN6	-0.150121	0.56919	0.390672	19
ENSG00000106089.11	STX1A	-0.0391083	0.717817	0.390676	37
ENSG00000125895.5	TMEM74B	0.747193	0.759826	0.390734	38
ENSG00000256982.1	CTD-2555A7.2	0.84906	0.17293	0.390748	8
ENSG00000117419.14	ERI3	-0.949059	0.743798	0.390793	24
ENSG00000096395.10	MLN	0.858167	NA	0.3908	1
ENSG00000248517.1	RP11-386B13.4	0.123238	0.519651	0.391027	6
ENSG00000144120.12	TMEM177	0.704581	0.817353	0.391043	48
ENSG00000176422.13	SPRYD4	0.180256	0.541869	0.391077	47
ENSG00000130997.16	POLN	1.05616	0.678871	0.391098	43
ENSG00000205693.3	MANSC4	0.67626	1.28186	0.391161	22
ENSG00000117054.13	ACADM	0.684558	0.490918	0.39118	49
ENSG00000168907.13	PLA2G4F	-0.607551	0.948038	0.391229	7
ENSG00000116016.13	EPAS1	-0.144902	0.902059	0.391258	12
ENSG00000130584.10	ZBTB46	0.0535942	0.603987	0.391306	29
ENSG00000065534.18	MYLK	-0.730618	1.32038	0.391355	14
ENSG00000237092.1	LINC01065	-0.857137	NA	0.391369	1
ENSG00000159069.13	FBXW5	-0.259902	0.708004	0.391393	32
ENSG00000134910.12	STT3A	0.0440143	0.637594	0.391426	18
ENSG00000039537.13	C6	-0.180001	1.10627	0.391431	40
ENSG00000134532.15	SOX5	0.690558	0.780726	0.391559	13
ENSG00000153531.13	ADPRHL1	0.563872	1.03288	0.391619	48
ENSG00000267038.1	RP11-1096D5.2	0.254396	0.567137	0.391752	3
ENSG00000121753.12	ADGRB2	-0.537709	0.733276	0.391784	23
ENSG00000103855.17	CD276	0.306008	1.07469	0.391798	47
ENSG00000171307.18	ZDHHC16	-0.401198	0.72063	0.391806	44
ENSG00000007062.11	PROM1	0.404095	0.843254	0.391808	38
ENSG00000185379.20	RAD51D	0.769908	1.08954	0.391812	15
ENSG00000185112.5	FAM43A	0.425857	0.8498	0.391833	30
ENSG00000254298.1	CTB-17P3.4	-1.11979	0.13688	0.39193	5
ENSG00000196943.12	NOP9	0.279897	0.653105	0.392013	33
ENSG00000228278.3	ORM2	0.709918	0.644474	0.392028	3
ENSG00000103241.6	FOXF1	-0.0710316	0.742293	0.392089	17
ENSG00000123240.16	OPTN	0.72229	1.25987	0.392145	47
ENSG00000163581.13	SLC2A2	-0.412425	0.838793	0.39221	7
ENSG00000234891.1	RP1-288L1.5	-0.0405985	0.928038	0.392253	4
ENSG00000278376.1	RP11-158I9.8	0.844256	0.289286	0.392313	49
ENSG00000182366.9	FAM87A	0.254954	0.826351	0.392362	16
ENSG00000116649.9	SRM	-0.89078	0.883154	0.392365	47
ENSG00000186790.5	FOXE3	-0.815583	0.660937	0.392373	18
ENSG00000261615.6	LINC01858	0.689201	0.779152	0.392387	6
ENSG00000173391.8	OLR1	-0.675819	0.81316	0.392543	45
ENSG00000265369.3	PCAT18	-0.206816	0.682215	0.392627	13
ENSG00000111962.7	UST	-0.820676	0.781157	0.392629	30
ENSG00000274211.4	SOCS7	0.49317	0.491028	0.392662	26
ENSG00000187838.16	PLSCR3	0.799159	0.76261	0.392721	25
ENSG00000052841.14	TTC17	0.27958	0.66317	0.392851	31
ENSG00000085382.11	HACE1	-1.25381	0.325744	0.392901	49
ENSG00000131050.10	BPIFA2	0.113305	0.917776	0.392991	7
ENSG00000266028.7	SRGAP2	0.853566	0.716786	0.392991	2
ENSG00000073910.19	FRY	-0.254574	0.613119	0.393162	7
ENSG00000156395.12	SORCS3	-0.0281578	0.822586	0.393268	12
ENSG00000122203.14	KIAA1191	0.128649	0.819523	0.393378	47
ENSG00000124151.18	NCOA3	-0.943224	0.889028	0.393474	47
ENSG00000144749.13	LRIG1	0.408572	0.732147	0.393528	46
ENSG00000134115.12	CNTN6	-0.0750272	0.575653	0.393555	29
ENSG00000268129.1	RP11-91G21.1	-0.853107	NA	0.3936	1
ENSG00000173404.4	INSM1	-0.760226	1.11865	0.393601	11
ENSG00000169021.5	UQCRFS1	0.44709	0.737196	0.393634	36
ENSG00000105641.3	SLC5A5	0.355315	1.2482	0.393667	17
ENSG00000277767.1	RP11-365P13.5	-1.15279	0.588118	0.393704	44
ENSG00000105732.12	ZNF574	-0.422108	0.740311	0.393713	13
ENSG00000115761.15	NOL10	-0.274886	1.02515	0.393718	47
ENSG00000163631.16	ALB	0.298882	0.654524	0.393769	49
ENSG00000130766.4	SESN2	0.0203787	1.22494	0.39377	45
ENSG00000244020.2	MT1HL1	-0.852746	NA	0.3938	1
ENSG00000004139.13	SARM1	0.0457885	1.01985	0.393843	46
ENSG00000142937.11	RPS8	1.29941	0.187462	0.393885	49
ENSG00000101040.19	ZMYND8	-0.0373631	1.02535	0.393921	3
ENSG00000158019.20	BRE	0.6054	0.749613	0.393956	47
ENSG00000204227.4	RING1	1.08087	0.416749	0.39396	47
ENSG00000233901.5	LINC01503	0.43378	0.460625	0.394054	24
ENSG00000122012.13	SV2C	0.0889774	0.898842	0.394085	33
ENSG00000230490.2	RP11-141M1.3	0.0683153	0.696406	0.394101	39
ENSG00000178175.11	ZNF366	0.610739	0.711675	0.394179	11
ENSG00000130720.12	FIBCD1	-0.234501	0.640589	0.394228	12
ENSG00000137720.7	C11orf1	-1.21847	0.596029	0.394236	48
ENSG00000163739.4	CXCL1	-0.300986	0.493796	0.394498	24
ENSG00000163412.12	EIF4E3	1.06628	0.818103	0.394583	39
ENSG00000243574.1	RP11-264K23.1	-0.851305	NA	0.3946	1
ENSG00000259859.1	RP11-439I14.2	-0.00473719	1.3109	0.394716	2
ENSG00000156928.4	MALSU1	0.252512	0.594442	0.394766	29
ENSG00000181215.14	C4orf50	0.0250007	1.0869	0.394905	7
ENSG00000231648.1	LINC01698	-0.840125	0.0927232	0.394988	2
ENSG00000100336.17	APOL4	-0.275302	0.832769	0.395005	48
ENSG00000103544.14	C16orf62	0.121492	0.863899	0.395016	45
ENSG00000179627.9	ZBTB42	0.00917248	0.752619	0.395111	20
ENSG00000197776.7	KLHDC1	0.46882	0.816951	0.395305	18
ENSG00000267796.7	LIN37	-0.591017	0.374828	0.395322	47
ENSG00000101773.18	RBBP8	-0.939965	0.716956	0.395342	45
ENSG00000204930.9	FAM221B	-0.244907	1.36578	0.395402	26
ENSG00000069482.6	GAL	0.0760227	0.507448	0.395421	29
ENSG00000116030.16	SUMO1	-0.0960302	1.29142	0.395424	27
ENSG00000130856.15	ZNF236	-1.02824	0.515613	0.39549	47
ENSG00000185745.9	IFIT1	0.993843	0.804899	0.395525	46
ENSG00000108852.14	MPP2	0.142037	0.687565	0.395534	42
ENSG00000124299.13	PEPD	1.44595	0.611664	0.395585	43
ENSG00000170953.2	OR8B12	-0.849506	NA	0.3956	1
ENSG00000143217.8	NECTIN4	0.185818	0.959772	0.395615	4
ENSG00000123908.11	AGO2	0.18158	1.22441	0.39564	12
ENSG00000196141.13	SPATS2L	-0.528805	1.22597	0.395658	49
ENSG00000100906.10	NFKBIA	0.849326	NA	0.3957	1
ENSG00000167136.6	ENDOG	-0.837025	0.325438	0.395704	49
ENSG00000159388.5	BTG2	-0.348792	0.795691	0.395759	43
ENSG00000147601.13	TERF1	0.212935	0.478525	0.395788	45
ENSG00000249697.1	RP11-155L15.1	0.849146	NA	0.3958	1
ENSG00000253702.1	RP11-567J20.1	0.848966	NA	0.3959	1
ENSG00000103227.18	LMF1	1.26637	0.713853	0.396058	47
ENSG00000182648.11	LINC01006	-0.60429	0.644369	0.396076	46
ENSG00000274828.1	RP11-567M16.6	0.361696	0.547472	0.396151	49
ENSG00000153107.11	ANAPC1	-0.645802	0.840291	0.396154	25
ENSG00000198482.11	ZNF808	-0.6401	0.850203	0.396167	41
ENSG00000134955.11	SLC37A2	-0.907118	0.990105	0.396193	45
ENSG00000082512.14	TRAF5	-0.655892	0.824443	0.396195	49
ENSG00000188878.19	FBF1	0.999138	0.891226	0.396197	35
ENSG00000246223.8	LINC01550	0.929892	0.874803	0.396208	42
ENSG00000163798.13	SLC4A1AP	1.19479	0.446185	0.396269	37
ENSG00000248473.1	LINC01962	-0.848248	NA	0.3963	1
ENSG00000156860.15	FBRS	0.155252	1.21876	0.396316	3
ENSG00000186212.3	SOWAHB	-0.843089	0.898492	0.396462	18
ENSG00000171509.15	RXFP1	-0.00944375	0.648082	0.396477	27
ENSG00000162241.12	SLC25A45	0.0115068	0.567451	0.396487	38
ENSG00000266074.8	BAHCC1	-0.154487	1.06171	0.396597	43
ENSG00000260317.1	RP11-48B3.4	0.52145	0.885287	0.396613	20
ENSG00000175203.15	DCTN2	-0.874201	0.79561	0.39666	10
ENSG00000274281.1	RP11-326N17.2	-0.694326	0.936189	0.39674	2
ENSG00000259033.1	RP11-718G2.5	0.84735	NA	0.3968	1
ENSG00000163026.11	WDCP	1.0258	0.261446	0.396803	39
ENSG00000105664.10	COMP	0.298768	1.11179	0.396904	29
ENSG00000112312.9	GMNN	-1.14339	0.292906	0.396945	40
ENSG00000140955.10	ADAD2	-1.11105	0.612569	0.396955	46
ENSG00000111727.11	HCFC2	-0.19418	0.618406	0.396969	39
ENSG00000137628.16	DDX60	-0.589005	0.5683	0.397013	43
ENSG00000106554.11	CHCHD3	-0.978031	0.43077	0.397141	49
ENSG00000090487.10	SPG21	0.360679	0.807963	0.397172	45
ENSG00000135525.18	MAP7	1.04997	0.876705	0.397426	23
ENSG00000001631.15	KRIT1	0.903449	0.39438	0.397493	47
ENSG00000135577.4	NMBR	0.258044	0.340131	0.397513	18
ENSG00000148411.7	NACC2	0.0576986	1.10523	0.397537	41
ENSG00000265975.1	CTB-41I6.2	0.301614	0.55073	0.397557	16
ENSG00000130726.11	TRIM28	0.0924373	0.570044	0.397557	48
ENSG00000105472.12	CLEC11A	-0.669543	0.676755	0.39761	44
ENSG00000147804.9	SLC39A4	1.25374	1.07796	0.39762	49
ENSG00000128310.2	GALR3	-0.42664	0.635318	0.397666	9
ENSG00000253649.3	PRSS51	-0.637753	1.09367	0.397674	25
ENSG00000127472.10	PLA2G5	-0.524724	0.89431	0.397685	48
ENSG00000112972.14	HMGCS1	-0.902134	0.568321	0.397725	48
ENSG00000248717.1	RP11-451H23.3	-0.845577	NA	0.397789	1
ENSG00000176697.18	BDNF	-0.0318715	1.11526	0.397902	19
ENSG00000221838.9	AP4M1	-1.00519	0.543283	0.397922	49
ENSG00000172115.8	CYCS	0.240578	0.562842	0.397936	7
ENSG00000256618.2	MTRNR2L1	0.977914	0.418819	0.397952	20
ENSG00000213281.4	NRAS	0.70803	0.582284	0.398035	39
ENSG00000161558.10	TMEM143	0.23759	0.657423	0.398057	39
ENSG00000171227.6	TMEM37	-0.403862	1.11445	0.398117	48
ENSG00000138642.14	HERC6	-0.455931	0.77376	0.398123	49
ENSG00000148308.17	GTF3C5	0.796544	0.744658	0.398212	48
ENSG00000186847.5	KRT14	-0.215273	0.918136	0.398215	48
ENSG00000143847.15	PPFIA4	-0.241698	0.879211	0.398329	26
ENSG00000157191.19	NECAP2	-0.506754	0.60958	0.398408	48
ENSG00000021852.12	C8B	0.546866	0.889099	0.398494	5
ENSG00000144909.7	OSBPL11	0.570203	0.883276	0.398562	45
ENSG00000276627.1	RP5-1016A21.1	0.0675631	0.766566	0.398605	4
ENSG00000185594.4	SPATA8	0.935569	0.0663054	0.398615	3
ENSG00000034693.14	PEX3	0.0282099	0.400321	0.398615	46
ENSG00000153933.9	DGKE	0.20054	0.900352	0.39862	46
ENSG00000073712.14	FERMT2	1.04049	0.780291	0.39877	35
ENSG00000134049.5	IER3IP1	-0.453468	0.598774	0.398846	44
ENSG00000163536.12	SERPINI1	0.44989	0.615294	0.398867	48
ENSG00000203364.2	RP11-370F5.4	0.340625	0.53162	0.398877	7
ENSG00000138286.14	FAM149B1	-0.83443	0.319774	0.398884	48
ENSG00000198785.4	GRIN3A	-0.163177	1.35419	0.398893	26
ENSG00000255223.3	OR5M11	-0.843409	NA	0.399	1
ENSG00000245164.6	LINC00861	-1.12311	0.552821	0.399002	8
ENSG00000103540.16	CCP110	0.612618	0.852929	0.399106	49
ENSG00000167325.14	RRM1	1.1231	0.496261	0.399233	47
ENSG00000284240.1	RP5-1043L3.1	0.842872	NA	0.3993	1
ENSG00000255833.1	TIFAB	-0.583464	0.767575	0.399332	20
ENSG00000242220.6	TCP10L	-0.889947	0.354271	0.399347	47
ENSG00000120913.23	PDLIM2	0.251313	0.781697	0.39937	45
ENSG00000196099.4	OR6M1	0.842693	NA	0.3994	1
ENSG00000180016.2	OR1E1	0.23653	1.24525	0.399477	5
ENSG00000258733.5	CTD-2341M24.1	0.625662	0.415095	0.399528	46
ENSG00000108239.8	TBC1D12	0.679771	0.506462	0.399559	45
ENSG00000267204.1	LINC01782	-0.842313	NA	0.399613	1
ENSG00000233633.1	AC093326.3	0.0142695	1.28751	0.399635	9
ENSG00000138942.15	RNF185	-0.915843	0.411126	0.399638	43
ENSG00000161677.11	JOSD2	0.317416	0.605247	0.399651	42
ENSG00000198626.15	RYR2	0.448951	0.979753	0.399685	42
ENSG00000064547.13	LPAR2	0.740166	0.607091	0.399686	34
ENSG00000138835.22	RGS3	0.792026	0.746438	0.399778	23
ENSG00000234255.8	AC012370.3	0.0693951	0.659576	0.399824	5
ENSG00000225511.6	LINC00475	-0.261973	0.900917	0.399849	36
ENSG00000170191.4	NANP	1.05066	0.577017	0.399929	44
ENSG00000178538.9	CA8	-0.158988	0.786511	0.399931	44
ENSG00000227477.1	STK4-AS1	-0.710175	0.833343	0.400093	3
ENSG00000185730.7	ZNF696	0.654057	0.836502	0.400108	45
ENSG00000170892.10	TSEN34	0.341382	0.628624	0.400267	46
ENSG00000198131.13	ZNF544	0.30056	0.52378	0.400291	39
ENSG00000127022.14	CANX	0.352675	0.695826	0.400363	44
ENSG00000116138.12	DNAJC16	-0.291987	0.542557	0.400383	43
ENSG00000154040.20	CABYR	-0.796949	0.675136	0.400416	47
ENSG00000188373.4	C10orf99	0.645321	0.405823	0.400477	4
ENSG00000273093.1	RP11-532L16.3	0.840729	NA	0.4005	1
ENSG00000272555.1	RP11-459I19.1	0.790434	0.736066	0.400649	8
ENSG00000248712.7	CCDC153	1.10842	0.32322	0.400766	45
ENSG00000271789.1	RP5-1112D6.7	-0.341819	0.640184	0.40078	31
ENSG00000103423.13	DNAJA3	0.366541	0.577829	0.400843	48
ENSG00000198774.4	RASSF9	0.277841	0.586743	0.400864	40
ENSG00000261036.1	RP11-574H6.1	0.840015	NA	0.4009	1
ENSG00000250156.3	LINC02060	0.77265	0.335935	0.401	25
ENSG00000260517.2	RP11-426C22.5	0.931998	0.648872	0.401038	41
ENSG00000179454.13	KLHL28	-0.182562	1.00844	0.401085	38
ENSG00000115267.5	IFIH1	0.970361	0.535066	0.401122	49
ENSG00000182700.4	IGIP	0.83948	NA	0.4012	1
ENSG00000169710.8	FASN	0.733193	0.969431	0.401361	33
ENSG00000175906.4	ARL4D	-0.118512	1.07743	0.40137	45
ENSG00000198169.8	ZNF251	-0.635421	0.289798	0.401406	46
ENSG00000099204.18	ABLIM1	-0.497399	0.834406	0.401481	30
ENSG00000167987.10	VPS37C	-0.713405	1.12244	0.401494	30
ENSG00000162642.13	C1orf52	0.445874	1.07028	0.40151	30
ENSG00000108830.9	RND2	-0.85972	0.891771	0.401562	45
ENSG00000175229.6	GAL3ST3	0.562556	0.419525	0.401594	25
ENSG00000184270.4	HIST2H2AB	-0.838767	NA	0.4016	1
ENSG00000104960.15	PTOV1	0.197559	0.74298	0.401627	26
ENSG00000187741.14	FANCA	1.28278	1.0914	0.40168	49
ENSG00000167608.11	TMC4	-0.648165	0.618226	0.401691	48
ENSG00000177156.10	TALDO1	-0.757326	0.747659	0.401731	21
ENSG00000148803.11	FUOM	0.478324	0.669363	0.401774	46
ENSG00000248338.1	RP11-472K22.2	-0.838411	NA	0.4018	1
ENSG00000196437.10	ZNF569	0.716495	0.334392	0.401821	24
ENSG00000165802.21	NSMF	-1.1355	0.752025	0.401884	30
ENSG00000149021.6	SCGB1A1	0.382356	1.23955	0.401895	3
ENSG00000034152.18	MAP2K3	0.69843	0.696798	0.401924	47
ENSG00000146250.6	PRSS35	0.693181	0.565293	0.402026	46
ENSG00000080824.18	HSP90AA1	-1.38667	1.19148	0.402059	16
ENSG00000271945.1	RP11-354K4.2	-0.518611	0.488735	0.402165	11
ENSG00000070778.12	PTPN21	0.347833	1.0811	0.402177	42
ENSG00000146670.9	CDCA5	-0.152887	0.583073	0.402234	49
ENSG00000156384.14	SFR1	-0.804339	1.05913	0.402274	16
ENSG00000025434.18	NR1H3	-0.205568	0.654588	0.402309	49
ENSG00000141622.13	RNF165	0.506997	0.749714	0.402368	42
ENSG00000101146.12	RAE1	0.206403	0.782693	0.402452	47
ENSG00000244260.1	RP11-521D12.2	-0.161828	1.67718	0.402534	2
ENSG00000101605.12	MYOM1	1.04219	0.781355	0.40254	45
ENSG00000144485.10	HES6	0.750476	0.760088	0.40264	38
ENSG00000273415.1	RP11-702B10.2	-0.0895352	0.794942	0.402663	5
ENSG00000146858.7	ZC3HAV1L	-0.254351	0.532658	0.402667	27
ENSG00000150054.18	MPP7	-0.509164	0.958829	0.402724	42
ENSG00000170906.15	NDUFA3	0.0405951	0.422612	0.402811	49
ENSG00000240563.1	L1TD1	1.04998	0.480358	0.402831	34
ENSG00000175311.6	ANKS4B	-0.77849	0.724395	0.402885	4
ENSG00000115274.14	INO80B	0.829711	0.172636	0.402951	49
ENSG00000272871.1	RP11-408A13.4	-0.516929	0.611449	0.402979	48
ENSG00000173540.12	GMPPB	0.824101	0.138162	0.40298	49
ENSG00000185176.12	AQP12B	0.952061	0.391559	0.403035	5
ENSG00000089356.18	FXYD3	-0.149709	1.29793	0.403169	29
ENSG00000236039.2	AC017060.1	0.280086	0.879726	0.403204	16
ENSG00000262089.1	RP11-589P10.5	-1.15623	0.555017	0.403228	48
ENSG00000257591.5	ZNF625	-0.99307	0.209869	0.403275	44
ENSG00000131738.10	KRT33B	1.12858	0.938583	0.403293	12
ENSG00000189229.10	AC069277.2	-0.826936	0.71884	0.403351	2
ENSG00000111530.12	CAND1	0.102073	0.487128	0.403373	38
ENSG00000240095.1	RP11-88H10.3	0.835589	NA	0.403386	1
ENSG00000260219.2	RP11-347C12.10	-0.695186	0.246178	0.40349	49
ENSG00000225828.1	FAM229A	-1.22723	0.385514	0.403497	33
ENSG00000137561.4	TTPA	-0.962438	0.678905	0.403527	34
ENSG00000261542.1	RP11-16E18.3	-0.88996	0.667513	0.403541	36
ENSG00000156873.15	PHKG2	0.348548	0.927782	0.403589	22
ENSG00000118454.12	ANKRD13C	-0.394182	0.716469	0.403646	41
ENSG00000174876.16	AMY1B	0.835031	NA	0.4037	1
ENSG00000198718.12	TOGARAM1	0.817464	0.163229	0.403804	46
ENSG00000154102.10	C16orf74	-0.0255175	0.900107	0.403886	42
ENSG00000278266.1	RP11-575F12.3	0.41071	0.621042	0.403949	44
ENSG00000179242.15	CDH4	-0.296876	0.810523	0.403955	41
ENSG00000124568.10	SLC17A1	0.758459	1.21359	0.403972	3
ENSG00000116455.13	WDR77	-0.389236	0.757892	0.403986	42
ENSG00000185332.6	TMEM105	0.86733	0.554375	0.404087	21
ENSG00000132773.11	TOE1	-0.0711079	0.861311	0.404122	4
ENSG00000178125.14	PPP1R42	-0.834144	NA	0.4042	1
ENSG00000104953.19	TLE6	-1.03838	1.08945	0.404201	45
ENSG00000251045.1	LINC01959	0.46384	0.974884	0.404237	4
ENSG00000165650.11	PDZD8	0.789128	0.446313	0.404266	49
ENSG00000100325.14	ASCC2	0.685992	0.450131	0.404281	49
ENSG00000116670.14	MAD2L2	-0.155875	0.745335	0.404306	22
ENSG00000245060.6	LINC00847	0.634168	0.811617	0.404307	47
ENSG00000242366.3	UGT1A8	0.179457	1.0643	0.40433	4
ENSG00000115392.11	FANCL	0.450533	0.481979	0.404342	49
ENSG00000064933.17	PMS1	-0.32923	0.385605	0.404397	49
ENSG00000253371.1	RP11-587H10.1	0.833789	NA	0.4044	1
ENSG00000139433.9	GLTP	0.720312	0.709025	0.404438	49
ENSG00000144395.17	CCDC150	-1.2431	0.271795	0.404461	40
ENSG00000146872.17	TLK2	-0.700648	1.11203	0.404466	9
ENSG00000227206.1	XXbac-BCX196D17.5	-0.833611	NA	0.4045	1
ENSG00000152670.18	DDX4	-1.07502	0.832369	0.404551	13
ENSG00000188396.3	TCTEX1D4	-0.620296	0.844779	0.40484	22
ENSG00000178950.16	GAK	0.453451	0.924601	0.404891	49
ENSG00000143870.12	PDIA6	-0.152784	1.17262	0.40492	22
ENSG00000138448.11	ITGAV	-0.35527	0.841001	0.404977	45
ENSG00000197849.5	OR8G1	-0.832725	NA	0.405	1
ENSG00000070886.11	EPHA8	0.150686	0.943789	0.405055	22
ENSG00000130165.10	ELOF1	1.00679	0.60906	0.405062	47
ENSG00000039650.11	PNKP	1.52864	0.796757	0.405073	49
ENSG00000160606.10	TLCD1	-0.115124	0.72282	0.405106	31
ENSG00000012822.15	CALCOCO1	-0.711599	0.238448	0.405215	44
ENSG00000106012.17	IQCE	-0.991051	0.982177	0.405263	43
ENSG00000069206.15	ADAM7	-0.889664	0.606619	0.405298	2
ENSG00000250038.5	RP11-180C1.1	1.11822	0.214585	0.40533	2
ENSG00000170276.5	HSPB2	-0.0136591	0.903025	0.405354	43
ENSG00000223638.3	RFPL4A	0.832016	NA	0.4054	1
ENSG00000250544.1	LINC02059	0.832016	NA	0.4054	1
ENSG00000182534.13	MXRA7	-0.942055	0.396844	0.405414	49
ENSG00000245729.2	RP11-480D4.1	-0.869443	0.504492	0.405439	6
ENSG00000180861.9	LINC01559	-1.32154	0.756006	0.405493	7
ENSG00000115825.9	PRKD3	-0.0875892	0.972571	0.405497	45
ENSG00000160654.9	CD3G	-0.104414	1.24436	0.405554	27
ENSG00000184451.5	CCR10	-0.215587	0.725875	0.405566	33
ENSG00000261456.5	TUBB8	-0.582543	0.613256	0.405728	19
ENSG00000110799.13	VWF	-0.580785	0.594332	0.405736	26
ENSG00000115109.13	EPB41L5	-0.912876	0.443275	0.405837	48
ENSG00000165661.16	QSOX2	-0.787831	0.669462	0.405922	49
ENSG00000146857.3	STRA8	0.830953	NA	0.406	1
ENSG00000156052.10	GNAQ	-0.0716874	0.723097	0.406007	23
ENSG00000083544.13	TDRD3	0.228553	0.919562	0.40606	47
ENSG00000172590.18	MRPL52	0.320001	0.838039	0.40607	46
ENSG00000205334.2	LINC01460	0.828385	0.0802535	0.406078	25
ENSG00000174695.9	TMEM167A	1.46459	0.913588	0.406105	49
ENSG00000110330.8	BIRC2	0.697077	0.628144	0.406219	47
ENSG00000179241.12	LDLRAD3	-0.365945	0.655794	0.406238	33
ENSG00000173200.12	PARP15	0.239073	0.561125	0.406379	47
ENSG00000081377.16	CDC14B	0.620455	1.01735	0.406447	2
ENSG00000048342.15	CC2D2A	-0.23138	0.768726	0.406462	34
ENSG00000267666.2	AC004156.3	0.302135	0.454544	0.406519	46
ENSG00000251273.1	RP11-549K20.1	0.829907	NA	0.406591	1
ENSG00000166689.15	PLEKHA7	-0.303371	1.45994	0.406664	32
ENSG00000109846.7	CRYAB	0.572446	1.05932	0.406692	8
ENSG00000236494.1	RP11-89N17.4	0.884267	0.347284	0.406756	7
ENSG00000237614.1	AC073257.2	0.985149	0.299212	0.406799	17
ENSG00000273091.1	AP000255.6	-0.14762	0.47126	0.406808	28
ENSG00000258231.5	RP11-362K2.2	-0.413175	1.28386	0.406835	2
ENSG00000168175.14	MAPK1IP1L	0.693108	0.874346	0.406851	46
ENSG00000165091.15	TMC1	-0.5089	0.558319	0.406864	28
ENSG00000187902.11	SHISA7	-0.407961	0.862053	0.40689	11
ENSG00000144161.12	ZC3H8	0.369215	0.805457	0.406926	42
ENSG00000259431.5	THTPA	-0.816287	0.159873	0.406969	46
ENSG00000007341.18	ST7L	0.778776	0.410346	0.40701	47
ENSG00000155189.11	AGPAT5	-0.691604	0.488963	0.407012	45
ENSG00000125870.10	SNRPB2	0.552058	1.04731	0.407049	42
ENSG00000137692.11	DCUN1D5	0.246687	0.809491	0.407203	49
ENSG00000108528.13	SLC25A11	0.629712	1.07667	0.407203	33
ENSG00000283627.1	RP11-151G14.2	-0.414141	0.95561	0.407345	6
ENSG00000231690.2	LINC00574	0.378927	0.4758	0.407419	42
ENSG00000130649.9	CYP2E1	-0.0665905	0.988293	0.407457	43
ENSG00000260896.5	LINC02170	-0.0103041	0.891887	0.407518	26
ENSG00000171224.8	C10orf35	0.375224	0.574444	0.407532	42
ENSG00000131584.18	ACAP3	0.0156122	0.705977	0.407541	38
ENSG00000095627.9	TDRD1	-0.82987	0.20944	0.407629	28
ENSG00000249261.1	RP11-284A20.2	0.827948	0	0.4077	2
ENSG00000134057.14	CCNB1	-0.948496	0.578313	0.407712	46
ENSG00000086696.10	HSD17B2	0.160529	0.959355	0.407777	12
ENSG00000171490.12	RSL1D1	-0.870944	0.712523	0.407798	47
ENSG00000222041.10	CYTOR	-0.827771	0	0.4078	2
ENSG00000273293.1	RP11-445N20.3	0.827771	NA	0.4078	1
ENSG00000171222.10	SCAND1	-0.570251	0.464794	0.407814	44
ENSG00000005981.12	ASB4	1.1951	0.821713	0.407905	28
ENSG00000261261.2	RP11-297L17.4	0.827571	NA	0.407913	1
ENSG00000132703.3	APCS	-0.101737	0.84356	0.407933	6
ENSG00000170748.6	RBMXL2	-0.225262	0.76245	0.407937	7
ENSG00000119919.10	NKX2-3	-0.872545	0.76901	0.408041	11
ENSG00000006459.10	KDM7A	1.16856	0.430907	0.408079	41
ENSG00000185274.11	WBSCR17	-0.526068	1.09727	0.408114	36
ENSG00000169592.14	INO80E	-1.26065	0.255583	0.408139	45
ENSG00000217455.8	AC091801.1	0.157119	0.519495	0.408168	15
ENSG00000164023.14	SGMS2	0.550874	0.804174	0.408177	19
ENSG00000008853.16	RHOBTB2	-0.196796	1.26603	0.408185	47
ENSG00000250312.6	ZNF718	0.644558	0.39694	0.408199	49
ENSG00000226983.2	LINC01692	0.827065	NA	0.4082	1
ENSG00000060140.8	STYK1	0.299412	0.630054	0.408435	34
ENSG00000096996.15	IL12RB1	1.01152	0.575992	0.408514	34
ENSG00000126461.14	SCAF1	-0.296121	0.869609	0.408578	18
ENSG00000236682.1	AC068282.3	-0.812736	0.183429	0.40858	49
ENSG00000163655.15	GMPS	0.724566	0.603961	0.408646	36
ENSG00000152894.14	PTPRK	0.483403	0.722128	0.408963	44
ENSG00000106153.12	CHCHD2	-0.62459	0.530728	0.409152	49
ENSG00000159761.14	C16orf86	-0.347162	0.488584	0.40916	33
ENSG00000135378.3	PRRG4	0.867105	0.827402	0.409175	40
ENSG00000198912.10	C1orf174	0.0534593	0.331489	0.409191	49
ENSG00000132153.14	DHX30	-0.825302	1.43329e-16	0.4092	10
ENSG00000115073.7	ACTR1B	-1.16019	0.63477	0.409246	49
ENSG00000105329.9	TGFB1	-0.670117	0.577024	0.409266	48
ENSG00000168754.14	FAM178B	0.393931	1.04131	0.409274	17
ENSG00000002746.14	HECW1	-0.107076	1.49545	0.409399	24
ENSG00000066455.12	GOLGA5	-1.03835	1.01111	0.409405	48
ENSG00000236028.1	RP11-323C15.2	-0.158463	0.722722	0.40953	3
ENSG00000254731.1	CTD-2005H7.1	0.622523	0.893074	0.409629	22
ENSG00000100650.15	SRSF5	0.340632	0.848196	0.409632	48
ENSG00000155980.11	KIF5A	-0.358369	0.739679	0.409712	21
ENSG00000231367.5	AC016995.3	-0.161796	0.716069	0.409774	36
ENSG00000165643.10	SOHLH1	-0.105471	1.25187	0.409783	9
ENSG00000183624.13	HMCES	0.546276	0.623433	0.409786	48
ENSG00000175727.13	MLXIP	0.0529504	1.09229	0.409816	23
ENSG00000165863.16	C10orf82	1.18268	1.04419	0.409935	44
ENSG00000069712.12	KIAA1107	0.250394	0.514929	0.409946	25
ENSG00000006025.11	OSBPL7	0.649293	0.97377	0.409992	47
ENSG00000123689.5	G0S2	0.886433	1.31586	0.410047	37
ENSG00000060656.19	PTPRU	0.176472	1.14794	0.410064	46
ENSG00000162878.12	PKDCC	0.251203	0.890439	0.410109	46
ENSG00000205937.11	RNPS1	-0.783959	0.513906	0.410173	45
ENSG00000198242.13	RPL23A	0.333362	0.402949	0.410348	20
ENSG00000175182.14	FAM131A	0.345753	0.686558	0.410389	12
ENSG00000124074.11	ENKD1	0.617728	0.378414	0.410512	48
ENSG00000179981.9	TSHZ1	0.80013	0.57715	0.410594	32
ENSG00000108349.16	CASC3	-0.462981	0.936205	0.410654	32
ENSG00000263639.5	MSMB	-0.850216	0.739466	0.41071	10
ENSG00000248461.1	LINC02119	0.603766	1.01675	0.410715	2
ENSG00000196411.9	EPHB4	0.382535	0.692649	0.410731	44
ENSG00000176055.9	MBLAC2	0.431858	0.711621	0.410762	30
ENSG00000197912.14	SPG7	0.489855	1.00597	0.410895	46
ENSG00000164346.9	NSA2	0.809696	0.264046	0.410947	49
ENSG00000170619.9	COMMD5	0.167015	0.768611	0.411009	48
ENSG00000254789.2	RP11-531H8.2	0.217254	0.606553	0.411032	4
ENSG00000141753.6	IGFBP4	-0.0427622	0.621261	0.411097	18
ENSG00000230991.1	AC092625.1	0.821959	NA	0.4111	1
ENSG00000143768.12	LEFTY2	-0.00722868	0.597755	0.41126	42
ENSG00000072163.19	LIMS2	-0.215859	0.719803	0.411289	45
ENSG00000232259.1	RP11-4C20.3	0.58809	0.841285	0.411371	27
ENSG00000218357.3	LINC01644	0.257232	0.875928	0.41138	9
ENSG00000189430.12	NCR1	0.397101	1.17602	0.411382	15
ENSG00000226829.1	RP5-945F2.3	-0.821432	NA	0.4114	1
ENSG00000272994.1	RP11-332H14.2	0.365563	0.541364	0.411439	49
ENSG00000263508.5	RP11-963H4.3	-0.675452	0.675833	0.411456	43
ENSG00000141646.13	SMAD4	-0.702719	0.452659	0.411458	48
ENSG00000164342.12	TLR3	0.680911	0.793843	0.411471	42
ENSG00000114739.13	ACVR2B	-0.519412	0.609791	0.411512	35
ENSG00000164082.14	GRM2	-0.0686455	0.624145	0.411543	46
ENSG00000010318.20	PHF7	-0.884146	0.687701	0.41155	21
ENSG00000084676.15	NCOA1	1.31782	0.397809	0.411612	49
ENSG00000175806.14	MSRA	-0.231831	0.755525	0.411666	32
ENSG00000118965.14	WDR35	1.23363	0.687027	0.411689	49
ENSG00000260343.1	LINC01043	0.820906	NA	0.4117	1
ENSG00000262370.5	RP11-473M20.9	0.317114	0.797302	0.411735	43
ENSG00000154839.9	SKA1	-0.206409	0.986627	0.411765	36
ENSG00000082293.12	COL19A1	0.558568	0.727231	0.411799	32
ENSG00000107164.15	FUBP3	-0.29469	0.495936	0.411821	36
ENSG00000136536.14	2007-03-01	-0.0490628	1.05724	0.411864	46
ENSG00000167986.13	DDB1	0.579331	0.927584	0.411876	9
ENSG00000105514.7	RAB3D	-0.329962	0.633879	0.411953	18
ENSG00000132329.10	RAMP1	0.222747	0.961539	0.41196	39
ENSG00000091664.7	SLC17A6	-0.360028	0.917567	0.411968	7
ENSG00000038295.7	TLL1	-0.20494	0.546373	0.411995	46
ENSG00000062194.15	GPBP1	0.325393	1.34242	0.412012	16
ENSG00000260136.5	CTD-2270L9.4	-1.08594	0.40902	0.412093	37
ENSG00000169474.4	SPRR1A	-0.382063	1.15941	0.412095	18
ENSG00000171611.9	PTCRA	0.410102	0.759361	0.4121	8
ENSG00000255772.5	LINC01479	-0.0267208	0.831068	0.412198	10
ENSG00000109270.12	LAMTOR3	1.39814	0.933086	0.412222	48
ENSG00000100813.14	ACIN1	-0.0107254	0.978267	0.412236	33
ENSG00000120800.4	UTP20	-0.000124732	0.883492	0.41226	38
ENSG00000148339.12	SLC25A25	-0.797895	0.472335	0.412344	19
ENSG00000273760.1	CH17-360D5.3	-0.057173	0.663201	0.412508	2
ENSG00000005187.11	ACSM3	-0.68956	0.748217	0.41259	32
ENSG00000104327.7	CALB1	0.842002	0.917571	0.412648	38
ENSG00000134202.10	GSTM3	1.15949	0.295337	0.412655	49
ENSG00000187266.13	EPOR	-0.105874	0.8564	0.412678	21
ENSG00000122707.11	RECK	0.0637419	0.938363	0.412695	26
ENSG00000131203.12	IDO1	-0.790958	0.965503	0.412836	28
ENSG00000142733.14	MAP3K6	0.703072	0.600475	0.412873	48
ENSG00000049860.13	HEXB	0.443417	1.11083	0.412981	28
ENSG00000140832.9	MARVELD3	-1.04513	0.696071	0.412987	41
ENSG00000105171.9	POP4	-0.0708568	0.374496	0.413059	47
ENSG00000174851.15	YIF1A	-0.2829	0.292058	0.413115	45
ENSG00000115993.12	TRAK2	-0.205139	0.727017	0.413171	25
ENSG00000115758.12	ODC1	0.0354174	0.680631	0.413366	27
ENSG00000277494.1	GPIHBP1	0.536921	0.692835	0.413401	45
ENSG00000272087.1	RP11-379F4.7	1.0145	0.782684	0.413479	46
ENSG00000123643.12	SLC36A1	-0.197026	0.765907	0.41352	48
ENSG00000159335.15	PTMS	-0.222869	0.998626	0.413558	12
ENSG00000122882.10	ECD	0.817548	0.0010711	0.413602	38
ENSG00000102572.14	STK24	0.249806	0.655001	0.413616	44
ENSG00000259478.2	RP11-753A21.1	0.689502	0.309111	0.413634	7
ENSG00000091136.13	LAMB1	-0.970116	0.506035	0.413664	34
ENSG00000173120.14	KDM2A	-0.464715	0.649586	0.413664	8
ENSG00000239382.10	ALKBH6	-0.165614	0.754611	0.413666	3
ENSG00000205212.3	CCDC144NL	0.93991	0.776809	0.41372	33
ENSG00000233198.3	RNF224	0.195946	0.658641	0.413725	40
ENSG00000135336.14	ORC3	0.304435	0.529349	0.413732	36
ENSG00000140718.20	FTO	-0.272491	0.596428	0.413774	39
ENSG00000136802.11	LRRC8A	-0.366656	1.06412	0.413902	47
ENSG00000273100.1	RP11-302L19.3	0.394738	0.762113	0.413924	41
ENSG00000251210.5	RP11-168E17.1	-0.816905	NA	0.413983	1
ENSG00000163331.11	DAPL1	0.309127	0.772142	0.414082	36
ENSG00000185002.9	RFX6	-0.0512279	1.07947	0.414107	6
ENSG00000184575.11	XPOT	-1.29458	0.384832	0.414125	32
ENSG00000101000.5	PROCR	-0.133051	0.706827	0.414129	29
ENSG00000107185.9	RGP1	0.482231	0.548824	0.414145	37
ENSG00000163389.10	POGLUT1	-1.24947	0.178379	0.41426	49
ENSG00000156875.13	MFSD14A	-0.386105	0.726706	0.414418	48
ENSG00000008282.8	SYPL1	-0.270834	1.21421	0.41443	45
ENSG00000143507.17	DUSP10	-0.0985151	0.718011	0.414437	29
ENSG00000141540.10	TTYH2	0.311439	0.622948	0.414439	40
ENSG00000131507.10	NDFIP1	0.359052	0.875864	0.414484	46
ENSG00000129744.2	ART1	0.214438	1.01926	0.414491	13
ENSG00000180090.4	OR3A1	5.55112e-17	1.154	0.4145	2
ENSG00000272465.1	RP1-136B1.1	-0.441396	0.459374	0.41451	38
ENSG00000255745.1	RP11-625L16.1	0.815969	NA	0.414518	1
ENSG00000116679.15	IVNS1ABP	0.0496015	0.533181	0.414805	49
ENSG00000148704.12	VAX1	-1.29485	0.0399593	0.414816	2
ENSG00000152315.4	KCNK13	-0.22568	1.02034	0.414957	25
ENSG00000118600.11	TMEM5	0.106714	0.814088	0.414971	45
ENSG00000186407.6	CD300E	-0.29558	0.927246	0.415007	22
ENSG00000165943.4	MOAP1	-0.723104	0.447176	0.415013	44
ENSG00000128313.2	APOL5	-1.31193	0.642908	0.415021	8
ENSG00000174469.19	CNTNAP2	-0.582972	0.946644	0.415029	3
ENSG00000137642.12	SORL1	0.593518	0.728427	0.415055	15
ENSG00000225058.1	RP11-132N15.1	-0.814952	NA	0.4151	1
ENSG00000120051.14	CFAP58	-0.0859501	0.545578	0.415139	19
ENSG00000141933.9	TPGS1	-0.442094	0.959698	0.415202	39
ENSG00000119471.14	HSDL2	1.11778	0.718125	0.415215	44
ENSG00000127530.2	OR7C1	-0.398029	1.32859	0.415267	13
ENSG00000166794.4	PPIB	0.818383	0.483225	0.415278	47
ENSG00000137273.3	FOXF2	0.653984	0.536092	0.415298	37
ENSG00000268182.5	SMIM17	0.437408	1.12084	0.415345	45
ENSG00000130592.15	LSP1	-0.0934321	0.549458	0.415441	36
ENSG00000107938.17	EDRF1	0.120239	0.649045	0.415485	8
ENSG00000168653.10	NDUFS5	-0.297139	0.303281	0.415562	49
ENSG00000155744.9	FAM126B	-1.31735	0.695473	0.415567	49
ENSG00000105612.8	DNASE2	0.224249	0.464108	0.415583	30
ENSG00000099785.10	2002-03-01	0.717736	0.29271	0.415585	49
ENSG00000100271.16	TTLL1	-0.111644	1.00922	0.415591	44
ENSG00000272940.1	CTA-384D8.33	0.652903	0.814185	0.415635	18
ENSG00000179163.11	FUCA1	-0.994018	0.689932	0.415731	37
ENSG00000004864.13	SLC25A13	-0.797551	0.200761	0.415886	13
ENSG00000059804.15	SLC2A3	0.284514	0.80667	0.415933	26
ENSG00000120158.11	RCL1	-0.24234	0.738432	0.415988	32
ENSG00000255660.1	RERG-AS1	0.81338	1.57009e-16	0.416	2
ENSG00000198887.8	SMC5	0.128492	1.21386	0.416062	47
ENSG00000135637.13	CCDC142	0.813206	8.27511e-17	0.4161	46
ENSG00000036448.9	MYOM2	0.289969	0.663784	0.416121	48
ENSG00000158470.5	B4GALT5	-0.499095	1.05561	0.416124	37
ENSG00000224132.2	AC112715.2	-0.143442	0.939094	0.416134	22
ENSG00000035687.9	ADSS	0.133614	0.566221	0.41621	47
ENSG00000072756.16	TRNT1	0.690387	0.850217	0.416224	46
ENSG00000271992.1	RP11-42O15.3	-0.510057	0.844418	0.416296	26
ENSG00000132386.10	SERPINF1	0.513065	0.748667	0.416381	39
ENSG00000243943.9	ZNF512	1.02909	0.255227	0.41639	11
ENSG00000229628.1	AC073115.7	-0.666203	0.802997	0.41647	2
ENSG00000143412.9	ANXA9	-0.384755	0.840159	0.416562	49
ENSG00000122042.9	UBL3	0.529306	0.508729	0.416682	36
ENSG00000151376.16	ME3	-0.556919	0.680527	0.416719	45
ENSG00000232597.5	AC013727.1	0.812095	NA	0.416737	1
ENSG00000205301.11	MGAT4D	-0.811919	NA	0.416838	1
ENSG00000141034.9	GID4	-0.759436	0.291611	0.4169	31
ENSG00000146070.16	PLA2G7	-0.479615	0.940122	0.416901	45
ENSG00000062370.16	ZNF112	0.664945	0.786371	0.416987	42
ENSG00000259725.1	CTD-3032H12.1	1.02816	0.296027	0.417045	3
ENSG00000103160.11	HSDL1	-0.46823	0.869802	0.417096	35
ENSG00000240973.1	RP11-458K10.2	0.811455	NA	0.417104	1
ENSG00000254211.5	LINC01485	0.454608	0.90708	0.417182	34
ENSG00000204183.1	GDF5OS	-0.811289	NA	0.4172	1
ENSG00000179639.10	FCER1A	-0.584065	0.551801	0.417241	45
ENSG00000107331.16	ABCA2	-0.0541673	0.616848	0.417303	27
ENSG00000111679.16	PTPN6	0.726414	0.991471	0.417353	42
ENSG00000184221.12	OLIG1	-0.782043	1.06383	0.417372	15
ENSG00000139618.14	BRCA2	-0.65615	1.06455	0.4174	43
ENSG00000228361.2	RP11-503C24.3	0.81094	NA	0.4174	1
ENSG00000231107.1	LINC01508	0.988528	0.536547	0.417422	16
ENSG00000134775.15	FHOD3	0.405962	0.582395	0.417512	44
ENSG00000269964.2	MEI4	-0.725538	0.766387	0.417533	20
ENSG00000104221.12	BRF2	-0.167657	0.776853	0.417536	5
ENSG00000236481.1	LINC02195	0.206426	1.19829	0.41755	2
ENSG00000086065.13	CHMP5	0.214356	0.528611	0.417587	21
ENSG00000250957.1	RP11-248N22.1	0.525772	1.07045	0.417614	2
ENSG00000180264.11	ADGRD2	-1.01756	0.395541	0.417647	13
ENSG00000166947.11	EPB42	-0.81007	NA	0.4179	1
ENSG00000005483.20	KMT2E	-0.0657774	0.703455	0.417907	24
ENSG00000064607.16	SUGP2	0.0964233	0.746789	0.417983	48
ENSG00000160072.19	ATAD3B	0.374017	0.50435	0.418071	41
ENSG00000184611.11	KCNH7	0.0264389	1.09108	0.418083	11
ENSG00000164920.9	OSR2	0.327732	0.559246	0.41815	36
ENSG00000162231.13	NXF1	-0.510683	1.14868	0.418195	39
ENSG00000269916.1	RP11-193M21.1	-0.809548	7.66127e-17	0.4182	22
ENSG00000167733.13	HSD11B1L	-0.809374	NA	0.4183	1
ENSG00000173376.13	NDNF	0.574835	0.654521	0.418335	32
ENSG00000250048.2	LINC00603	0.919956	0.678985	0.418375	7
ENSG00000134717.17	BTF3L4	0.0391281	0.883925	0.418414	11
ENSG00000228824.6	MIR4500HG	-0.511792	0.893938	0.418418	9
ENSG00000112559.13	MDFI	-0.704857	0.606285	0.418441	25
ENSG00000165006.13	UBAP1	-0.0357017	1.24187	0.418456	40
ENSG00000134954.14	ETS1	0.104227	0.950513	0.418459	14
ENSG00000196431.3	CRYBA4	-1.20973	0.302774	0.418486	7
ENSG00000085982.13	USP40	0.831248	0.509611	0.418514	49
ENSG00000278370.1	RP11-387D10.4	0.808852	9.61481e-17	0.4186	5
ENSG00000134986.13	NREP	-0.077922	0.579596	0.418677	5
ENSG00000085760.14	MTIF2	0.925439	0.582997	0.418741	45
ENSG00000224481.1	RP11-495P10.3	-0.979869	0.166896	0.418775	5
ENSG00000141052.17	MYOCD	-0.855355	1.22864	0.418844	22
ENSG00000138587.5	MNS1	0.535849	1.47372	0.419004	44
ENSG00000067057.16	PFKP	0.306607	0.772753	0.419018	34
ENSG00000141524.15	TMC6	0.171342	0.717006	0.419113	47
ENSG00000124406.16	ATP8A1	-0.0148471	0.950324	0.419124	44
ENSG00000148690.11	FRA10AC1	0.906327	0.277813	0.419172	49
ENSG00000107651.12	SEC23IP	0.00371274	1.04264	0.419175	46
ENSG00000154493.17	C10orf90	0.787656	0.780727	0.419207	4
ENSG00000123983.13	ACSL3	0.213472	1.27805	0.41921	43
ENSG00000172403.10	SYNPO2	-0.640949	1.51507	0.419227	46
ENSG00000271614.1	ATP2B1-AS1	0.138333	0.94632	0.419314	48
ENSG00000182459.4	TEX19	-0.661839	0.923751	0.419359	2
ENSG00000153157.12	SYCP2L	-0.270822	0.801425	0.419421	49
ENSG00000107872.12	FBXL15	0.27616	0.58586	0.419454	24
ENSG00000169006.6	NTSR2	0.192147	0.694616	0.419463	24
ENSG00000148386.9	LCN9	-0.804892	0.0380028	0.419468	11
ENSG00000124091.9	GCNT7	-0.427064	1.24754	0.419522	38
ENSG00000169994.18	MYO7B	-0.116422	0.733862	0.419651	43
ENSG00000174137.12	FAM53A	-0.48116	0.729685	0.419662	49
ENSG00000214694.10	ARHGEF33	-1.34646	0.397948	0.419697	41
ENSG00000182329.12	KIAA2012	-0.806942	NA	0.4197	1
ENSG00000215397.3	SCRT2	0.548657	1.22262	0.41976	4
ENSG00000114248.9	LRRC31	0.81119	0.649034	0.41979	14
ENSG00000223587.1	LINC01986	0.80676	NA	0.419805	1
ENSG00000124104.18	SNX21	0.130143	0.767832	0.419898	43
ENSG00000147687.18	TATDN1	0.839806	0.523484	0.419926	45
ENSG00000133740.10	E2F5	0.6943	0.626893	0.420028	48
ENSG00000122481.16	RWDD3	0.698671	0.487591	0.420047	48
ENSG00000184925.11	LCN12	-0.487056	0.546327	0.420084	45
ENSG00000114395.10	CYB561D2	-0.387441	0.627608	0.420087	49
ENSG00000137203.10	TFAP2A	0.429109	0.964294	0.420206	20
ENSG00000167778.8	SPRYD3	1.11409	0.800624	0.420337	48
ENSG00000161958.10	FGF11	-0.137816	0.853469	0.42037	43
ENSG00000128908.15	INO80	-0.461037	0.978463	0.420427	7
ENSG00000257093.6	KIAA1147	-1.04876	0.550089	0.420443	48
ENSG00000230309.1	RP3-390M24.1	0.805554	NA	0.4205	1
ENSG00000136002.18	ARHGEF4	-0.0550259	0.630604	0.420515	31
ENSG00000217258.2	AC007249.3	-0.606425	0.827156	0.420515	13
ENSG00000166922.8	SCG5	0.00955004	1.26464	0.420517	48
ENSG00000171812.12	COL8A2	0.331906	1.28749	0.420726	12
ENSG00000130544.11	ZNF557	0.0264791	0.988699	0.420747	42
ENSG00000151725.11	CENPU	1.02977	0.374365	0.4209	49
ENSG00000169519.20	METTL15	-0.420953	0.631273	0.421054	49
ENSG00000163029.15	SMC6	0.205032	0.803116	0.421058	36
ENSG00000104951.15	IL4I1	0.55234	0.91057	0.42115	42
ENSG00000268734.1	CTB-61M7.2	-1.44762	0.54865	0.421185	25
ENSG00000141971.12	MVB12A	-1.23597	0.763507	0.421287	49
ENSG00000160994.3	CCDC105	-0.804168	NA	0.4213	1
ENSG00000101082.13	SLA2	-1.11641	0.455663	0.42135	40
ENSG00000254186.1	RP11-167P20.1	-0.00704122	1.22949	0.42137	2
ENSG00000164161.9	HHIP	-0.051399	0.697647	0.42139	26
ENSG00000018869.16	ZNF582	-0.719274	1.00071	0.421593	34
ENSG00000124767.6	GLO1	0.166638	0.532954	0.42161	49
ENSG00000182154.7	MRPL41	-0.0758544	0.613182	0.421618	41
ENSG00000271840.1	RP1-224A6.9	0.811725	0.69736	0.421752	15
ENSG00000152147.10	GEMIN6	0.551729	1.06127	0.421762	16
ENSG00000197465.13	GYPE	0.557531	0.998058	0.421818	46
ENSG00000178741.11	COX5A	0.428523	1.02547	0.42185	37
ENSG00000157388.15	CACNA1D	-0.989245	0.388267	0.421898	28
ENSG00000138760.9	SCARB2	0.0115621	1.02077	0.421937	44
ENSG00000124882.3	EREG	0.370662	0.62202	0.421996	35
ENSG00000175267.14	VWA3A	-0.963462	0.600713	0.422003	3
ENSG00000105255.10	FSD1	-0.14033	0.845853	0.422079	22
ENSG00000184908.17	CLCNKB	0.399675	0.707626	0.422089	38
ENSG00000168172.8	HOOK3	-0.800443	0.0318105	0.422089	48
ENSG00000131626.16	PPFIA1	-1.11974	1.12134	0.422109	27
ENSG00000012171.19	SEMA3B	0.668057	0.403325	0.422175	46
ENSG00000151413.16	NUBPL	-0.170808	0.992211	0.422182	44
ENSG00000237626.1	RP11-406A20.1	0.80261	NA	0.4222	1
ENSG00000165935.9	SMCO2	0.42939	0.852338	0.422217	33
ENSG00000260750.5	RP11-482M8.1	0.777421	0.33351	0.42227	35
ENSG00000204604.9	ZNF468	0.0974667	0.787381	0.422278	49
ENSG00000143815.14	LBR	-0.87897	0.562946	0.422349	22
ENSG00000229637.3	PRAC2	0.538735	0.429573	0.422453	5
ENSG00000267053.6	CTD-3162L10.1	0.805992	0.896272	0.422477	22
ENSG00000206013.2	IFITM5	1.04225	0.573057	0.422565	14
ENSG00000181450.17	ZNF678	-0.00887968	0.671189	0.422587	41
ENSG00000120256.9	LRP11	-0.469121	0.876123	0.422601	26
ENSG00000248127.1	CTC-235G5.3	0.0187933	1.11923	0.422674	3
ENSG00000149380.11	P4HA3	0.690567	0.432825	0.422725	45
ENSG00000175877.3	WBSCR28	-0.832466	0.880428	0.422841	9
ENSG00000109205.16	ODAM	-0.0282686	0.793979	0.422871	13
ENSG00000162520.14	SYNC	-0.889745	1.16252	0.422976	21
ENSG00000197241.3	SLC2A7	-0.801227	NA	0.423	1
ENSG00000148154.9	UGCG	0.229102	1.0877	0.423018	28
ENSG00000213380.14	COG8	-0.676329	0.84062	0.42302	47
ENSG00000151023.16	ENKUR	0.182654	0.914785	0.423022	32
ENSG00000125899.7	C20orf187	0.801055	NA	0.4231	1
ENSG00000229522.1	LINC01523	0.801055	NA	0.4231	1
ENSG00000215474.7	SKOR2	-0.800882	NA	0.4232	1
ENSG00000118492.16	ADGB	-0.800882	9.61481e-17	0.4232	9
ENSG00000237468.2	RP11-715G15.1	-0.800882	NA	0.4232	1
ENSG00000272079.2	LA16c-380H5.5	1.18047	0.491624	0.423234	43
ENSG00000166592.11	RRAD	-0.0927603	1.24071	0.423371	3
ENSG00000145569.5	FAM105A	1.3279	0.687167	0.423465	48
ENSG00000128346.10	C22orf23	0.237373	0.654418	0.423545	13
ENSG00000169375.15	SIN3A	0.791101	0.99502	0.423558	7
ENSG00000145555.14	MYO10	-0.363307	1.20806	0.423559	34
ENSG00000196224.7	KRTAP5-3	0.800212	NA	0.423588	1
ENSG00000162062.14	C16orf59	0.433677	0.861494	0.423609	47
ENSG00000091640.7	SPAG7	-0.791124	0.132415	0.42362	49
ENSG00000174206.12	C12orf66	-0.786893	0.118124	0.423668	4
ENSG00000130844.16	ZNF331	0.63204	1.40548	0.423703	45
ENSG00000186377.7	CYP4X1	0.623176	0.623332	0.423717	30
ENSG00000178965.13	ERICH3	-0.323169	0.833721	0.423731	10
ENSG00000232859.9	LYRM9	-0.787867	0.117758	0.423749	48
ENSG00000044524.10	EPHA3	0.87635	0.861535	0.423796	28
ENSG00000099260.10	PALMD	0.529691	0.627515	0.423846	24
ENSG00000179841.8	AKAP5	0.428412	0.80165	0.42388	16
ENSG00000069493.14	CLEC2D	-0.582787	0.51043	0.424036	48
ENSG00000185842.15	DNAH14	-0.0217635	1.12502	0.424055	34
ENSG00000101323.4	HAO1	-0.718834	0.834764	0.424061	2
ENSG00000248673.1	LINC01331	-0.858181	0.709939	0.424092	3
ENSG00000188266.13	HYKK	0.200925	0.724989	0.424124	34
ENSG00000274286.1	ADRA2B	0.0279053	0.679561	0.424151	46
ENSG00000277459.1	RP11-732A21.3	0.807032	0.300084	0.424193	32
ENSG00000113966.9	ARL6	0.279961	1.22574	0.424314	25
ENSG00000236078.1	LINC01447	0.30655	0.608888	0.424353	10
ENSG00000226751.2	AF127936.5	1.22325	0.509992	0.42439	16
ENSG00000132326.11	PER2	-0.20265	0.309022	0.42439	20
ENSG00000168283.13	BMI1	0.798811	NA	0.4244	1
ENSG00000168826.15	ZBTB49	-0.653292	0.605203	0.424552	48
ENSG00000196323.12	ZBTB44	-0.903774	0.610074	0.424593	26
ENSG00000147789.15	ZNF7	-0.770127	0.228412	0.424646	34
ENSG00000273319.1	RP11-138A9.2	0.550363	0.768889	0.424861	22
ENSG00000225386.1	AC099754.1	-0.37288	1.21138	0.424882	2
ENSG00000128591.15	FLNC	0.698319	0.85758	0.424934	37
ENSG00000100345.20	MYH9	0.643321	1.13305	0.425001	45
ENSG00000180257.13	ZNF816	0.414686	0.631574	0.425071	38
ENSG00000129667.12	RHBDF2	-0.27316	0.628367	0.425119	35
ENSG00000121964.14	GTDC1	0.0393188	1.24154	0.425173	5
ENSG00000105875.13	WDR91	-0.49357	1.24426	0.425195	40
ENSG00000007237.18	GAS7	0.2259	1.26412	0.425288	37
ENSG00000255325.2	RP11-96B2.1	1.094	0.367286	0.42533	5
ENSG00000092067.5	CEBPE	-0.224975	0.99916	0.425339	10
ENSG00000100379.17	KCTD17	-0.218988	1.03855	0.425389	39
ENSG00000271736.1	RP11-85G21.3	-0.669861	0.726624	0.425397	5
ENSG00000112343.10	TRIM38	0.808839	0.785179	0.425399	49
ENSG00000185527.11	PDE6G	0.389873	0.756618	0.42544	39
ENSG00000198408.13	MGEA5	-0.76725	0.208574	0.425462	48
ENSG00000004534.14	RBM6	-0.79594	0.1126	0.425501	48
ENSG00000150627.15	WDR17	-1.36113	0.409653	0.425519	48
ENSG00000253522.5	MIR3142HG	-0.698102	0.795416	0.425557	34
ENSG00000259664.2	CTD-2147F2.2	0.99779	0.266619	0.425572	6
ENSG00000250075.5	RP11-584P21.2	1.09102	0.49765	0.425647	45
ENSG00000277782.1	RP11-775C24.5	1.24161	0.139637	0.425726	48
ENSG00000179833.4	SERTAD2	0.348391	0.910559	0.425738	35
ENSG00000106785.14	TRIM14	1.00423	0.818927	0.425748	46
ENSG00000197818.11	SLC9A8	0.417647	0.716431	0.425798	49
ENSG00000230138.1	RP11-117D22.2	-1.28673	0.226302	0.42586	18
ENSG00000120279.6	MYCT1	0.581098	0.529147	0.426083	43
ENSG00000224243.1	LINC00403	1.01185	0.450557	0.426097	5
ENSG00000234052.1	LINC01673	0.795883	NA	0.4261	1
ENSG00000055044.10	NOP58	0.793506	0.0557042	0.426152	13
ENSG00000232748.3	RP11-196G11.6	-0.906209	0.602272	0.426159	31
ENSG00000117751.17	PPP1R8	0.760346	0.237235	0.4262	45
ENSG00000151846.8	PABPC3	-0.726925	0.328111	0.426253	46
ENSG00000205835.8	GMNC	0.425009	0.801356	0.426275	3
ENSG00000176105.13	YES1	-0.127802	1.10853	0.426278	47
ENSG00000135898.9	GPR55	0.214551	1.27935	0.426285	30
ENSG00000187824.8	TMEM220	0.191534	1.07214	0.4263	48
ENSG00000169371.13	SNUPN	1.2578	0.322615	0.426347	49
ENSG00000166682.10	TMPRSS5	-0.121683	0.871083	0.42643	47
ENSG00000272942.1	CTA-246H3.12	0.927344	0.451685	0.426469	9
ENSG00000122543.10	OCM	-0.624863	0.936597	0.426477	33
ENSG00000250150.1	RP11-436A7.1	-0.795195	NA	0.4265	1
ENSG00000127993.15	RBM48	0.0339465	0.433153	0.426507	49
ENSG00000224848.1	RP11-535M15.1	0.759605	0.293794	0.426553	46
ENSG00000250565.6	ATP6V1E2	1.48691	0.27176	0.42657	49
ENSG00000188112.8	C6orf132	0.49332	0.828947	0.426573	30
ENSG00000181284.2	TMEM102	0.627142	0.702611	0.42659	35
ENSG00000140931.19	CMTM3	1.26748	0.772381	0.426634	43
ENSG00000230805.6	AL132709.1	0.0324409	0.488062	0.426655	18
ENSG00000130487.5	KLHDC7B	-0.433474	0.803202	0.426657	23
ENSG00000197782.14	ZNF780A	0.278643	0.467456	0.426663	49
ENSG00000186105.7	LRRC70	0.794805	0.0216614	0.426727	6
ENSG00000124749.16	COL21A1	-0.418398	0.873645	0.42678	33
ENSG00000120094.6	HOXB1	0.794679	9.61481e-17	0.4268	5
ENSG00000174021.10	GNG5	-0.909835	0.54247	0.426836	49
ENSG00000205250.8	E2F4	-0.307724	0.652024	0.426893	49
ENSG00000273172.1	LINC02091	-0.506545	0.7827	0.426893	31
ENSG00000198478.7	SH3BGRL2	0.262691	0.838402	0.426978	41
ENSG00000186448.14	ZNF197	-0.786723	0.569438	0.426986	45
ENSG00000170777.10	TPD52L3	-0.794336	NA	0.427	1
ENSG00000130254.11	SAFB2	0.628848	1.10341	0.427232	44
ENSG00000196569.11	LAMA2	-0.40799	0.633404	0.427263	42
ENSG00000080845.17	DLGAP4	0.686645	1.06587	0.427288	15
ENSG00000167483.17	FAM129C	0.0680198	0.920966	0.427289	22
ENSG00000214279.13	SCART1	0.494456	0.700937	0.427302	45
ENSG00000196275.13	GTF2IRD2	0.341023	0.553821	0.427377	8
ENSG00000006377.10	DLX6	-0.18135	0.618701	0.427435	26
ENSG00000111701.6	APOBEC1	-0.793477	NA	0.4275	1
ENSG00000273674.4	CTD-2378E12.1	-0.810685	0.437026	0.42753	45
ENSG00000162873.14	KLHDC8A	0.307359	0.76606	0.427631	27
ENSG00000280165.1	PCDH20	-0.173717	0.722885	0.42764	44
ENSG00000260808.1	CTD-2007L18.5	0.273836	0.653074	0.427756	35
ENSG00000157570.11	TSPAN18	-1.13953	1.17216	0.427764	43
ENSG00000110497.14	AMBRA1	1.00142	0.53725	0.427814	44
ENSG00000173137.11	ADCK5	-0.398518	0.46688	0.42785	9
ENSG00000109762.15	SNX25	0.377643	1.21269	0.427868	46
ENSG00000242441.7	GTF2A1L	0.797674	0.283739	0.427893	47
ENSG00000167861.15	HID1	1.66969	0.556479	0.428018	33
ENSG00000234438.3	KBTBD13	-0.238905	0.884589	0.428076	8
ENSG00000269976.1	RP11-130L8.2	0.0619294	1.03873	0.428078	39
ENSG00000224714.2	RP11-179K3.2	0.678598	0.389892	0.428173	3
ENSG00000173334.3	TRIB1	0.987224	0.944809	0.428256	35
ENSG00000139546.10	TARBP2	-1.14844	0.753512	0.428278	46
ENSG00000138382.14	METTL5	-0.217463	0.805098	0.428302	49
ENSG00000100253.12	MIOX	-0.417456	0.754599	0.428303	15
ENSG00000157064.10	NMNAT2	0.423215	0.824527	0.428473	42
ENSG00000146360.8	GPR6	-0.655581	0.296006	0.428605	2
ENSG00000183671.12	GPR1	-0.33727	1.1232	0.428708	39
ENSG00000144810.15	COL8A1	-0.0495121	0.571343	0.428836	47
ENSG00000138764.14	CCNG2	0.228959	0.716986	0.428851	42
ENSG00000271649.1	LINC00904	-0.791075	NA	0.4289	1
ENSG00000273198.1	GS1-304P7.3	-0.418681	0.421147	0.428944	21
ENSG00000122711.8	SPINK4	-0.537159	0.427596	0.428985	6
ENSG00000186838.13	SELENOV	0.327494	0.570603	0.429136	14
ENSG00000132466.18	ANKRD17	0.279895	0.356515	0.429164	30
ENSG00000158714.10	SLAMF8	-0.483155	0.693931	0.429326	43
ENSG00000145423.4	SFRP2	0.303811	1.58671	0.429401	43
ENSG00000273375.1	RP11-803P9.1	0.311423	0.345675	0.429542	46
ENSG00000267683.1	AC008991.1	0.835063	0.816914	0.429583	9
ENSG00000135912.10	TTLL4	-0.215567	0.616312	0.42962	48
ENSG00000283071.1	RP11-736N17.11	0.024821	0.596881	0.42977	19
ENSG00000125247.15	TMTC4	0.0317977	0.811436	0.429869	49
ENSG00000205791.3	LOH12CR2	0.697527	0.849724	0.430159	47
ENSG00000251293.1	CTC-552D5.1	-0.788678	NA	0.4303	1
ENSG00000251567.5	RP11-775H9.2	-0.788678	NA	0.4303	1
ENSG00000262468.5	LINC01569	0.428721	0.553736	0.430341	49
ENSG00000153071.14	DAB2	0.618081	0.704411	0.430353	47
ENSG00000265101.1	CTD-2382H12.1	0.788507	NA	0.4304	1
ENSG00000100528.11	CNIH1	0.0503604	0.262754	0.430441	47
ENSG00000253734.1	LINC01289	0.319484	0.855353	0.430442	3
ENSG00000232002.1	LINC01880	0.789522	0.383274	0.43045	2
ENSG00000113140.10	SPARC	-0.0611134	0.588103	0.430472	28
ENSG00000104969.9	SGTA	-0.324243	0.766977	0.430473	28
ENSG00000204669.9	C9orf57	0.788336	NA	0.4305	1
ENSG00000235098.8	ANKRD65	-1.0467	0.512183	0.430556	49
ENSG00000121892.14	PDS5A	-0.967592	0.643596	0.430589	46
ENSG00000109686.17	SH3D19	-0.0676793	0.657759	0.43059	47
ENSG00000134897.13	BIVM	1.13081	0.607306	0.430675	47
ENSG00000244649.4	LINC02086	-0.731822	0.783753	0.430685	8
ENSG00000171763.18	SPATA5L1	0.78628	0.363758	0.43077	48
ENSG00000230873.8	STMND1	-0.382102	0.71977	0.430792	12
ENSG00000148985.19	PGAP2	0.580761	0.825111	0.430845	43
ENSG00000268621.5	IGFL2-AS1	0.260491	0.547412	0.430847	16
ENSG00000139354.10	GAS2L3	-0.943929	0.508799	0.430857	47
ENSG00000103111.14	MON1B	-0.221009	0.752247	0.430914	49
ENSG00000163660.11	CCNL1	-0.0626073	0.641454	0.431035	48
ENSG00000117020.16	AKT3	0.259567	0.419461	0.431074	42
ENSG00000136378.14	ADAMTS7	-0.0333533	0.763687	0.431085	34
ENSG00000115525.17	ST3GAL5	-0.80979	0.948858	0.431115	48
ENSG00000139155.8	SLCO1C1	0.20831	0.962417	0.431165	37
ENSG00000146378.6	TAAR2	0.78714	NA	0.4312	1
ENSG00000163517.14	HDAC11	-0.61301	0.518157	0.431255	49
ENSG00000168439.16	STIP1	-0.01078	0.454067	0.431344	35
ENSG00000227036.6	LINC00511	0.88445	0.607433	0.431354	20
ENSG00000140848.16	CPNE2	0.925575	0.729494	0.431414	42
ENSG00000105771.13	SMG9	0.662157	0.711632	0.431488	46
ENSG00000128284.19	APOL3	1.13832	0.415553	0.431502	40
ENSG00000069702.10	TGFBR3	-0.11094	0.907521	0.431543	8
ENSG00000158966.13	CACHD1	-0.0115456	0.89378	0.431548	10
ENSG00000116035.2	VAX2	-0.0417981	1.29507	0.431628	43
ENSG00000211455.7	STK38L	0.0518202	0.864552	0.431831	49
ENSG00000187210.12	GCNT1	-0.0643943	0.84278	0.431889	26
ENSG00000131187.9	F12	-0.0535132	0.760756	0.431897	28
ENSG00000256427.1	RP11-118B22.4	0.167263	0.822206	0.431945	34
ENSG00000223734.2	RP11-644K8.1	0.758012	0.388383	0.431954	7
ENSG00000231671.1	LINC01307	-0.785774	NA	0.432	1
ENSG00000143643.12	TTC13	0.570761	1.1841	0.432011	37
ENSG00000183665.5	TRMT12	0.612648	1.06753	0.432076	48
ENSG00000143549.19	TPM3	1.43297	0.364339	0.432096	16
ENSG00000226218.1	AC079163.1	0.785603	NA	0.4321	1
ENSG00000258289.8	CHURC1	-0.776634	0.14117	0.432182	46
ENSG00000108176.14	DNAJC12	-0.138604	0.835566	0.432204	42
ENSG00000236740.6	RP11-411K7.1	0.38276	0.57014	0.432214	26
ENSG00000224231.1	LINC01832	0.785262	NA	0.4323	1
ENSG00000204264.8	PSMB8	-0.604792	0.552427	0.432319	37
ENSG00000172081.13	MOB3A	0.533768	0.599154	0.432393	23
ENSG00000142511.4	GPR32	-0.785091	NA	0.4324	1
ENSG00000197822.10	OCLN	-0.138193	1.30106	0.432419	40
ENSG00000224559.2	LINC01087	1.18083	0.257903	0.432553	3
ENSG00000234902.6	AC007879.2	-1.15594	0.430254	0.432586	39
ENSG00000132485.13	ZRANB2	0.332882	0.681591	0.432587	46
ENSG00000125434.10	SLC25A35	0.491349	1.0953	0.432603	49
ENSG00000104320.13	NBN	0.978791	0.860402	0.432697	26
ENSG00000091138.12	SLC26A3	-0.0346432	0.750542	0.432715	27
ENSG00000205364.3	MT1M	-0.191763	0.752855	0.4328	45
ENSG00000166326.6	TRIM44	-0.786454	1.11366	0.432857	49
ENSG00000130707.17	ASS1	0.260808	0.761994	0.432906	46
ENSG00000015413.9	DPEP1	-0.45052	0.804901	0.433001	38
ENSG00000159348.12	CYB5R1	0.308833	0.549844	0.433039	40
ENSG00000225561.1	LINC01710	-0.783728	NA	0.4332	1
ENSG00000245317.2	CTC-241N9.1	-0.00659628	0.499652	0.433303	38
ENSG00000223704.1	LINC01422	1.1293	0.511277	0.433527	48
ENSG00000196220.15	SRGAP3	-0.895988	0.658319	0.433553	46
ENSG00000128585.17	MKLN1	-0.492514	1.0246	0.433572	4
ENSG00000148795.6	CYP17A1	0.836129	0.658929	0.433578	31
ENSG00000178977.3	LINC00324	0.541047	0.815365	0.433629	28
ENSG00000176029.13	C11orf16	0.782925	NA	0.433671	1
ENSG00000163705.12	FANCD2OS	-0.0351506	1.10206	0.433868	2
ENSG00000182141.10	ZNF708	-0.623411	0.51902	0.433982	47
ENSG00000007923.15	DNAJC11	-0.161761	0.556861	0.434008	33
ENSG00000274766.1	LINC00453	0.782319	NA	0.434027	1
ENSG00000265478.2	CTD-2145A24.5	-0.337416	0.521553	0.43406	31
ENSG00000256229.7	ZNF486	0.181062	1.09239	0.434155	18
ENSG00000113555.5	PCDH12	-0.902875	0.808658	0.43423	16
ENSG00000005249.12	PRKAR2B	0.753883	0.615899	0.434314	46
ENSG00000267519.5	CTD-3252C9.4	0.645597	0.4319	0.43446	42
ENSG00000088367.21	EPB41L1	0.325083	0.719526	0.434468	16
ENSG00000119414.11	PPP6C	-1.02108	0.430589	0.434493	42
ENSG00000275557.1	RP11-353N4.6	0.781344	1.11022e-16	0.4346	8
ENSG00000179909.15	ZNF154	-0.189367	1.1597	0.434604	29
ENSG00000144031.11	ANKRD53	-0.127132	0.668198	0.43474	36
ENSG00000269646.1	CTD-2331H12.7	-0.202694	0.909422	0.434856	29
ENSG00000114021.11	NIT2	1.27955	0.716473	0.43487	40
ENSG00000140839.11	CLEC18B	0.71167	0.362918	0.4349	3
ENSG00000130755.12	GMFG	-0.978753	0.351575	0.435199	47
ENSG00000172867.3	KRT2	0.921789	1.20128	0.435261	17
ENSG00000160446.18	ZDHHC12	0.172014	0.982207	0.435344	24
ENSG00000283766.1	AC141930.3	-0.666303	0.587626	0.43537	18
ENSG00000157045.8	NTAN1	-0.0720277	0.520529	0.435375	34
ENSG00000092009.10	CMA1	-0.328202	0.405308	0.435396	26
ENSG00000125378.15	BMP4	0.768903	0.42915	0.435414	39
ENSG00000104205.12	SGK3	0.215939	0.780681	0.435465	49
ENSG00000170734.11	POLH	-0.760723	0.217468	0.435482	49
ENSG00000227508.6	LINC01624	-0.711773	0.656839	0.435503	14
ENSG00000099822.2	HCN2	-0.1383	1.06604	0.435527	18
ENSG00000025708.13	TYMP	-0.979927	0.657045	0.43553	43
ENSG00000148384.12	INPP5E	-0.213103	0.812113	0.435535	47
ENSG00000095485.16	CWF19L1	-0.766035	0.157702	0.435542	49
ENSG00000107929.14	LARP4B	-0.362566	0.767472	0.435612	17
ENSG00000035664.11	DAPK2	-0.624371	1.29066	0.435633	29
ENSG00000258903.1	RP11-355I22.2	-0.779305	NA	0.4358	1
ENSG00000263164.1	RP11-333E1.2	-1.23383	0.610794	0.435856	44
ENSG00000232598.2	RP1-90K10.4	-1.14811	0.085984	0.436097	2
ENSG00000106631.8	MYL7	0.23348	0.621112	0.436189	45
ENSG00000254361.1	RP11-238K6.2	-0.778626	0	0.4362	2
ENSG00000184838.14	PRR16	-0.186418	0.516106	0.436267	37
ENSG00000196277.15	GRM7	-0.434636	1.10314	0.436405	10
ENSG00000129596.4	CDO1	-0.231174	0.5397	0.436479	48
ENSG00000170807.11	LMOD2	1.04431	0.57107	0.436541	34
ENSG00000227588.2	CNTN4-AS2	-0.783078	0.433133	0.436569	2
ENSG00000175325.2	PROP1	0.777778	NA	0.4367	1
ENSG00000161647.18	MPP3	0.0515422	0.584919	0.436735	20
ENSG00000181904.8	C5orf24	0.0446635	0.824009	0.436831	35
ENSG00000122643.18	NT5C3A	1.0534	0.653636	0.436856	49
ENSG00000109971.13	HSPA8	-0.697601	1.00702	0.436964	10
ENSG00000141699.10	FAM134C	0.650501	0.815267	0.437021	18
ENSG00000235072.2	AC012074.2	-0.0783549	0.68985	0.437022	44
ENSG00000088808.16	PPP1R13B	-0.774575	1.05075	0.437198	48
ENSG00000170396.7	ZNF804A	0.109123	0.479065	0.43723	38
ENSG00000204175.5	GPRIN2	0.159762	0.809935	0.437268	3
ENSG00000068878.14	PSME4	-0.186728	0.971057	0.43737	48
ENSG00000213853.9	EMP2	-0.469586	0.969216	0.437438	38
ENSG00000244952.2	RP11-1000B6.5	-1.35016	0.264658	0.437493	14
ENSG00000255426.1	CTD-2210P24.2	-0.776422	NA	0.4375	1
ENSG00000072401.14	UBE2D1	-0.0945349	0.748338	0.43757	43
ENSG00000156858.11	PRR14	0.784382	0.589957	0.437617	19
ENSG00000172339.9	ALG14	-0.996929	0.623888	0.437849	49
ENSG00000188033.9	ZNF490	0.94941	0.816925	0.437856	25
ENSG00000107854.5	TNKS2	0.0294493	0.656881	0.437858	47
ENSG00000151952.15	TMEM132D	-0.37756	0.849949	0.437955	6
ENSG00000232245.1	RP4-705F19.1	0.775575	NA	0.438	1
ENSG00000132274.15	TRIM22	0.941492	0.408857	0.438042	48
ENSG00000239739.1	RP11-373E16.4	-0.775406	NA	0.4381	1
ENSG00000163520.13	FBLN2	0.20137	0.69207	0.438178	37
ENSG00000174840.8	PDE12	1.04391	0.324357	0.438371	49
ENSG00000159374.17	M1AP	-0.0963784	0.553975	0.438397	27
ENSG00000091137.11	SLC26A4	0.0378932	0.998135	0.438601	33
ENSG00000080031.9	PTPRH	0.145483	0.965463	0.438603	24
ENSG00000175197.11	DDIT3	1.1751	0.27917	0.438647	20
ENSG00000163673.7	DCLK3	-0.439893	0.89774	0.438647	31
ENSG00000145416.13	2001-03-01	0.468383	0.392466	0.438673	34
ENSG00000185231.4	MC2R	0.774221	2.48253e-16	0.4388	2
ENSG00000232606.1	LINC01412	-0.294566	0.667635	0.438876	4
ENSG00000118960.12	HS1BP3	-0.175287	1.10511	0.438893	28
ENSG00000123243.14	ITIH5	0.551844	0.987179	0.438931	32
ENSG00000232903.2	LINC01166	-0.480292	0.882415	0.438994	42
ENSG00000074219.13	TEAD2	-0.135493	1.13995	0.439034	42
ENSG00000186487.17	MYT1L	-0.447377	0.985317	0.439156	5
ENSG00000114349.9	GNAT1	-0.72744	0.163075	0.439171	11
ENSG00000186017.14	ZNF566	-0.616357	0.812019	0.439229	49
ENSG00000256582.1	RP11-75L1.1	1.09545	0.209862	0.439247	6
ENSG00000106635.7	BCL7B	-1.0072	0.449475	0.439299	49
ENSG00000155660.10	PDIA4	-0.460967	0.43965	0.439461	48
ENSG00000131979.18	GCH1	-0.892478	0.422708	0.439496	44
ENSG00000135451.12	TROAP	0.415411	1.29068	0.439604	36
ENSG00000145692.14	BHMT	-0.722303	0.481142	0.439608	44
ENSG00000180574.3	EIF2S3L	0.0604021	0.963581	0.439612	44
ENSG00000273899.4	NOL12	-0.406976	0.913277	0.439689	46
ENSG00000162344.3	FGF19	0.760255	0.458689	0.439705	2
ENSG00000184939.15	ZFP90	-0.256139	1.16365	0.439713	41
ENSG00000105722.9	ERF	0.772531	8.19954e-17	0.4398	45
ENSG00000237167.1	AC128709.2	-0.306461	0.758756	0.439927	7
ENSG00000163913.11	IFT122	0.916162	0.347088	0.439978	47
ENSG00000151470.12	C4orf33	1.02809	0.610182	0.440083	46
ENSG00000115504.14	EHBP1	0.136062	0.937778	0.440089	11
ENSG00000172270.18	BSG	-0.0211384	0.744151	0.44009	33
ENSG00000225680.1	AL163953.2	0.772024	NA	0.4401	1
ENSG00000175073.7	VCPIP1	-0.184512	0.751288	0.440136	44
ENSG00000176531.10	PHLDB3	-0.955278	0.610912	0.440295	49
ENSG00000273396.1	LINC01396	0.771682	NA	0.440303	1
ENSG00000277159.1	RP11-88E10.4	1.20534	0.475416	0.440438	47
ENSG00000167671.11	UBXN6	-1.09649	1.11285	0.440451	49
ENSG00000066032.18	CTNNA2	-0.190458	0.903504	0.440474	5
ENSG00000151718.15	WWC2	-0.0597777	0.371454	0.440589	47
ENSG00000228877.2	RP11-473E2.4	-0.613451	0.718251	0.440698	18
ENSG00000198951.11	NAGA	-0.293743	0.495954	0.440717	49
ENSG00000185651.14	UBE2L3	0.739199	0.764783	0.440882	11
ENSG00000163875.15	MEAF6	-1.27482	0.752224	0.440893	48
ENSG00000132631.5	SCP2D1	0.770674	NA	0.4409	1
ENSG00000115457.9	IGFBP2	0.155528	0.900928	0.440942	33
ENSG00000143942.4	CHAC2	0.207007	1.00277	0.440947	44
ENSG00000275248.1	RP11-40E6.2	-0.770506	NA	0.441	1
ENSG00000276728.1	AC142472.6	-0.304405	0.452056	0.441053	45
ENSG00000197915.5	HRNR	1.26221	0.328241	0.441067	37
ENSG00000075891.21	PAX2	0.770168	NA	0.4412	1
ENSG00000259126.1	RP11-99L13.2	-0.770168	NA	0.4412	1
ENSG00000081087.14	OSTM1	-0.454084	1.27738	0.44124	23
ENSG00000105617.3	LENG1	-0.0987617	0.950313	0.441267	43
ENSG00000180929.5	GPR62	-0.440726	0.500303	0.441404	46
ENSG00000117360.12	PRPF3	0.081747	0.540407	0.44145	12
ENSG00000110723.11	EXPH5	-0.494975	0.6605	0.441653	40
ENSG00000231713.2	AF064860.7	-0.283208	0.652433	0.441663	21
ENSG00000154144.12	TBRG1	0.419015	0.442582	0.441725	47
ENSG00000180509.11	KCNE1	0.537263	1.09764	0.441838	26
ENSG00000258144.1	RP11-554L12.1	0.470322	0.921074	0.441852	8
ENSG00000223863.1	LINC01805	-0.302295	0.605798	0.44189	4
ENSG00000260340.1	LINC02176	-0.0133928	0.883201	0.441899	3
ENSG00000275966.1	RP11-1055B8.9	-1.22841	0.304528	0.44195	32
ENSG00000275111.4	ZNF2	-0.0282953	0.533179	0.441993	42
ENSG00000136560.13	TANK	-0.657872	0.991735	0.442077	49
ENSG00000184524.5	CEND1	0.0409414	0.823497	0.442147	39
ENSG00000064989.12	CALCRL	-0.060046	1.06565	0.44219	38
ENSG00000197110.8	IFNL3	-0.768147	NA	0.4424	1
ENSG00000119042.16	SATB2	0.946571	0.259527	0.442408	3
ENSG00000023171.16	GRAMD1B	0.387437	1.01247	0.442419	37
ENSG00000253719.3	ATXN7L3B	-0.34487	0.848923	0.442428	49
ENSG00000105717.13	PBX4	-0.654323	1.01176	0.442494	21
ENSG00000159307.18	SCUBE1	0.100103	0.76431	0.442514	33
ENSG00000260563.3	RP13-516M14.1	1.09995	0.539083	0.442539	49
ENSG00000197445.2	C16orf47	-1.17967	0.814658	0.442663	29
ENSG00000228718.1	RP11-145H9.3	-0.767642	NA	0.4427	1
ENSG00000164898.12	FMC1	0.945734	0.497552	0.442747	48
ENSG00000106605.10	BLVRA	0.0757101	0.657167	0.442787	47
ENSG00000104903.4	LYL1	0.472414	0.715952	0.44282	43
ENSG00000214900.9	LINC01588	-0.927905	0.790012	0.44286	32
ENSG00000156113.22	KCNMA1	-0.212664	0.781992	0.442912	32
ENSG00000226761.3	TAS2R46	0.372751	0.483253	0.442975	12
ENSG00000250125.1	RP11-707A18.1	0.274001	0.813565	0.442983	17
ENSG00000167945.1	PRR25	-0.0289232	0.674254	0.44309	18
ENSG00000241933.1	RP11-755B10.3	-0.766969	NA	0.4431	1
ENSG00000129932.7	DOHH	-0.685052	0.460599	0.443126	47
ENSG00000198818.9	SFT2D1	0.712645	0.396021	0.443305	46
ENSG00000112761.20	WISP3	-0.34834	0.408926	0.443434	36
ENSG00000131482.9	G6PC	-0.766296	NA	0.4435	1
ENSG00000151388.10	ADAMTS12	0.664722	0.32939	0.443568	13
ENSG00000256222.2	MTRNR2L3	-0.766128	0	0.4436	4
ENSG00000185561.9	TLCD2	-0.0489899	0.526874	0.443647	47
ENSG00000165029.15	ABCA1	1.53835	0.794326	0.44382	37
ENSG00000262209.2	PCDHGB3	-0.715124	0.678396	0.443855	6
ENSG00000119392.14	GLE1	-0.748017	0.151362	0.443892	49
ENSG00000237262.1	AC068492.1	-0.765624	NA	0.4439	1
ENSG00000244693.1	CTAGE8	-0.105828	0.649411	0.444004	23
ENSG00000121940.15	CLCC1	0.979389	0.622595	0.444075	47
ENSG00000182108.9	DEXI	-0.401045	0.573835	0.444106	13
ENSG00000248539.1	LINC02117	0.765246	NA	0.444125	1
ENSG00000282975.1	LINC02034	0.76512	NA	0.4442	1
ENSG00000266378.1	RP11-214O1.3	-0.174579	1.19033	0.444252	2
ENSG00000149295.13	DRD2	-0.338375	0.769543	0.444294	35
ENSG00000228527.1	RP11-179B15.5	0.764952	NA	0.4443	1
ENSG00000230876.6	LINC00486	-0.122697	0.458249	0.444304	8
ENSG00000050130.17	JKAMP	0.887228	0.512067	0.444331	38
ENSG00000160183.13	TMPRSS3	-0.393128	1.17006	0.444361	22
ENSG00000104921.14	FCER2	0.664339	0.883877	0.4444	39
ENSG00000220205.8	VAMP2	-0.541411	0.577089	0.444475	42
ENSG00000145431.10	PDGFC	0.610011	1.07993	0.44451	5
ENSG00000155850.7	SLC26A2	-0.0396838	0.796141	0.44453	38
ENSG00000181192.11	DHTKD1	0.0610766	0.747014	0.444554	36
ENSG00000011007.12	ELOA	-0.191112	0.756094	0.4446	24
ENSG00000121022.13	COPS5	0.713819	0.381272	0.444604	4
ENSG00000072062.13	PRKACA	0.11422	0.550334	0.444655	17
ENSG00000114656.10	KIAA1257	0.0543497	0.959164	0.44467	33
ENSG00000172638.12	EFEMP2	0.615172	0.590067	0.444679	49
ENSG00000228223.2	HCG11	-0.778828	0.812811	0.444735	37
ENSG00000131620.17	ANO1	0.23125	0.823527	0.444735	32
ENSG00000151006.7	PRSS53	-0.787505	0.836457	0.444742	39
ENSG00000137821.11	LRRC49	0.142823	0.689083	0.444848	9
ENSG00000104365.13	IKBKB	-0.688023	0.926673	0.444895	13
ENSG00000162490.6	DRAXIN	-0.259012	0.903481	0.445067	26
ENSG00000126883.16	NUP214	-0.00136602	0.627516	0.44513	35
ENSG00000226686.7	LINC01535	0.745733	0.326417	0.445132	47
ENSG00000226063.1	AC009531.2	-0.763442	NA	0.4452	1
ENSG00000249267.6	LINC00939	0.930217	1.02098	0.445248	13
ENSG00000112294.12	ALDH5A1	-0.327521	0.788257	0.44529	49
ENSG00000135930.13	EIF4E2	0.0615532	1.09985	0.445294	25
ENSG00000089692.8	LAG3	1.3105	0.449202	0.44535	34
ENSG00000164209.16	SLC25A46	0.508951	0.576979	0.445372	31
ENSG00000106415.12	GLCCI1	0.395695	0.818011	0.445405	20
ENSG00000183019.7	MCEMP1	-0.354336	0.475017	0.445447	37
ENSG00000111785.19	RIC8B	0.337351	0.72206	0.445639	48
ENSG00000117152.13	RGS4	-0.93674	1.08786	0.445692	32
ENSG00000109944.10	C11orf63	0.351315	0.675389	0.445702	42
ENSG00000137522.17	RNF121	1.07669	0.121655	0.445707	47
ENSG00000145850.8	TIMD4	-1.06951	0.57084	0.445743	41
ENSG00000127415.12	IDUA	1.1636	0.6629	0.445887	48
ENSG00000164850.14	GPER1	-0.095321	0.671974	0.445926	47
ENSG00000006837.11	CDKL3	-1.07371	0.384906	0.445982	49
ENSG00000141696.12	P3H4	1.12379	0.500535	0.44599	48
ENSG00000228857.2	AC104653.1	1.01026	0.488312	0.445994	45
ENSG00000228650.2	AC008940.1	0.762078	NA	0.446013	1
ENSG00000275479.1	RP11-334C17.6	0.915515	0.492807	0.446068	31
ENSG00000137944.17	KYAT3	-1.1911	0.314311	0.446083	49
ENSG00000101463.5	SYNDIG1	0.15287	0.984132	0.446137	17
ENSG00000169218.13	RSPO1	-0.530541	0.601042	0.446139	21
ENSG00000260778.5	RP11-304L19.13	0.299646	0.558031	0.446151	45
ENSG00000197958.12	RPL12	-0.75432	0.09886	0.446174	49
ENSG00000228799.5	LINC01939	-0.335926	0.799999	0.446185	5
ENSG00000163794.6	UCN	0.0973506	0.545048	0.44628	49
ENSG00000153767.9	GTF2E1	1.07266	0.521845	0.446283	45
ENSG00000198542.13	ITGBL1	-0.437633	0.766217	0.446292	35
ENSG00000138669.9	PRKG2	0.53076	0.749635	0.446335	38
ENSG00000136463.7	TACO1	0.140059	1.10658	0.446404	19
ENSG00000140265.12	ZSCAN29	0.608773	1.17729	0.446528	49
ENSG00000163220.10	S100A9	0.167496	0.778263	0.446658	42
ENSG00000167767.13	KRT80	-0.158331	0.565408	0.446672	47
ENSG00000178772.6	CPN2	0.880542	0.475901	0.446697	15
ENSG00000275383.1	RP11-615I2.6	0.064122	0.443867	0.446739	45
ENSG00000144821.9	MYH15	-0.0691094	0.724145	0.446801	41
ENSG00000237352.3	LINC01358	-0.0962815	0.562944	0.447042	38
ENSG00000134684.10	YARS	-0.41419	0.773381	0.447094	49
ENSG00000255512.1	AP005135.2	0.760232	NA	0.447116	1
ENSG00000183578.6	TNFAIP8L3	0.422972	0.894768	0.447225	23
ENSG00000102935.11	ZNF423	-0.678861	0.606144	0.447262	15
ENSG00000174013.7	FBXO45	0.811355	0.836307	0.447282	47
ENSG00000233723.7	LINC01122	-0.439842	0.633615	0.447296	5
ENSG00000144843.11	ADPRH	0.752896	0.351078	0.44739	49
ENSG00000181240.13	SLC25A41	-0.517207	0.678892	0.447471	49
ENSG00000263489.1	CTC-264K15.6	0.379795	0.759589	0.4475	4
ENSG00000124157.6	SEMG2	0.759589	7.85046e-17	0.4475	3
ENSG00000235728.1	AC007349.5	0.75946	NA	0.447578	1
ENSG00000141562.17	NARF	0.737837	0.387127	0.447578	47
ENSG00000104518.10	GSDMD	0.982853	0.657043	0.447691	48
ENSG00000116213.15	WRAP73	-0.141827	0.479669	0.44782	48
ENSG00000162639.15	HENMT1	-0.411864	0.541541	0.447839	40
ENSG00000089154.10	GCN1	-0.346849	0.603032	0.447891	49
ENSG00000118058.20	KMT2A	-0.265516	0.950042	0.447893	11
ENSG00000236197.3	AC002429.5	-0.325252	0.740631	0.4479	7
ENSG00000134389.9	CFHR5	0.758921	NA	0.4479	1
ENSG00000257519.1	RP11-116D17.2	0.758921	NA	0.4479	1
ENSG00000249413.2	RP11-25H12.1	-0.758921	NA	0.4479	1
ENSG00000225174.1	OSTM1-AS1	-0.727861	0.232357	0.44791	9
ENSG00000108175.16	ZMIZ1	-0.0276352	0.63241	0.447912	35
ENSG00000198691.11	ABCA4	-0.820261	0.760903	0.447964	9
ENSG00000140009.18	ESR2	-0.536806	0.76903	0.44815	28
ENSG00000268754.1	LINC01081	0.315236	1.23655	0.448158	2
ENSG00000169248.12	CXCL11	0.11778	1.13735	0.44816	26
ENSG00000228590.1	AC007381.3	-0.405851	0.454317	0.448216	9
ENSG00000167985.6	SDHAF2	-0.632425	0.441862	0.448242	48
ENSG00000177675.8	CD163L1	-0.170474	0.875355	0.448276	35
ENSG00000228561.2	RP11-114M1.1	1.05465	0.689011	0.448314	14
ENSG00000282608.1	ADORA3	0.00596447	0.694447	0.448429	36
ENSG00000122375.11	OPN4	0.506971	0.640679	0.448468	37
ENSG00000224877.3	NDUFAF8	0.783256	0.509035	0.448473	49
ENSG00000174938.14	SEZ6L2	0.690057	0.680304	0.448546	37
ENSG00000105982.16	RNF32	0.815192	0.76513	0.44859	44
ENSG00000075624.13	ACTB	0.798032	0.708625	0.448597	32
ENSG00000186111.9	PIP5K1C	-0.494404	0.999687	0.448624	21
ENSG00000277011.1	RP13-895J2.6	0.745647	0.492492	0.448649	10
ENSG00000177728.16	TMEM94	-0.0727018	0.585296	0.448675	47
ENSG00000261121.1	RP11-496D24.2	0.814105	0.560879	0.448717	29
ENSG00000254858.9	MPV17L2	-1.00867	0.870416	0.448726	38
ENSG00000148459.15	PDSS1	0.132677	0.79542	0.44877	45
ENSG00000150201.14	FXYD4	-0.779339	0.458777	0.448922	19
ENSG00000149499.11	EML3	1.10024	0.386011	0.448964	49
ENSG00000251230.5	MIR3945HG	1.05148	0.820598	0.449107	16
ENSG00000271882.1	KB-1410C5.5	-1.01258	0.593777	0.44912	23
ENSG00000250056.5	LINC01018	0.0720853	0.977298	0.44912	29
ENSG00000204928.2	GRXCR2	-0.0953115	0.687114	0.449135	4
ENSG00000213339.8	QTRT1	-0.279842	0.931179	0.449236	41
ENSG00000260761.1	RP11-184E9.2	0.746714	0.152612	0.449255	3
ENSG00000160741.16	CRTC2	-0.91793	0.48628	0.449335	46
ENSG00000131844.15	MCCC2	-0.793197	0.664148	0.449502	48
ENSG00000212864.3	RNF208	-0.350143	0.904787	0.449552	46
ENSG00000125691.12	RPL23	0.182674	0.807212	0.449574	28
ENSG00000117862.11	TXNDC12	0.717808	0.269315	0.449576	35
ENSG00000173575.20	CHD2	-0.906708	0.54561	0.449585	45
ENSG00000109511.11	ANXA10	0.686776	0.737859	0.449675	6
ENSG00000129696.12	TTI2	-0.433405	1.06941	0.44969	30
ENSG00000264364.2	DYNLL2	-0.362774	0.687151	0.44974	39
ENSG00000129197.14	RPAIN	-0.142353	0.419801	0.449772	34
ENSG00000146842.16	TMEM209	-0.0817563	0.43085	0.449804	30
ENSG00000213145.9	CRIP1	-0.606412	0.483758	0.449836	45
ENSG00000170745.11	KCNS3	-0.258813	0.61263	0.449846	41
ENSG00000076201.14	PTPN23	0.755623	0.00986474	0.44986	41
ENSG00000260988.1	RP11-285A1.1	0.343354	0.834748	0.449926	44
ENSG00000142784.15	WDTC1	0.839236	0.813435	0.449978	42
ENSG00000164037.16	SLC9B1	-0.769514	0.390422	0.449996	42
ENSG00000203585.3	RP11-542B15.1	-0.755415	NA	0.45	1
ENSG00000268186.1	CTC-241F20.4	0.755281	NA	0.450081	1
ENSG00000074621.13	SLC24A1	-0.755998	0.759844	0.450183	46
ENSG00000171469.10	ZNF561	0.361424	0.370914	0.450185	49
ENSG00000196814.14	MVB12B	0.270947	0.714214	0.450221	35
ENSG00000115008.5	IL1A	-0.701881	0.505956	0.450259	34
ENSG00000185920.15	PTCH1	-0.616608	0.955065	0.450271	37
ENSG00000143167.11	GPA33	-0.109842	0.932735	0.450279	32
ENSG00000282057.1	RP4-621F18.2	-0.0332449	0.785218	0.450283	17
ENSG00000184307.14	ZDHHC23	0.104733	0.862048	0.450286	39
ENSG00000108523.15	RNF167	1.19872	0.639843	0.450299	46
ENSG00000110693.17	SOX6	-0.691595	0.561695	0.450357	44
ENSG00000237339.5	LINC01502	0.754748	NA	0.4504	1
ENSG00000277453.1	CTC-492K19.7	0.754748	9.93014e-17	0.4504	6
ENSG00000261166.1	RP11-775H9.3	-0.754748	NA	0.4504	1
ENSG00000237896.6	AC005008.2	-0.754582	NA	0.4505	1
ENSG00000008869.11	HEATR5B	-0.360682	1.06479	0.450568	47
ENSG00000134253.9	TRIM45	-0.649246	0.766429	0.450595	47
ENSG00000204978.2	ERICH4	-0.119642	0.722	0.450603	35
ENSG00000227713.1	AC116609.1	0.754249	NA	0.4507	1
ENSG00000227088.1	AC084149.2	0.395418	0.967845	0.45079	6
ENSG00000001561.6	ENPP4	-0.0795944	0.865938	0.45083	49
ENSG00000182704.7	TSKU	-0.49528	1.20967	0.450853	48
ENSG00000160563.13	MED27	0.0309959	1.18781	0.450855	4
ENSG00000067167.7	TRAM1	-0.295994	0.702145	0.45111	48
ENSG00000166927.12	MS4A7	-0.506179	0.86155	0.451145	46
ENSG00000120251.18	GRIA2	0.719674	0.38707	0.451227	38
ENSG00000092847.11	AGO1	0.2282	0.556956	0.451263	49
ENSG00000261811.1	LINC02164	-0.753097	NA	0.451392	1
ENSG00000129226.13	CD68	0.868034	0.734026	0.451445	22
ENSG00000174697.4	LEP	0.132889	0.286715	0.451477	32
ENSG00000100307.12	CBX7	-0.0954703	0.410251	0.451502	44
ENSG00000164181.13	ELOVL7	0.314778	0.731858	0.451576	49
ENSG00000116497.17	S100PBP	1.0044	0.470051	0.451606	42
ENSG00000171492.14	LRRC8D	0.133694	0.582632	0.451634	45
ENSG00000140650.11	PMM2	1.08986	0.41328	0.451649	48
ENSG00000237548.1	TTLL11-IT1	0.229626	0.534489	0.451709	25
ENSG00000172006.11	ZNF554	-0.453829	0.603747	0.45175	46
ENSG00000198225.5	FKBP1C	-0.642396	0.591442	0.451784	34
ENSG00000260256.1	AP001063.1	0.752418	NA	0.4518	1
ENSG00000041357.15	PSMA4	-0.116699	0.598639	0.451822	49
ENSG00000166558.10	SLC38A8	-0.588717	0.822628	0.451826	15
ENSG00000231156.1	AC093702.1	-0.0957243	0.673788	0.451853	13
ENSG00000151014.5	NOCT	-0.87421	0.326933	0.451909	48
ENSG00000255970.1	RP11-43N5.1	-0.408033	0.888497	0.451942	17
ENSG00000144451.18	SPAG16	0.669225	0.728204	0.451947	34
ENSG00000115255.10	REEP6	-0.0177239	0.884026	0.45205	44
ENSG00000232104.3	RFX3-AS1	1.34118	0.420272	0.452054	49
ENSG00000011332.19	DPF1	0.224268	0.935451	0.452179	8
ENSG00000227947.1	LINC01738	0.951839	0.2152	0.452292	4
ENSG00000146352.12	CLVS2	0.70112	1.15344	0.452382	26
ENSG00000233725.7	LINC00284	0.321848	0.835008	0.452386	30
ENSG00000274370.1	AC144831.3	-0.0835521	0.577109	0.45243	32
ENSG00000268038.1	LINC01785	0.959892	0.638999	0.452451	16
ENSG00000168703.5	WFDC12	0.890337	0.52771	0.452495	9
ENSG00000257218.5	GATC	1.06408	0.420064	0.45261	49
ENSG00000174600.13	CMKLR1	-0.0357808	0.760479	0.452693	39
ENSG00000140006.11	WDR89	0.352442	0.958379	0.452719	42
ENSG00000134489.6	HRH4	-0.0965583	0.776344	0.452777	20
ENSG00000126778.8	SIX1	0.689295	0.276151	0.452799	39
ENSG00000108702.3	CCL1	-0.750755	NA	0.4528	1
ENSG00000099998.17	GGT5	0.949743	0.469103	0.452825	41
ENSG00000073060.15	SCARB1	0.0317395	0.757456	0.45289	44
ENSG00000174123.10	TLR10	0.265434	0.588095	0.452946	36
ENSG00000160111.12	CPAMD8	-0.446214	0.458034	0.452958	41
ENSG00000103091.14	WDR59	0.408319	0.790742	0.453083	43
ENSG00000229291.1	RP4-580N22.2	0.201977	0.690249	0.453241	21
ENSG00000163701.18	IL17RE	-0.463149	0.97883	0.453281	46
ENSG00000178828.6	RNF186	-0.987161	0.431471	0.453293	5
ENSG00000253832.1	CTD-2168K21.1	0.749925	NA	0.4533	1
ENSG00000164175.14	SLC45A2	-0.499331	0.890964	0.453449	7
ENSG00000136444.9	RSAD1	-0.53599	0.904363	0.453526	48
ENSG00000170852.10	KBTBD2	-0.343312	0.465429	0.453538	38
ENSG00000012124.16	CD22	-0.655031	0.542765	0.453538	41
ENSG00000108515.17	ENO3	0.781478	0.62896	0.453566	43
ENSG00000261070.1	RP11-554A11.8	0.396163	0.605853	0.453567	9
ENSG00000243885.1	RP11-278L15.2	0.58348	0.50737	0.453576	7
ENSG00000253434.5	RP11-1101K5.1	1.09155	0.326825	0.453581	4
ENSG00000183814.15	LIN9	-1.05579	0.436591	0.453615	40
ENSG00000197977.3	ELOVL2	-0.635796	0.560681	0.453619	44
ENSG00000152332.15	UHMK1	-0.0868821	1.2719	0.453628	24
ENSG00000086967.9	MYBPC2	-0.0695073	0.651441	0.453683	21
ENSG00000143125.5	PROK1	0.572268	1.31215	0.453693	32
ENSG00000251459.1	RP11-319E12.2	-0.958484	0.369336	0.453795	2
ENSG00000100142.14	POLR2F	0.58367	0.625279	0.453801	7
ENSG00000170633.16	RNF34	-0.677227	0.974723	0.453919	19
ENSG00000229117.8	RPL41	0.178131	1.01248	0.453937	33
ENSG00000231429.2	RP11-343N15.2	-0.715464	0.291	0.45396	4
ENSG00000126561.16	STAT5A	-0.3418	1.3699	0.453963	7
ENSG00000057149.15	SERPINB3	-0.317442	0.894954	0.454045	6
ENSG00000237457.6	LINC01351	-0.391725	0.453372	0.454147	7
ENSG00000271141.1	RP11-171I2.4	0.195363	1.0149	0.454175	7
ENSG00000276768.1	RP5-1116H23.5	-0.0253376	0.817328	0.454247	33
ENSG00000047621.11	C12orf4	0.201323	0.482567	0.454247	28
ENSG00000121211.7	MND1	0.030779	0.692441	0.454281	44
ENSG00000132744.7	ACY3	-0.500829	0.768457	0.4543	37
ENSG00000167272.10	POP5	0.809363	0.433776	0.454318	48
ENSG00000143994.13	ABHD1	-0.968024	0.829405	0.454362	25
ENSG00000126458.3	RRAS	-0.318554	0.358667	0.454463	4
ENSG00000166171.12	DPCD	-0.199519	0.36523	0.454598	28
ENSG00000263321.1	RP11-388C12.5	-0.426789	0.785349	0.454611	24
ENSG00000248227.1	RP11-83C7.1	-0.747706	NA	0.454637	1
ENSG00000167220.11	HDHD2	-1.08005	0.640154	0.45469	49
ENSG00000090512.11	FETUB	-0.662968	0.315972	0.454711	16
ENSG00000107831.12	FGF8	-0.741989	0.149681	0.454757	18
ENSG00000255366.1	RP11-1134I14.8	0.402414	1.18745	0.45479	33
ENSG00000171161.12	ZNF672	-0.512827	0.955485	0.454801	38
ENSG00000159261.10	CLDN14	-0.69854	0.720639	0.454865	7
ENSG00000256499.1	CTC-465D4.1	-1.19307	0.0478746	0.454934	2
ENSG00000141258.12	SGSM2	-0.228437	0.878174	0.454982	49
ENSG00000188641.12	DPYD	0.780639	0.864948	0.455172	48
ENSG00000236279.6	CLEC2L	-0.618165	0.644901	0.455219	38
ENSG00000232560.6	LINC01549	0.19452	0.743079	0.455241	8
ENSG00000198624.12	CCDC69	-0.397308	1.058	0.45528	42
ENSG00000187021.14	PNLIPRP1	1.05995	0.85122	0.455378	27
ENSG00000080298.15	RFX3	0.632534	0.44296	0.455393	45
ENSG00000189159.15	HN1	0.0633156	0.657419	0.45544	11
ENSG00000260460.1	RP11-284F21.8	-0.929952	0.553145	0.455619	7
ENSG00000102967.11	DHODH	-0.753659	0.36837	0.455625	47
ENSG00000274469.1	LINC01746	-0.74606	NA	0.455631	1
ENSG00000228484.1	RP11-106M7.1	-0.772711	0.884812	0.455632	31
ENSG00000205078.5	SYCE1L	0.926876	0.432782	0.455642	48
ENSG00000143390.17	RFX5	1.18686	0.16026	0.455663	17
ENSG00000197903.7	HIST1H2BK	-0.235924	0.733715	0.455671	37
ENSG00000152904.11	GGPS1	-0.451664	0.727002	0.455673	36
ENSG00000158552.12	ZFAND2B	0.232176	0.621388	0.455795	21
ENSG00000274512.5	TBC1D3L	-0.744985	0.234001	0.4558	35
ENSG00000197409.7	HIST1H3D	-0.0107275	0.344847	0.455845	27
ENSG00000197181.11	PIWIL2	-0.546674	0.732073	0.455875	47
ENSG00000131969.14	ABHD12B	-0.416761	0.581888	0.455892	35
ENSG00000274659.1	RP11-986G18.2	-0.43051	0.31747	0.455905	6
ENSG00000164338.9	UTP15	0.958668	0.166669	0.45591	49
ENSG00000267790.1	LINC01987	-0.42743	1.12372	0.455914	2
ENSG00000272265.1	CTD-2287O16.4	-0.743912	0.651999	0.455947	32
ENSG00000181323.7	SPEM1	-0.74545	NA	0.456	1
ENSG00000151632.17	AKR1C2	-0.187993	0.639885	0.456084	38
ENSG00000146215.13	CRIP3	0.0418378	0.450633	0.456114	42
ENSG00000228569.1	AC073133.2	0.101695	0.904695	0.456216	15
ENSG00000261008.6	LINC01572	0.381951	0.631466	0.456233	41
ENSG00000159173.18	TNNI1	-0.760893	0.840736	0.456283	19
ENSG00000204237.4	OXLD1	1.07878	0.390683	0.456304	48
ENSG00000160973.7	FOXH1	-1.05074	0.0245887	0.45636	14
ENSG00000135829.16	DHX9	0.38579	0.575468	0.456363	22
ENSG00000129083.12	COPB1	-0.744067	0.230691	0.456367	37
ENSG00000107140.15	TESK1	-0.0238107	0.751377	0.456396	44
ENSG00000277007.1	RP11-392O17.2	0.472901	0.633443	0.45642	48
ENSG00000021776.10	AQR	0.310811	0.74621	0.456477	46
ENSG00000164620.8	RELL2	0.253303	0.655024	0.456488	48
ENSG00000106603.18	COA1	-1.14239	0.500787	0.45651	49
ENSG00000144524.17	COPS7B	0.155809	0.747482	0.456539	38
ENSG00000115216.13	NRBP1	-1.20497	0.114494	0.456542	44
ENSG00000177733.6	HNRNPA0	0.152778	0.722098	0.45677	19
ENSG00000135241.16	PNPLA8	-1.13901	0.927316	0.456784	40
ENSG00000267014.5	LINC01532	0.680821	0.704132	0.456788	18
ENSG00000226562.3	CYP4F26P	0.498382	0.396852	0.456873	10
ENSG00000118473.21	SGIP1	-0.175447	0.58823	0.456953	38
ENSG00000275023.4	MLLT6	-0.371799	0.648006	0.456969	17
ENSG00000182035.11	ADIG	-0.743631	0	0.4571	4
ENSG00000234640.1	RP11-264E18.1	0.743631	NA	0.4571	1
ENSG00000223601.2	EBLN1	-0.236011	1.25518	0.457242	2
ENSG00000160200.17	CBS	1.1518	0.241848	0.457255	49
ENSG00000172954.13	LCLAT1	0.965226	0.467006	0.457471	47
ENSG00000137942.16	FNBP1L	0.840939	0.809332	0.4575	16
ENSG00000173212.4	MAB21L3	0.376153	0.572518	0.45751	19
ENSG00000225612.1	AC099552.2	-0.74284	NA	0.457579	1
ENSG00000248215.5	RP11-722M1.1	0.742639	NA	0.4577	1
ENSG00000163666.8	HESX1	-0.742175	0.0042804	0.457889	29
ENSG00000115935.17	WIPF1	-0.47261	0.754721	0.457895	45
ENSG00000159516.8	SPRR2G	0.197301	1.00923	0.457934	5
ENSG00000272426.1	RP11-108M9.6	-0.386258	0.898367	0.457948	3
ENSG00000184454.6	NCMAP	0.594107	1.00628	0.458066	42
ENSG00000106460.18	TMEM106B	0.577046	0.661992	0.458068	43
ENSG00000167984.17	NLRC3	0.275721	0.436749	0.458081	48
ENSG00000273243.1	CTA-217C2.2	-0.31614	0.99748	0.458087	34
ENSG00000177688.6	SUMO4	0.615439	1.0295	0.458105	46
ENSG00000226012.1	AP001434.2	0.586753	0.54264	0.458147	3
ENSG00000180316.12	PNPLA1	0.160581	0.757946	0.458168	8
ENSG00000183426.16	NPIPA1	-0.136273	0.881559	0.458189	16
ENSG00000231221.1	LINC01593	-0.741814	NA	0.4582	1
ENSG00000206531.10	CD200R1L	-0.741805	NA	0.458206	1
ENSG00000205866.3	FAM99A	0.076012	1.1487	0.45825	4
ENSG00000150433.9	TMEM218	0.635771	0.659671	0.458383	44
ENSG00000139291.13	TMEM19	0.539056	1.08047	0.458393	48
ENSG00000222009.8	BTBD19	0.153727	0.327391	0.458422	45
ENSG00000169230.9	PRELID1	0.782726	0.672932	0.45843	44
ENSG00000176919.11	C8G	0.946046	0.911302	0.458599	48
ENSG00000184995.7	IFNE	-0.401206	0.726281	0.458663	26
ENSG00000156671.12	SAMD8	-0.11755	0.534832	0.458664	27
ENSG00000283415.1	RP11-413N10.3	0.740989	NA	0.4587	1
ENSG00000102882.11	MAPK3	-0.860479	0.638463	0.458763	43
ENSG00000134184.12	GSTM1	1.01446	0.597347	0.458776	48
ENSG00000166509.10	CLEC3A	-0.336963	0.920245	0.458778	9
ENSG00000261804.1	RP11-44F14.2	-0.885914	0.816714	0.458811	16
ENSG00000013441.15	CLK1	0.0827182	0.298996	0.458811	39
ENSG00000132664.11	POLR3F	-0.836672	0.72667	0.458899	16
ENSG00000169035.11	KLK7	0.136425	0.842727	0.459207	41
ENSG00000111291.8	GPRC5D	0.344915	0.788357	0.459208	27
ENSG00000129810.14	SGO1	0.513937	0.541846	0.459209	29
ENSG00000144681.10	STAC	-0.0918636	0.794827	0.459272	47
ENSG00000246375.2	RP11-10L7.1	1.07797	0.27163	0.459327	46
ENSG00000131746.12	TNS4	-0.245272	0.566378	0.459346	38
ENSG00000235140.1	RP11-135D11.2	-0.27619	0.346071	0.459415	8
ENSG00000173214.5	MFSD4B	0.377096	0.492726	0.459442	47
ENSG00000170153.10	RNF150	-0.359512	0.786503	0.459497	32
ENSG00000103365.15	GGA2	0.351257	1.04047	0.459506	46
ENSG00000007541.16	PIGQ	-0.0887947	0.956107	0.459507	34
ENSG00000178381.11	ZFAND2A	0.874278	0.556536	0.459564	45
ENSG00000203791.14	METTL10	-1.19597	0.442947	0.459634	49
ENSG00000125878.6	TCF15	0.273856	1.12418	0.459678	13
ENSG00000225526.4	MKRN2OS	0.422406	0.524453	0.459693	46
ENSG00000204767.3	FAM196B	-1.44783	0.386614	0.459734	11
ENSG00000239389.7	PCDHA13	0.677847	0.354322	0.459736	32
ENSG00000183423.11	LRIT3	0.468996	0.384016	0.459746	45
ENSG00000146374.13	RSPO3	-1.01843	0.838995	0.459803	44
ENSG00000198054.11	DSCR8	-0.739124	NA	0.459831	1
ENSG00000119865.8	CNRIP1	0.353059	0.768262	0.459926	40
ENSG00000188487.11	INSC	0.238988	1.06439	0.459932	14
ENSG00000136153.19	LMO7	-0.214074	0.900758	0.459965	23
ENSG00000214376.5	VSTM5	-0.135919	0.708015	0.460021	45
ENSG00000264695.1	RP11-178F10.2	-0.738682	NA	0.4601	1
ENSG00000223466.1	LINC01825	-0.967991	0.495105	0.460136	4
ENSG00000262772.1	LINC01977	0.207165	0.998734	0.460164	18
ENSG00000145826.8	LECT2	0.91899	0.974483	0.460233	9
ENSG00000174996.11	KLC2	-0.541132	0.835917	0.460253	23
ENSG00000196166.3	C8orf86	-1.04526	0.439932	0.460279	8
ENSG00000180071.19	ANKRD18A	0.28117	0.526859	0.460292	37
ENSG00000189134.3	NKAPL	-0.911312	0.795871	0.460355	46
ENSG00000165309.13	ARMC3	0.249628	0.80647	0.460363	16
ENSG00000088970.15	KIZ	0.285595	0.566938	0.460468	49
ENSG00000182923.16	CEP63	-0.739422	0.593174	0.460548	49
ENSG00000198113.2	TOR4A	0.292363	0.456242	0.460559	35
ENSG00000144191.11	CNGA3	0.198086	0.699206	0.460567	31
ENSG00000049247.13	UTS2	0.326282	0.823602	0.460586	4
ENSG00000103253.17	HAGHL	-0.373107	0.650724	0.460671	48
ENSG00000146592.16	CREB5	0.692201	0.738967	0.460688	4
ENSG00000100504.16	PYGL	-0.0803776	1.09796	0.46072	48
ENSG00000164136.16	IL15	-0.438343	0.710653	0.460778	22
ENSG00000108960.7	MMD	-0.0606084	1.11234	0.460779	25
ENSG00000108622.10	ICAM2	0.588379	0.718046	0.460788	36
ENSG00000081248.10	CACNA1S	-0.675219	1.00719	0.460815	22
ENSG00000131459.12	GFPT2	0.258568	0.545393	0.460871	34
ENSG00000221944.6	TIGD1	0.703725	0.216061	0.460888	45
ENSG00000120885.21	CLU	0.666472	1.18013	0.460953	23
ENSG00000251040.1	RP11-535C7.1	-0.737109	NA	0.461056	1
ENSG00000140398.13	NEIL1	0.753606	0.86625	0.461139	45
ENSG00000164114.18	MAP9	0.959233	0.809171	0.461204	32
ENSG00000113732.8	ATP6V0E1	0.072233	0.658025	0.461293	39
ENSG00000282375.1	RP11-43A14.2	0.791443	0.536272	0.461304	10
ENSG00000056736.9	IL17RB	0.436838	1.13972	0.46132	42
ENSG00000188984.11	AADACL3	0.782658	0.279475	0.461362	3
ENSG00000175048.16	ZDHHC14	-0.206498	1.00388	0.461401	47
ENSG00000187678.8	SPRY4	-1.06492	0.862608	0.461468	25
ENSG00000146926.10	ASB10	-0.736379	NA	0.4615	1
ENSG00000144134.18	RABL2A	1.28876	0.674671	0.461508	38
ENSG00000183496.5	MEX3B	0.290718	1.28368	0.461587	43
ENSG00000196455.7	PIK3R4	0.090335	0.302651	0.461614	47
ENSG00000095319.14	NUP188	0.0269828	0.71636	0.461649	25
ENSG00000108651.9	UTP6	-0.126366	0.332213	0.46165	42
ENSG00000165970.11	SLC6A5	1.17428	0.00191011	0.4617	4
ENSG00000148950.9	IMMP1L	0.62377	0.369235	0.461802	41
ENSG00000213638.5	ADAT3	-0.226971	0.331764	0.461944	32
ENSG00000251024.1	RP11-203B7.1	-0.735632	NA	0.461955	1
ENSG00000272417.1	CTD-2199O4.6	0.586905	0.446842	0.461995	32
ENSG00000101180.15	HRH3	-0.121114	0.861562	0.462053	4
ENSG00000223930.5	RP11-33A14.1	0.871099	0.298881	0.462172	2
ENSG00000149054.15	ZNF215	0.943539	0.788241	0.462247	43
ENSG00000113812.13	ACTR8	1.4085	0.292104	0.462269	49
ENSG00000262202.4	RP11-160E2.6	-0.734901	1.11022e-16	0.4624	2
ENSG00000175489.9	LRRC25	-1.23751	0.749624	0.462427	46
ENSG00000087502.17	ERGIC2	1.00039	0.249396	0.46243	43
ENSG00000171943.11	SRGAP2C	-0.722183	0.231403	0.462438	4
ENSG00000067141.16	NEO1	0.0701499	0.702238	0.462497	39
ENSG00000249241.1	AC195454.1	-1.08015	0.751438	0.462559	14
ENSG00000198513.11	ATL1	0.539363	1.09966	0.462715	39
ENSG00000117009.11	KMO	0.598041	0.5415	0.462727	39
ENSG00000185610.6	DBX2	-0.884793	0.280159	0.462734	18
ENSG00000187533.13	PRR27	0.734244	NA	0.4628	1
ENSG00000198648.10	STK39	-0.43777	0.873661	0.462885	30
ENSG00000163281.11	GNPDA2	0.858185	0.405537	0.462931	49
ENSG00000109332.19	UBE2D3	0.970687	0.651749	0.462931	48
ENSG00000140093.9	SERPINA10	-0.0447671	1.00335	0.46299	6
ENSG00000274267.1	HIST1H3B	0.733916	NA	0.463	1
ENSG00000273365.1	RP11-466F5.10	-0.681859	0.479473	0.463056	21
ENSG00000118162.13	KPTN	0.58099	0.399489	0.463095	48
ENSG00000057019.15	DCBLD2	-0.348904	0.615885	0.463096	49
ENSG00000156453.13	PCDH1	0.356921	0.671223	0.463195	49
ENSG00000151491.12	EPS8	-1.10708	0.462488	0.463232	47
ENSG00000205056.8	RP11-693J15.5	-0.532564	0.750043	0.463357	17
ENSG00000196584.2	XRCC2	-0.714101	0.220231	0.463468	48
ENSG00000111913.17	FAM65B	-0.735632	0.850811	0.463477	8
ENSG00000114166.7	KAT2B	0.0273918	0.631	0.463494	43
ENSG00000258918.1	RP11-219E7.4	0.696614	0.86179	0.4635	4
ENSG00000256039.1	RP11-291B21.2	0.104415	0.551048	0.463658	23
ENSG00000144837.8	PLA1A	-0.83861	0.516021	0.463661	26
ENSG00000101349.16	PAK5	1.1021	0.676919	0.463665	29
ENSG00000234862.1	RP5-1097P24.1	-0.728665	0.0594104	0.463767	2
ENSG00000138670.17	RASGEF1B	0.00689674	0.666021	0.4638	20
ENSG00000138792.9	ENPEP	0.711571	0.710685	0.463831	37
ENSG00000184508.10	HDDC3	-0.901487	0.475552	0.463832	47
ENSG00000226994.7	AC012593.1	1.08341	0.198165	0.463846	6
ENSG00000157890.17	MEGF11	0.0953501	0.585768	0.463849	36
ENSG00000139318.7	DUSP6	-0.137519	0.873335	0.463878	47
ENSG00000204628.11	RACK1	0.303736	0.709498	0.463988	49
ENSG00000213341.10	CHUK	-0.026119	0.749441	0.464069	49
ENSG00000224477.5	RP1-81D8.3	-0.732103	NA	0.464106	1
ENSG00000167195.7	GOLGA6C	-0.732035	NA	0.464147	1
ENSG00000125650.4	PSPN	-0.343426	0.642213	0.46419	49
ENSG00000256537.4	SMIM10L1	-0.266717	0.8148	0.464204	46
ENSG00000166452.11	AKIP1	-0.112583	0.606548	0.464204	48
ENSG00000227482.1	RP11-18B16.2	-0.731804	0.0528259	0.464288	2
ENSG00000197410.12	DCHS2	0.717626	0.756997	0.464313	33
ENSG00000112053.13	SLC26A8	-0.99487	0.629225	0.464339	43
ENSG00000109063.14	MYH3	0.411187	0.849164	0.464364	48
ENSG00000155827.11	RNF20	-0.377595	0.626954	0.464378	44
ENSG00000225588.2	AC096669.1	0.731621	NA	0.4644	1
ENSG00000155158.20	TTC39B	0.202663	0.612611	0.464415	45
ENSG00000140015.19	KCNH5	-0.0096696	0.552786	0.464433	5
ENSG00000122644.12	ARL4A	-0.754974	0.51552	0.464499	46
ENSG00000224371.5	RP11-235G24.1	-0.731334	NA	0.464575	1
ENSG00000120656.11	TAF12	0.388259	1.23386	0.464692	5
ENSG00000243321.3	LINC01998	-0.898084	0.489365	0.464806	14
ENSG00000171435.13	KSR2	-0.212473	1.09643	0.464815	7
ENSG00000260805.2	RP11-61J19.5	-1.23755	0.482249	0.464875	44
ENSG00000106689.10	LHX2	-0.760851	0.70023	0.464966	11
ENSG00000136327.6	NKX2-8	-0.965569	0.762198	0.46503	10
ENSG00000184967.6	NOC4L	0.476811	0.737959	0.465083	48
ENSG00000086730.16	LAT2	0.686915	0.73164	0.465151	9
ENSG00000183166.10	CALN1	-0.547147	0.85371	0.465317	13
ENSG00000146416.17	AIG1	0.142802	0.523238	0.465384	48
ENSG00000180448.10	ARHGAP45	-0.478218	1.20824	0.465426	46
ENSG00000171295.12	ZNF440	1.0549	0.235064	0.465427	49
ENSG00000270638.1	RP3-466P17.1	1.1224	0.327523	0.465452	45
ENSG00000187944.2	C2orf66	0.468011	0.345575	0.465475	30
ENSG00000132376.19	INPP5K	-0.822959	0.540023	0.465519	48
ENSG00000213996.12	TM6SF2	0.422952	0.630618	0.465553	43
ENSG00000280670.2	CCDC163	-0.72973	0.113227	0.465555	48
ENSG00000255801.1	RP11-561P12.5	-0.63352	0.411605	0.465557	4
ENSG00000075399.13	VPS9D1	-0.732709	0.498121	0.465558	49
ENSG00000256060.2	TRAPPC2B	0.128102	0.597603	0.465617	30
ENSG00000163734.4	CXCL3	-0.190068	1.09465	0.465618	48
ENSG00000140527.14	WDR93	0.570032	0.781636	0.465663	39
ENSG00000136881.11	BAAT	-0.966924	0.800484	0.465725	32
ENSG00000235159.1	RP6-109B7.4	-0.216072	0.681122	0.465782	8
ENSG00000136099.13	PCDH8	0.350356	1.09724	0.465791	20
ENSG00000177888.7	ZBTB41	0.856202	0.447991	0.465943	40
ENSG00000179041.3	RRS1	-0.0667654	0.88021	0.465951	34
ENSG00000254639.1	CTD-2589M5.5	-0.0179509	1.30587	0.466027	17
ENSG00000225675.2	LINC01771	-0.48254	0.702085	0.466056	5
ENSG00000184357.4	HIST1H1B	-0.242624	0.790255	0.466056	8
ENSG00000174946.6	GPR171	0.533463	1.16211	0.466169	33
ENSG00000206199.10	ANKUB1	0.10025	0.616811	0.466304	7
ENSG00000237476.1	LINC01637	1.19686	0.899033	0.466331	39
ENSG00000168828.5	OR13J1	-0.69639	0.681803	0.466385	23
ENSG00000138074.14	SLC5A6	-1.02664	0.296647	0.466433	41
ENSG00000267089.1	CTC-499B15.8	-0.223579	0.383526	0.46648	4
ENSG00000155897.9	ADCY8	0.728186	NA	0.4665	1
ENSG00000120129.5	DUSP1	-1.01482	0.312885	0.466501	24
ENSG00000060237.16	WNK1	0.216385	0.95096	0.466551	15
ENSG00000172457.5	OR9G4	0.728022	NA	0.4666	1
ENSG00000257454.1	CTD-2021H9.2	0.728022	NA	0.4666	1
ENSG00000149313.10	AASDHPPT	-0.168104	0.916291	0.466605	14
ENSG00000106018.13	VIPR2	0.665343	0.853605	0.466614	35
ENSG00000167920.8	TMEM99	0.996482	0.835481	0.466655	46
ENSG00000092964.17	DPYSL2	0.0445764	0.974895	0.466657	46
ENSG00000101150.17	TPD52L2	0.431004	0.619731	0.466753	45
ENSG00000110844.13	PRPF40B	-0.545772	0.514558	0.4668	8
ENSG00000271888.1	RP11-560J1.2	0.504767	0.289566	0.466807	47
ENSG00000148677.6	ANKRD1	0.379675	0.478229	0.466881	28
ENSG00000197415.11	VEPH1	0.135353	0.622629	0.466913	37
ENSG00000205022.9	PABPN1L	-0.47625	0.387744	0.466922	25
ENSG00000256973.1	RP11-359J14.2	1.03376	0.636012	0.466939	16
ENSG00000230454.1	U73166.2	-0.795031	0.19962	0.46702	23
ENSG00000145242.13	EPHA5	-0.773578	0.850677	0.467046	23
ENSG00000163563.7	MNDA	-0.251591	0.959616	0.467048	21
ENSG00000258785.5	LINC01580	0.727257	NA	0.467068	1
ENSG00000267457.1	RP5-837J1.4	0.698852	0.208284	0.467085	40
ENSG00000272425.1	RP11-363E6.4	-0.741386	0.681216	0.467107	2
ENSG00000168925.10	CTRB1	0.364231	0.888261	0.467125	20
ENSG00000082146.12	STRADB	0.527887	0.44822	0.467151	33
ENSG00000165689.16	SDCCAG3	-1.12065	0.985193	0.467224	47
ENSG00000260951.1	RP5-978I12.1	-0.427185	0.575132	0.467225	4
ENSG00000092531.9	SNAP23	-0.476479	0.588162	0.467312	35
ENSG00000205045.8	SLFN12L	-0.505619	0.92902	0.467396	44
ENSG00000232774.7	FLJ22447	0.887967	0.78547	0.467453	33
ENSG00000134780.9	DAGLA	-0.133063	1.24633	0.467487	38
ENSG00000166783.21	KIAA0430	-0.312598	0.864513	0.467495	6
ENSG00000272662.1	RP11-190C22.8	-1.0511	0.576286	0.467554	16
ENSG00000131873.5	CHSY1	0.831696	1.16525	0.467663	17
ENSG00000100372.14	SLC25A17	0.321985	0.496719	0.467687	42
ENSG00000185630.18	PBX1	0.285221	0.70818	0.467695	26
ENSG00000140307.10	GTF2A2	0.0624349	0.354225	0.46774	36
ENSG00000100105.17	PATZ1	-0.674304	0.727835	0.467784	47
ENSG00000121057.12	AKAP1	-0.118807	0.890793	0.467815	46
ENSG00000274422.1	LL22NC03-2H8.5	1.10468	0.276923	0.467948	46
ENSG00000255823.4	MTRNR2L8	-0.278682	0.443753	0.468036	37
ENSG00000247363.2	RP11-637A17.2	0.295555	0.792136	0.468077	30
ENSG00000238156.1	RP11-415D17.4	0.725574	NA	0.4681	1
ENSG00000163254.4	CRYGC	-0.725574	NA	0.4681	1
ENSG00000143971.7	ETAA1	0.794568	0.540247	0.46812	49
ENSG00000170049.9	KCNAB3	0.707451	0.414936	0.468122	49
ENSG00000233577.6	RP3-462D8.2	-0.583208	0.316898	0.46814	2
ENSG00000176204.13	LRRTM4	-0.468563	0.719655	0.46816	18
ENSG00000227533.5	SLC2A1-AS1	1.14814	0.191023	0.468162	47
ENSG00000249328.2	RP11-26J3.1	-0.596419	0.508676	0.468184	23
ENSG00000218819.4	TDRD15	-0.725411	NA	0.4682	1
ENSG00000171606.17	ZNF274	0.0842805	1.02403	0.468204	42
ENSG00000114270.17	COL7A1	-0.53279	0.565881	0.468217	17
ENSG00000140525.17	FANCI	0.344379	0.60109	0.468244	47
ENSG00000172500.12	FIBP	1.36231	0.310662	0.468262	48
ENSG00000272575.5	LINC02098	-0.72525	NA	0.468299	1
ENSG00000157060.15	SHCBP1L	0.725248	0	0.4683	2
ENSG00000005884.17	ITGA3	0.0278349	0.385994	0.468328	36
ENSG00000234948.1	LINC01524	0.725085	NA	0.4684	1
ENSG00000184058.12	TBX1	0.655201	0.668664	0.468419	14
ENSG00000266743.1	RP11-94B19.6	-0.624418	0.827036	0.468495	2
ENSG00000124496.12	TRERF1	-1.13071	0.207291	0.468497	46
ENSG00000283297.1	RP4-816N1.8	-0.401453	0.478761	0.468503	46
ENSG00000243347.1	LINC02045	-0.724809	NA	0.468569	1
ENSG00000141279.15	NPEPPS	0.13951	0.731873	0.468627	45
ENSG00000151025.9	GPR158	-0.428119	0.569205	0.468659	4
ENSG00000166796.11	LDHC	-1.04022	0.468911	0.468729	49
ENSG00000130255.12	RPL36	-0.698604	0.383936	0.468781	47
ENSG00000251244.1	RP13-487K5.1	-0.724433	NA	0.4688	1
ENSG00000250949.1	RP11-492L8.2	0.724433	NA	0.4688	1
ENSG00000116032.5	GRIN3B	-0.205549	0.823092	0.468835	46
ENSG00000267855.5	NDUFA7	-0.573719	0.684397	0.46887	49
ENSG00000104760.16	FGL1	-0.143348	0.801155	0.468877	41
ENSG00000169314.14	C22orf15	1.04814	0.601103	0.468878	16
ENSG00000261347.1	AP000439.5	0.72427	NA	0.4689	1
ENSG00000213199.7	ASIC3	0.178753	1.07388	0.46918	42
ENSG00000266979.1	LINC01180	-0.723781	NA	0.4692	1
ENSG00000125945.14	ZNF436	-0.923555	0.488246	0.469219	48
ENSG00000126870.15	WDR60	0.780278	0.39108	0.469264	49
ENSG00000104897.9	SF3A2	-0.608383	0.417822	0.469335	19
ENSG00000257048.1	RP11-476M19.2	0.719715	0.193569	0.469337	2
ENSG00000100092.20	SH3BP1	0.879708	0.488533	0.469393	43
ENSG00000155428.12	TRIM74	-0.723456	7.85046e-17	0.4694	3
ENSG00000255814.1	RP11-357K6.2	0.723456	NA	0.4694	1
ENSG00000153827.13	TRIP12	-0.623482	0.572285	0.469407	35
ENSG00000239779.6	WBP1	0.609171	0.63668	0.469496	48
ENSG00000205632.3	LINC01310	0.304845	0.774885	0.469527	16
ENSG00000152939.14	MARVELD2	0.730646	0.504916	0.469533	41
ENSG00000234261.3	RP11-146I2.1	-0.399144	0.51384	0.469609	4
ENSG00000166821.8	PEX11A	-0.733785	0.626336	0.469638	42
ENSG00000188529.14	SRSF10	-0.623835	0.891023	0.469696	45
ENSG00000204983.13	PRSS1	-0.0521038	0.77106	0.469729	14
ENSG00000176024.17	ZNF613	0.389378	0.662881	0.469822	46
ENSG00000105829.11	BET1	0.113671	0.634666	0.469829	32
ENSG00000127366.5	TAS2R5	0.0720077	0.742132	0.469868	49
ENSG00000112763.15	BTN2A1	0.557101	0.422687	0.469878	47
ENSG00000213793.5	ZNF888	-0.975925	0.8767	0.46988	46
ENSG00000125999.10	BPIFB1	-0.373238	0.887897	0.469886	7
ENSG00000277758.4	ABC7-42404400C24.1	-0.722642	0	0.4699	3
ENSG00000267772.1	LINC01999	-0.722642	2.48253e-16	0.4699	2
ENSG00000115053.15	NCL	0.805975	0.489326	0.469955	39
ENSG00000155368.16	DBI	-0.611501	1.17001	0.470212	47
ENSG00000253343.1	CTD-3023L14.3	0.721802	NA	0.470416	1
ENSG00000141756.18	FKBP10	0.820477	0.81744	0.470426	43
ENSG00000260578.1	CTD-2541J13.1	1.05407	0.448327	0.470472	41
ENSG00000112812.15	PRSS16	-0.200639	0.712776	0.470554	38
ENSG00000261642.1	RP11-309H21.3	-0.721503	NA	0.4706	1
ENSG00000169193.11	CCDC126	0.206039	1.16535	0.470626	46
ENSG00000123360.11	PDE1B	0.460459	0.720815	0.470628	45
ENSG00000258301.3	RP11-488C13.5	-1.01638	0.601938	0.470639	48
ENSG00000140443.13	IGF1R	-1.20198	0.842145	0.470668	16
ENSG00000144229.11	THSD7B	-0.225946	1.06881	0.470677	41
ENSG00000281186.1	LINC00706	-0.52192	0.52196	0.470854	13
ENSG00000260645.1	RP11-250B2.5	-0.45406	0.652115	0.470857	35
ENSG00000254281.1	KB-1507C5.4	0.137805	1.03382	0.47088	30
ENSG00000125798.14	FOXA2	-0.61009	0.399947	0.4709	13
ENSG00000282317.1	RP11-173A6.3	-0.101481	0.735117	0.470946	5
ENSG00000040531.14	CTNS	-0.582782	0.603217	0.470987	46
ENSG00000243149.1	LINC02040	0.720853	NA	0.471	1
ENSG00000173588.14	CEP83	-0.229838	0.435197	0.471038	46
ENSG00000166126.10	AMN	-0.47551	1.06675	0.471123	37
ENSG00000164818.15	DNAAF5	-0.406569	0.584328	0.471176	47
ENSG00000251323.2	RP11-452H21.4	-1.04528	0.474588	0.471241	44
ENSG00000255298.2	OR8G5	0.117582	1.19011	0.471299	2
ENSG00000165732.12	DDX21	0.213167	0.445651	0.471324	42
ENSG00000112182.14	BACH2	-0.54113	0.27494	0.471346	25
ENSG00000081189.15	MEF2C	0.215782	1.25416	0.471372	7
ENSG00000178980.14	SELENOW	0.349901	0.556647	0.471408	44
ENSG00000156869.12	FRRS1	-0.169002	0.619726	0.471428	40
ENSG00000173809.17	TDRD12	-0.969196	0.452082	0.471476	37
ENSG00000013523.9	ANGEL1	-0.367686	0.760341	0.471503	45
ENSG00000120690.15	ELF1	-0.356557	0.732021	0.471616	27
ENSG00000110852.4	CLEC2B	0.592728	0.665565	0.471744	46
ENSG00000139842.14	CUL4A	0.163648	0.488489	0.471779	23
ENSG00000197070.13	ARRDC1	-0.267755	0.586266	0.471792	49
ENSG00000162595.5	DIRAS3	-1.13215	0.830407	0.471849	45
ENSG00000104093.13	DMXL2	-0.537947	0.758001	0.471951	47
ENSG00000198093.10	ZNF649	-0.348705	0.552158	0.471956	45
ENSG00000174243.9	DDX23	0.183332	0.715134	0.471966	45
ENSG00000270482.1	RP11-131L12.2	-0.190493	0.787809	0.472021	38
ENSG00000260440.2	LINC01544	0.977054	0.212614	0.472027	7
ENSG00000095015.5	MAP3K1	-1.06571	0.301111	0.472031	44
ENSG00000233701.3	PRR23C	-0.719078	NA	0.472093	1
ENSG00000176058.11	TPRN	-0.479642	1.02123	0.472251	47
ENSG00000181798.2	LINC00471	0.702841	0.191137	0.47226	48
ENSG00000221823.10	PPP3R1	0.499488	0.893821	0.472305	44
ENSG00000100714.15	MTHFD1	1.07738	0.399113	0.472313	49
ENSG00000245556.2	SCAMP1-AS1	-0.984366	0.241094	0.472353	49
ENSG00000139579.12	NABP2	0.182924	1.30093	0.472381	15
ENSG00000173464.14	RNASE11	0.71842	NA	0.472499	1
ENSG00000132693.12	CRP	0.148283	0.862504	0.472527	14
ENSG00000164978.17	NUDT2	-0.147932	0.337674	0.472636	49
ENSG00000254827.5	SLC22A18AS	0.766736	1.06107	0.472754	38
ENSG00000245680.9	ZNF585B	0.311555	0.568572	0.472765	32
ENSG00000182327.7	GLTPD2	0.199469	0.395196	0.472777	33
ENSG00000037749.11	MFAP3	0.4019	0.566164	0.472802	19
ENSG00000249664.1	CTD-2227C6.2	-0.922807	0.444301	0.472926	39
ENSG00000072422.16	RHOBTB1	-0.326398	0.787084	0.472959	35
ENSG00000033800.13	PIAS1	0.341046	0.742646	0.472967	32
ENSG00000237289.9	CKMT1B	0.717606	NA	0.473	1
ENSG00000254043.1	RP11-3N13.2	-0.717564	0.00111071	0.473022	2
ENSG00000183018.8	SPNS2	0.684329	0.733061	0.473054	39
ENSG00000100106.19	TRIOBP	0.151101	0.71271	0.473205	47
ENSG00000132964.11	CDK8	0.294039	1.20548	0.473237	23
ENSG00000228971.2	RP11-286B14.1	0.952385	0.0778467	0.473275	4
ENSG00000151067.21	CACNA1C	-0.0581428	1.08915	0.473304	13
ENSG00000113361.12	CDH6	0.169922	1.27509	0.473314	41
ENSG00000052344.15	PRSS8	0.466933	0.956904	0.473436	39
ENSG00000125445.10	MRPS7	0.745857	0.278727	0.473444	38
ENSG00000157303.10	SUSD3	0.204493	0.654441	0.473455	17
ENSG00000105723.11	GSK3A	0.674976	0.244048	0.473467	46
ENSG00000159885.13	ZNF222	-1.04053	0.493135	0.473559	22
ENSG00000248698.5	LINC01085	0.394479	0.633232	0.473633	24
ENSG00000103978.15	TMEM87A	-0.184527	1.12773	0.473647	42
ENSG00000249269.1	RP11-756P10.4	-0.716472	NA	0.4737	1
ENSG00000269155.2	RP3-431P23.5	-0.224392	0.578031	0.4739	33
ENSG00000173915.14	USMG5	-0.166292	0.618241	0.473908	9
ENSG00000151806.13	GUF1	-1.05562	0.456556	0.473971	49
ENSG00000234323.6	LINC01505	0.141501	0.689295	0.474079	20
ENSG00000110172.11	CHORDC1	-0.551887	0.668976	0.474089	39
ENSG00000172824.14	CES4A	0.058579	1.08597	0.474136	5
ENSG00000278107.1	RP11-162A12.4	1.1871	0.639525	0.474209	43
ENSG00000143515.16	ATP8B2	-0.233475	0.639598	0.474271	47
ENSG00000240777.2	RP11-58O15.1	-0.7155	NA	0.4743	1
ENSG00000091831.22	ESR1	-0.202689	0.683659	0.474341	20
ENSG00000133392.17	MYH11	-0.350519	0.574794	0.474387	19
ENSG00000131051.22	RBM39	-0.471812	0.384238	0.474396	42
ENSG00000166025.17	AMOTL1	-0.290066	0.943498	0.47442	47
ENSG00000136319.11	TTC5	-0.354599	0.724908	0.474449	47
ENSG00000111652.9	COPS7A	-1.03879	0.683874	0.474536	40
ENSG00000206418.3	RAB12	-0.0874546	0.669123	0.474537	44
ENSG00000021826.14	CPS1	0.309675	0.520455	0.474541	41
ENSG00000179820.15	MYADM	0.941616	0.561389	0.474569	11
ENSG00000161055.3	SCGB3A1	-0.328996	0.986662	0.474651	44
ENSG00000101158.13	NELFCD	1.17806	0.260399	0.474679	49
ENSG00000114503.10	NCBP2	-0.177473	0.600047	0.474728	37
ENSG00000188558.5	OR2G6	0.714691	NA	0.4748	1
ENSG00000183340.6	JRKL	-0.752507	0.310837	0.474883	48
ENSG00000196470.11	SIAH1	0.346187	0.887057	0.474927	4
ENSG00000111981.4	ULBP1	-0.324869	0.766516	0.474981	39
ENSG00000170289.12	CNGB3	0.0479265	0.818186	0.475005	7
ENSG00000234418.1	RP11-560I19.1	1.18346	0.0869687	0.475088	20
ENSG00000027075.14	PRKCH	-0.448964	0.535096	0.475125	17
ENSG00000154277.12	UCHL1	-0.664564	0.98958	0.475151	45
ENSG00000249515.1	LINC02113	-0.714044	NA	0.4752	1
ENSG00000140564.11	FURIN	0.00878344	0.690799	0.475268	41
ENSG00000142227.10	EMP3	-0.120191	1.08341	0.475275	48
ENSG00000134028.14	ADAMDEC1	0.329528	0.801714	0.475369	34
ENSG00000105281.12	SLC1A5	0.223143	0.861251	0.475479	41
ENSG00000101109.11	STK4	-0.474507	0.959881	0.47558	29
ENSG00000169683.7	LRRC45	-1.10284	0.398484	0.475789	49
ENSG00000127362.2	TAS2R3	0.71515	0.273991	0.475859	27
ENSG00000162763.3	LRRC52	-0.560781	0.527854	0.475869	11
ENSG00000054219.10	LY75	-0.93728	0.492853	0.475948	48
ENSG00000205883.2	DEFB135	-0.712589	NA	0.4761	1
ENSG00000275784.1	RP5-1125A11.6	-0.0108845	1.05894	0.476103	27
ENSG00000132879.13	FBXO44	-0.431901	1.19876	0.476125	43
ENSG00000225860.2	LINC02072	-0.146789	0.486763	0.476198	10
ENSG00000262098.1	CTD-2561B21.10	-0.290182	0.823574	0.476225	15
ENSG00000180787.5	ZFP3	-0.175586	0.427148	0.476256	11
ENSG00000188517.14	COL25A1	0.394959	0.8456	0.476306	22
ENSG00000155893.12	PXYLP1	-0.137494	1.0757	0.476403	34
ENSG00000158104.11	HPD	0.107864	1.0484	0.476411	47
ENSG00000159495.7	TGM7	-0.987764	0.38588	0.476419	3
ENSG00000106993.11	CDC37L1	-0.0702916	0.565257	0.476514	35
ENSG00000138867.16	GUCD1	0.960902	0.631292	0.476546	39
ENSG00000178395.6	CCDC185	-0.808512	0.0549953	0.476559	3
ENSG00000250821.2	RP11-345F18.1	0.682289	0.820382	0.476683	11
ENSG00000273428.3	RP4-539M6.22	-1.39711	0.338287	0.476687	27
ENSG00000109943.8	CRTAM	0.886042	1.17938	0.476698	22
ENSG00000229066.1	AC096649.3	0.71162	NA	0.4767	1
ENSG00000227403.1	LINC01806	1.15322	0.0836429	0.47681	27
ENSG00000083168.9	KAT6A	1.00064	0.40082	0.476991	35
ENSG00000268673.3	LLNLR-249E10.1	-0.711141	1.44802e-05	0.476997	8
ENSG00000178248.11	LINC01658	-0.77127	0.517965	0.477096	18
ENSG00000130413.15	STK33	0.522364	0.644273	0.477182	49
ENSG00000229569.1	RP11-481G8.2	-0.418689	0.96982	0.477295	3
ENSG00000250846.6	EPHA5-AS1	0.988067	1.09334	0.477297	18
ENSG00000215021.8	PHB2	-0.838071	0.559535	0.477299	47
ENSG00000280710.2	RP11-214F16.8	-0.269208	0.923031	0.477363	5
ENSG00000163864.15	NMNAT3	-0.378613	0.752392	0.477386	48
ENSG00000130023.15	ERMARD	-0.537041	1.41172	0.477394	47
ENSG00000126698.10	DNAJC8	0.597814	0.463312	0.477432	44
ENSG00000227124.8	ZNF717	0.048429	0.668818	0.477514	44
ENSG00000231977.1	RP5-963E22.4	-0.71026	NA	0.477543	1
ENSG00000076067.12	RBMS2	0.107609	0.37816	0.477662	41
ENSG00000062038.13	CDH3	0.23236	1.01854	0.477681	26
ENSG00000121898.12	CPXM2	-0.400135	0.918633	0.477916	31
ENSG00000185728.16	YTHDF3	0.0727873	1.01191	0.477926	38
ENSG00000206053.12	HN1L	0.712548	0.142628	0.478046	49
ENSG00000140105.17	WARS	-0.341379	0.950529	0.478117	43
ENSG00000173262.11	SLC2A14	0.616336	0.795552	0.478157	42
ENSG00000269959.1	SPACA6P-AS	-0.948757	0.819129	0.478168	40
ENSG00000198026.7	ZNF335	0.671225	0.865784	0.478169	47
ENSG00000090263.15	MRPS33	0.590415	0.583771	0.478231	47
ENSG00000100099.20	HPS4	-0.916824	0.423368	0.478268	49
ENSG00000152782.16	PANK1	0.0522446	0.776177	0.478274	48
ENSG00000187595.15	ZNF385C	0.343581	0.407528	0.478278	35
ENSG00000100003.17	SEC14L2	-0.33277	0.580832	0.478327	37
ENSG00000262075.3	DKFZP434A062	0.82688	0.794658	0.478372	37
ENSG00000120925.15	RNF170	-0.73762	0.344881	0.478432	44
ENSG00000171863.12	RPS7	-0.82599	0.430837	0.478445	48
ENSG00000264575.1	LINC00526	-0.506415	0.8311	0.478465	47
ENSG00000179029.14	TMEM107	0.00538627	1.02262	0.478527	44
ENSG00000259820.1	AC083843.1	-0.540046	0.649144	0.478634	48
ENSG00000189190.9	ZNF600	0.361007	0.342036	0.478663	47
ENSG00000255267.3	RP11-430H10.2	-0.200509	0.733286	0.478663	12
ENSG00000253505.1	CTA-398F10.1	0.708395	NA	0.4787	1
ENSG00000204866.8	IGFL2	1.00779	0.443288	0.478705	31
ENSG00000160191.17	PDE9A	-0.407082	0.63137	0.478757	46
ENSG00000187242.4	KRT12	0.591251	0.798004	0.478793	9
ENSG00000257507.1	RP11-956E11.1	-0.708234	1.11022e-16	0.4788	2
ENSG00000261696.1	RP11-354P17.15	-0.707912	0	0.479	2
ENSG00000103460.16	TOX3	0.146962	0.742447	0.47904	24
ENSG00000160602.13	NEK8	-0.363193	0.446347	0.479068	44
ENSG00000235572.1	RP11-555H7.2	-0.707751	NA	0.4791	1
ENSG00000145888.10	GLRA1	-0.700596	0.0768187	0.479161	2
ENSG00000156239.11	N6AMT1	0.746645	1.00257	0.479174	45
ENSG00000131023.12	LATS1	0.912862	0.106384	0.479409	49
ENSG00000120949.14	TNFRSF8	0.173576	0.760129	0.47947	4
ENSG00000110911.14	SLC11A2	-0.200517	1.16338	0.479532	47
ENSG00000088882.7	CPXM1	-0.887474	0.488018	0.479586	46
ENSG00000158234.12	FAIM	-1.14158	1.22974	0.479597	43
ENSG00000005513.9	SOX8	-0.594081	1.0746	0.479599	36
ENSG00000263683.1	RP4-777O23.1	0.574189	0.693856	0.4796	46
ENSG00000270001.1	RP11-218C14.8	-0.846467	0.434521	0.479662	44
ENSG00000146047.6	HIST1H2BA	0.706792	NA	0.479696	1
ENSG00000187054.15	TMPRSS11A	-0.901125	0.196357	0.479775	4
ENSG00000249388.1	RP11-834C11.6	-0.0257926	0.62107	0.479811	17
ENSG00000006283.17	CACNA1G	0.0190653	0.655653	0.479889	35
ENSG00000114902.13	SPCS1	-1.09404	0.355669	0.479966	15
ENSG00000073111.13	MCM2	-0.68449	0.642177	0.48	22
ENSG00000169403.11	PTAFR	-0.845914	0.7132	0.480045	48
ENSG00000145779.7	TNFAIP8	0.656999	0.981077	0.480065	47
ENSG00000106028.10	SSBP1	0.706142	2.54703e-17	0.4801	20
ENSG00000172986.12	GXYLT2	-0.0773295	0.777258	0.480144	44
ENSG00000157833.12	GAREM2	0.419686	0.842595	0.480156	49
ENSG00000105983.20	LMBR1	0.271487	0.767786	0.480307	47
ENSG00000188869.12	TMC3	-0.652148	1.29682	0.480339	26
ENSG00000101138.11	CSTF1	-0.855817	1.04227	0.480439	46
ENSG00000140948.11	ZCCHC14	-0.537187	1.32123	0.480579	23
ENSG00000248099.3	INSL3	-0.184655	0.487637	0.480633	42
ENSG00000120694.19	HSPH1	0.761983	0.730054	0.480706	43
ENSG00000137142.4	IGFBPL1	0.229689	0.522892	0.480798	13
ENSG00000116954.7	RRAGC	0.108117	0.528618	0.480811	23
ENSG00000085231.13	AK6	0.412564	0.596107	0.48094	48
ENSG00000225226.1	LINC01795	0.704695	NA	0.481	1
ENSG00000166323.12	C11orf65	-0.710188	0.251356	0.481068	30
ENSG00000135541.20	AHI1	0.245555	0.446015	0.481119	49
ENSG00000266489.1	RP11-178F10.3	0.703433	0.068981	0.481148	7
ENSG00000100206.9	DMC1	-0.91222	0.683904	0.481176	25
ENSG00000255160.5	RP11-428C19.5	0.436443	0.717224	0.481203	8
ENSG00000283445.1	RP11-63G10.4	-0.648268	1.0365	0.48128	22
ENSG00000112276.13	BVES	0.380317	0.512884	0.481305	48
ENSG00000265554.1	RP11-419J16.1	-0.972206	0.138432	0.481306	6
ENSG00000177000.10	MTHFR	0.896297	0.477448	0.481355	46
ENSG00000281641.2	SAMD12-AS1	0.637546	0.313323	0.481419	19
ENSG00000135605.12	TEC	0.938594	0.88582	0.481435	48
ENSG00000278743.1	RP11-707G18.1	-1.2208	0.658404	0.48144	48
ENSG00000278052.1	RP11-379L18.3	0.994736	0.0480467	0.481523	6
ENSG00000152705.7	CATSPER3	0.703731	NA	0.4816	1
ENSG00000135506.15	OS9	-1.14019	0.175016	0.481629	15
ENSG00000116752.5	BCAS2	0.776314	0.322336	0.481706	31
ENSG00000203485.12	INF2	0.325266	0.979033	0.48174	40
ENSG00000074071.14	MRPS34	-0.857381	0.687501	0.481749	42
ENSG00000176383.8	B3GNT4	-0.44363	1.14592	0.481828	24
ENSG00000205622.9	AF064858.6	0.018377	0.856153	0.481835	18
ENSG00000215117.5	LINC00588	-0.513283	0.563508	0.481839	6
ENSG00000187118.12	CMC1	0.701031	0.0866373	0.482117	49
ENSG00000177917.10	ARL6IP6	1.01284	0.425912	0.482125	49
ENSG00000205678.7	TECRL	0.415021	0.996434	0.482188	3
ENSG00000103546.18	SLC6A2	0.0397874	0.839144	0.482197	16
ENSG00000157617.16	C2CD2	-0.0445806	0.793165	0.482238	42
ENSG00000112159.11	MDN1	-1.03489	0.645156	0.48228	48
ENSG00000180938.5	ZNF572	0.947432	0.452825	0.482295	48
ENSG00000170448.11	NFXL1	-1.19312	0.247844	0.482375	49
ENSG00000257703.5	RP11-328J6.1	0.626687	0.816406	0.4824	2
ENSG00000259234.5	ANKRD34C-AS1	8.32667e-17	0.811117	0.4824	4
ENSG00000113492.13	AGXT2	0.702448	NA	0.4824	1
ENSG00000236193.3	LINC01953	0.702448	NA	0.4824	1
ENSG00000197106.6	SLC6A17	0.137566	1.20177	0.482428	35
ENSG00000272462.2	U91328.19	0.891172	0.265417	0.482434	49
ENSG00000178928.8	TPRX1	-0.70239	NA	0.482436	1
ENSG00000260492.2	CISTR	0.685304	0.23725	0.482445	13
ENSG00000262454.2	MIR193BHG	-0.299824	0.593055	0.482494	27
ENSG00000230051.1	CTA-929C8.8	0.301688	0.833838	0.482516	11
ENSG00000188659.9	SAXO2	-0.554793	0.522772	0.48255	46
ENSG00000168036.16	CTNNB1	0.392595	0.331336	0.482609	44
ENSG00000266357.5	LINC02074	0.240241	1.18741	0.482646	2
ENSG00000078114.18	NEBL	-1.24763	1.21349	0.482667	37
ENSG00000197045.12	GMFB	-0.567802	0.471935	0.482822	42
ENSG00000256362.1	RP11-955H22.3	-0.701486	NA	0.483	1
ENSG00000170166.5	HOXD4	-0.050752	0.458867	0.483006	22
ENSG00000258315.5	C17orf49	-0.385066	0.318387	0.483105	29
ENSG00000258331.1	RP11-118A3.1	-0.454529	0.888136	0.483105	4
ENSG00000086015.20	MAST2	0.445369	0.922529	0.483108	44
ENSG00000159692.15	CTBP1	-0.0627239	0.636095	0.483139	49
ENSG00000163833.7	FBXO40	1.15248	0.755963	0.483174	12
ENSG00000231689.2	LINC01090	0.701005	7.85046e-17	0.4833	5
ENSG00000164244.20	PRRC1	0.272854	0.711712	0.48333	47
ENSG00000184900.15	SUMO3	-0.182648	0.904885	0.483342	42
ENSG00000225830.12	ERCC6	0.545526	0.77304	0.483397	48
ENSG00000237232.7	ZNF295-AS1	0.75457	0.73821	0.483406	48
ENSG00000075945.12	KIFAP3	-0.325536	1.09974	0.483516	31
ENSG00000112144.15	ICK	0.408749	0.53238	0.483563	11
ENSG00000260995.1	RP11-165H23.1	0.700411	NA	0.48367	1
ENSG00000101446.7	SPINT3	1.16807	0.0319061	0.483686	2
ENSG00000127980.15	PEX1	-0.64283	0.511934	0.483703	48
ENSG00000106526.10	ACTR3C	0.423852	0.551319	0.48377	39
ENSG00000169136.10	ATF5	-0.383418	0.816401	0.483824	48
ENSG00000229155.1	LINC02038	0.700044	1.19918e-16	0.4839	7
ENSG00000120471.15	TP53AIP1	-0.0399204	0.958336	0.483942	33
ENSG00000198538.10	ZNF28	0.340485	0.77655	0.483955	40
ENSG00000144452.14	ABCA12	-0.25819	0.907969	0.48396	15
ENSG00000100889.11	PCK2	-0.360831	0.660121	0.483964	45
ENSG00000171873.7	ADRA1D	0.339535	0.706439	0.483993	44
ENSG00000235774.1	AC023347.1	0.699884	NA	0.484	1
ENSG00000260052.1	CTC-527H23.3	0.695587	0.677688	0.48401	8
ENSG00000164976.8	KIAA1161	0.230422	1.01231	0.484118	32
ENSG00000173320.11	STOX2	-0.272354	0.784192	0.484129	35
ENSG00000197361.7	FBXL22	0.740786	0.34383	0.484269	47
ENSG00000066777.8	ARFGEF1	0.788943	0.608943	0.484287	15
ENSG00000182050.13	MGAT4C	0.0312811	1.04748	0.484394	19
ENSG00000187223.3	LCE2D	0.699243	1.11022e-16	0.4844	3
ENSG00000197857.13	ZNF44	-0.259091	0.967682	0.484521	47
ENSG00000179583.18	CIITA	-0.678609	0.858734	0.484533	14
ENSG00000230365.1	RP11-23D5.1	0.698923	NA	0.4846	1
ENSG00000181220.15	ZNF746	-0.00230528	0.64341	0.48461	44
ENSG00000227260.1	LINC01985	-0.819226	0.871247	0.484661	28
ENSG00000235615.2	AJ239322.1	-0.0972761	0.964109	0.484706	11
ENSG00000065154.11	OAT	0.271127	0.681455	0.484728	43
ENSG00000171827.10	ZNF570	0.195885	0.480016	0.484816	21
ENSG00000275329.1	RP11-83N9.6	1.2603	0.634432	0.484821	19
ENSG00000111181.12	SLC6A12	-0.459756	1.00194	0.48484	43
ENSG00000145863.10	GABRA6	-1.13855	0.0349144	0.484845	4
ENSG00000237807.3	RP11-400K9.4	0.207215	0.562944	0.485026	39
ENSG00000159871.14	LYPD5	-0.944901	0.82705	0.485045	37
ENSG00000253729.7	PRKDC	0.718691	0.589346	0.485051	24
ENSG00000100612.13	DHRS7	-0.0716216	0.772099	0.485063	48
ENSG00000174473.15	GALNTL6	-0.782365	0.940769	0.485077	21
ENSG00000223795.2	RP11-473E2.2	-0.698123	NA	0.4851	1
ENSG00000269391.1	RP11-194G10.3	0.698123	NA	0.4851	1
ENSG00000143772.9	ITPKB	0.747617	0.65743	0.48513	47
ENSG00000196154.11	S100A4	0.900856	0.357862	0.485222	47
ENSG00000185950.8	IRS2	-0.314249	0.731727	0.485292	12
ENSG00000108255.7	CRYBA1	-3.70074e-17	0.764406	0.4853	6
ENSG00000142484.6	TM4SF5	0.94676	0.246566	0.485376	4
ENSG00000142197.12	DOPEY2	-0.174917	0.96465	0.485477	46
ENSG00000248516.1	RP11-265O12.1	-0.697435	NA	0.48553	1
ENSG00000253301.5	LINC01606	-1.03738	0.356282	0.485543	9
ENSG00000226203.1	LINC01733	0.697324	NA	0.4856	1
ENSG00000115307.16	AUP1	-1.01112	0.60492	0.48561	26
ENSG00000144848.10	ATG3	0.399316	0.592795	0.485663	42
ENSG00000256568.1	RP11-800A3.3	0.0558227	0.625072	0.485692	4
ENSG00000198466.11	ZNF587	-0.774563	0.719308	0.485794	49
ENSG00000133101.9	CCNA1	-0.190862	0.543295	0.485873	33
ENSG00000149273.14	RPS3	1.06955	0.111358	0.485879	46
ENSG00000277151.1	RP11-380B4.3	-0.183073	0.85579	0.485977	48
ENSG00000150779.11	TIMM8B	0.202263	0.677698	0.486	31
ENSG00000131143.8	COX4I1	-0.925706	0.494465	0.486184	49
ENSG00000259203.1	RP11-209K10.2	-1.0862	1.21636	0.48621	4
ENSG00000141582.14	CBX4	0.249875	0.6699	0.486332	21
ENSG00000152404.15	CWF19L2	1.29935	0.221862	0.486343	49
ENSG00000224271.5	RP11-191L9.4	-0.416264	0.509442	0.486407	4
ENSG00000198824.5	CHAMP1	-0.18437	0.448101	0.486413	7
ENSG00000123933.16	MXD4	0.00492299	0.612262	0.486459	45
ENSG00000141098.12	GFOD2	-0.745593	0.515658	0.48662	49
ENSG00000010361.13	FUZ	-0.0216111	0.812488	0.486623	49
ENSG00000158195.10	WASF2	0.158739	0.948773	0.486675	26
ENSG00000175130.6	MARCKSL1	0.695567	1.11022e-16	0.4867	4
ENSG00000283141.1	RP11-109A6.5	-1.32281	0.340996	0.486873	44
ENSG00000267420.1	RP11-527L4.6	0.104658	0.696782	0.486874	4
ENSG00000144488.14	ESPNL	0.629153	0.82301	0.486893	49
ENSG00000162630.5	B3GALT2	0.100975	0.912234	0.486935	15
ENSG00000225916.1	AC007879.4	-0.503114	0.975536	0.486958	2
ENSG00000166527.7	CLEC4D	-0.635589	0.524324	0.486961	38
ENSG00000267521.1	RP11-87G24.6	-0.403573	0.253521	0.487	4
ENSG00000277999.1	RP11-426C22.8	-0.398703	1.08475	0.487245	24
ENSG00000267041.5	ZNF850	-1.14747	0.362837	0.487274	37
ENSG00000143184.4	XCL1	-0.0568192	0.760434	0.487278	12
ENSG00000138193.15	PLCE1	-0.0777187	0.876389	0.48743	35
ENSG00000114316.12	USP4	0.73592	0.797682	0.487539	45
ENSG00000248187.1	RP11-184M15.1	0.144616	0.639774	0.487577	14
ENSG00000169877.9	AHSP	-0.9813	0.472273	0.487643	20
ENSG00000171940.13	ZNF217	-0.175026	0.650586	0.487664	42
ENSG00000099624.7	ATP5D	0.672209	0.252336	0.487678	45
ENSG00000177731.15	FLII	0.754852	1.06419	0.487754	41
ENSG00000275764.1	RP11-582E3.6	-0.416307	0.798315	0.487766	43
ENSG00000121853.3	GHSR	-0.693812	NA	0.4878	1
ENSG00000266908.1	RP5-1022P6.7	0.693812	NA	0.4878	1
ENSG00000187391.19	MAGI2	0.75679	0.878531	0.487818	10
ENSG00000164751.14	PEX2	-0.136786	0.976792	0.487949	41
ENSG00000146216.11	TTBK1	0.448565	0.570446	0.487983	36
ENSG00000254206.5	NPIPB11	0.693493	NA	0.488	1
ENSG00000234722.3	LINC01287	-0.547775	0.472713	0.488082	14
ENSG00000227386.1	AC091705.1	-0.692856	NA	0.4884	1
ENSG00000262873.1	CTD-2561B21.11	-0.251501	0.698557	0.488471	35
ENSG00000136932.13	TRMO	-1.13678	0.365398	0.488532	46
ENSG00000241316.6	SUCLG2-AS1	-1.1218	0.161049	0.488622	48
ENSG00000196616.13	ADH1B	-0.239998	1.00015	0.488682	24
ENSG00000198283.2	OR5B21	-0.692378	NA	0.4887	1
ENSG00000169245.5	CXCL10	0.494442	0.523268	0.4888	7
ENSG00000178038.16	ALS2CL	0.149287	0.537035	0.488879	48
ENSG00000255502.5	RP11-379J13.2	0.692059	NA	0.4889	1
ENSG00000165646.11	SLC18A2	-0.364516	0.812926	0.488954	41
ENSG00000100350.14	FOXRED2	-1.31682	0.223419	0.489041	49
ENSG00000164603.11	BMT2	-0.386047	0.720403	0.489048	31
ENSG00000129472.13	RAB2B	0.681414	0.555179	0.489102	47
ENSG00000120688.8	WBP4	-1.17144	0.603232	0.489164	45
ENSG00000134007.3	ADAM20	0.0558994	0.824693	0.489177	42
ENSG00000229676.2	ZNF492	-0.178955	0.491329	0.489197	24
ENSG00000162687.16	KCNT2	-0.701763	0.770003	0.489215	15
ENSG00000118705.16	RPN2	-0.342458	0.858766	0.489225	47
ENSG00000111245.14	MYL2	0.684416	0.151336	0.489262	46
ENSG00000187908.16	DMBT1	0.90437	1.11748	0.489281	20
ENSG00000182450.12	KCNK4	-0.0341698	0.762149	0.489352	7
ENSG00000157087.17	ATP2B2	0.123819	0.671897	0.489466	43
ENSG00000186073.11	C15orf41	0.771561	0.87124	0.489473	46
ENSG00000196091.13	MYBPC1	1.19165	0.189902	0.489569	31
ENSG00000277399.4	GPR179	-0.334862	0.540575	0.489598	34
ENSG00000186298.11	PPP1CC	-0.684842	0.0689334	0.489647	48
ENSG00000108963.17	DPH1	-0.163515	0.578227	0.489648	49
ENSG00000196296.13	ATP2A1	0.69624	0.540045	0.489671	27
ENSG00000101574.14	METTL4	0.0691085	0.627516	0.489689	48
ENSG00000021762.19	OSBPL5	0.103987	0.845654	0.489791	44
ENSG00000283536.1	RP11-624J6.2	0.701008	0.694626	0.489818	2
ENSG00000104549.11	SQLE	-0.699252	0.353955	0.489835	30
ENSG00000188803.14	SHISA6	-0.156395	0.608569	0.489853	44
ENSG00000206187.3	RP11-1084I9.1	-0.61793	0.669217	0.489954	8
ENSG00000176979.12	TRIM60	-0.690309	NA	0.49	1
ENSG00000006712.14	PAF1	0.833153	0.579717	0.49002	43
ENSG00000254573.1	AP004550.1	-1.0713	0.148793	0.490042	2
ENSG00000119698.11	PPP4R4	-0.61499	0.722421	0.49026	45
ENSG00000143771.11	CNIH4	-0.994999	0.38821	0.4903	49
ENSG00000243709.1	LEFTY1	-0.566409	0.821013	0.490312	48
ENSG00000197302.10	ZNF720	-0.842411	0.729923	0.49038	44
ENSG00000258526.5	RP11-111A21.1	0.920481	0.430311	0.490439	5
ENSG00000152642.10	GPD1L	-0.16351	0.921555	0.490488	34
ENSG00000135972.8	MRPS9	1.2809	0.455748	0.49051	37
ENSG00000182606.14	TRAK1	0.324045	1.06862	0.490515	46
ENSG00000242498.7	ARPIN	0.30567	0.588085	0.490559	46
ENSG00000088053.11	GP6	0.0568023	0.879082	0.490563	42
ENSG00000059378.12	PARP12	-0.108251	0.894911	0.490563	46
ENSG00000241043.1	GVQW1	1.07011	0.458586	0.490617	46
ENSG00000152439.12	ZNF773	-0.570619	0.721009	0.490767	49
ENSG00000197140.14	ADAM32	0.846194	0.597331	0.490853	41
ENSG00000105146.12	AURKC	0.748536	0.529882	0.490867	47
ENSG00000162144.9	CYB561A3	-0.619196	0.285966	0.4909	48
ENSG00000145781.8	COMMD10	-0.694791	0.524412	0.490916	48
ENSG00000104047.14	DTWD1	-0.227192	0.688193	0.490923	49
ENSG00000136273.11	HUS1	0.746139	0.713093	0.491042	45
ENSG00000072778.19	ACADVL	-0.697363	0.681162	0.491086	23
ENSG00000177238.13	TRIM72	0.850321	0.553315	0.491102	30
ENSG00000157601.13	MX1	-1.08085	0.529689	0.49118	49
ENSG00000176635.17	HORMAD2	0.240838	0.766579	0.491183	14
ENSG00000162631.18	NTNG1	-1.09251	0.346036	0.491192	35
ENSG00000224429.7	LINC00539	0.380443	0.915696	0.491274	33
ENSG00000136813.14	KIAA0368	0.034937	0.701245	0.491403	23
ENSG00000236098.1	RP11-148B18.4	-0.831292	0.131153	0.49141	3
ENSG00000188064.9	WNT7B	-0.409634	1.1539	0.491424	15
ENSG00000204962.5	PCDHA8	0.606848	0.875751	0.49153	22
ENSG00000007129.17	CEACAM21	-0.117979	0.599195	0.491587	46
ENSG00000066279.17	ASPM	-0.434649	0.899235	0.491813	10
ENSG00000143442.21	POGZ	0.67769	0.125668	0.491921	49
ENSG00000185101.12	ANO9	0.0999665	0.489008	0.492027	34
ENSG00000250411.1	RP11-257I8.2	-0.903073	0.287807	0.492117	2
ENSG00000175220.11	ARHGAP1	-1.10835	0.105306	0.492177	48
ENSG00000148335.14	NTMT1	-0.0354201	0.852152	0.492199	46
ENSG00000238227.7	C9orf69	0.538354	1.00764	0.492348	49
ENSG00000258773.1	RP11-255M2.2	0.338308	1.20464	0.492378	2
ENSG00000271938.1	RP11-589C21.6	-0.686497	NA	0.4924	1
ENSG00000141384.12	TAF4B	-0.080941	0.802206	0.492438	45
ENSG00000273015.2	RP11-352M15.2	0.0778898	0.331241	0.492452	34
ENSG00000185880.12	TRIM69	-1.05342	0.356181	0.492533	49
ENSG00000154188.9	ANGPT1	0.477203	0.369416	0.492591	42
ENSG00000115884.10	SDC1	-0.381681	1.04307	0.492591	28
ENSG00000119771.14	KLHL29	0.402154	1.0498	0.492607	38
ENSG00000163288.13	GABRB1	0.951759	0.341859	0.492691	5
ENSG00000248103.1	CTC-338M12.9	0.344368	0.718064	0.492773	30
ENSG00000186897.4	C1QL4	1.10822	0.667268	0.492789	23
ENSG00000167646.13	DNAAF3	0.719472	0.49352	0.492799	41
ENSG00000155111.14	CDK19	-0.931938	0.921906	0.492839	46
ENSG00000119953.12	SMNDC1	-0.408265	0.375546	0.492857	31
ENSG00000140807.6	NKD1	-0.183642	1.17	0.492867	6
ENSG00000111605.16	CPSF6	-0.147225	0.421169	0.492982	37
ENSG00000167004.12	PDIA3	0.363237	0.754425	0.492996	44
ENSG00000263958.1	RP11-676J15.1	0.563835	1.07008	0.493047	12
ENSG00000185418.15	TARSL2	-0.295741	0.893603	0.493047	48
ENSG00000275897.1	RP11-94C24.13	-0.467595	0.583226	0.493085	29
ENSG00000158516.11	CPA2	0.450812	1.36847	0.493085	15
ENSG00000137414.5	FAM8A1	0.876087	0.51333	0.493135	45
ENSG00000139329.4	LUM	-0.134958	0.501536	0.493152	49
ENSG00000235475.1	LINC01372	0.669697	0.591464	0.493171	34
ENSG00000182318.5	ZSCAN22	-0.306703	0.805106	0.493198	15
ENSG00000281205.1	LINC00950	0.0507026	0.950243	0.493273	45
ENSG00000117143.13	UAP1	-0.467772	0.87563	0.493408	48
ENSG00000174705.12	SH3PXD2B	0.640161	0.766487	0.493459	46
ENSG00000134056.11	MRPS36	-0.929136	0.644587	0.493601	39
ENSG00000165156.14	ZHX1	-0.684436	NA	0.4937	1
ENSG00000170270.4	GON7	-0.679806	0.871962	0.493724	40
ENSG00000110777.11	POU2AF1	-0.62497	0.835438	0.493783	32
ENSG00000165066.12	NKX6-3	-0.444346	0.746638	0.493795	10
ENSG00000133433.10	GSTT2B	-0.187545	0.582012	0.493809	46
ENSG00000157557.11	ETS2	0.293397	0.791244	0.493812	32
ENSG00000134160.13	TRPM1	-1.08213	0.362404	0.49389	13
ENSG00000265190.6	ANXA8	-0.684119	NA	0.4939	1
ENSG00000232645.5	LINC01431	0.923284	0.597985	0.493922	17
ENSG00000187122.16	SLIT1	-0.277377	0.681073	0.493974	32
ENSG00000101342.9	TLDC2	0.5623	0.644353	0.493994	16
ENSG00000234988.1	LINC01849	0.683961	NA	0.494	1
ENSG00000116212.14	LRRC42	-0.443611	0.707189	0.494091	41
ENSG00000109685.17	NSD2	0.390181	1.23832	0.494102	19
ENSG00000154099.17	DNAAF1	0.222924	0.759633	0.494184	41
ENSG00000249306.5	LINC01411	-0.350013	0.683425	0.494188	14
ENSG00000116675.15	DNAJC6	-0.159107	0.913106	0.494202	31
ENSG00000036828.15	CASR	0.916472	0.0579076	0.494239	4
ENSG00000123427.16	METTL21B	0.677989	0.374581	0.494261	48
ENSG00000117091.9	CD48	-0.447513	0.752532	0.494285	42
ENSG00000020256.19	ZFP64	0.597392	0.535624	0.494287	48
ENSG00000257762.5	RP11-626I20.3	-0.683486	NA	0.4943	1
ENSG00000079462.7	PAFAH1B3	-0.711338	0.271987	0.494344	49
ENSG00000108828.15	VAT1	-0.952135	0.559355	0.494353	47
ENSG00000234840.1	LINC01239	-0.677163	0.669673	0.49444	38
ENSG00000239205.1	LINC02023	0.683169	NA	0.4945	1
ENSG00000111371.15	SLC38A1	-0.285845	0.913336	0.494504	17
ENSG00000198060.9	2005-03-01	0.607124	0.474594	0.494568	48
ENSG00000151834.15	GABRA2	0.927686	0.626987	0.494583	30
ENSG00000166912.16	MTMR10	-0.927831	0.622975	0.494583	48
ENSG00000213030.5	CGB8	0.682853	NA	0.4947	1
ENSG00000267723.1	CTD-2189E23.1	0.6448	0.350996	0.494737	14
ENSG00000248975.2	CTD-2251F13.1	0.812339	0.137638	0.494778	2
ENSG00000273313.1	RBAKDN	-0.152171	0.589911	0.494797	46
ENSG00000071909.18	MYO3B	0.324201	1.1014	0.495087	22
ENSG00000204352.2	C9orf129	-0.868202	0.251792	0.495125	15
ENSG00000090861.15	AARS	0.809783	0.562095	0.495141	43
ENSG00000132334.16	PTPRE	0.137649	1.01816	0.495191	26
ENSG00000273181.1	RP11-778D9.13	0.812432	0.287075	0.495307	46
ENSG00000171552.12	BCL2L1	0.63508	0.910376	0.495335	41
ENSG00000167840.13	ZNF232	0.128346	0.608826	0.495451	48
ENSG00000236268.5	LINC01361	0.0249366	1.00849	0.49556	9
ENSG00000198208.11	RPS6KL1	0.528484	0.841158	0.495603	37
ENSG00000109083.13	IFT20	0.194361	0.923096	0.495619	6
ENSG00000142856.16	ITGB3BP	-0.58761	0.339207	0.49563	49
ENSG00000197157.10	SND1	0.728916	0.447558	0.495722	45
ENSG00000095066.11	HOOK2	-0.0747951	0.894403	0.495781	38
ENSG00000170275.14	CRTAP	1.01989	0.580842	0.495859	49
ENSG00000182899.14	RPL35A	1.0253	0.191097	0.495874	33
ENSG00000127824.13	TUBA4A	-0.626755	0.930001	0.495892	45
ENSG00000115317.11	HTRA2	1.102	0.34322	0.496177	39
ENSG00000140471.16	LINS1	0.183491	0.886028	0.496189	47
ENSG00000091622.15	PITPNM3	-0.362632	0.905122	0.496206	32
ENSG00000155506.16	LARP1	-0.271196	0.605739	0.496294	38
ENSG00000143248.12	RGS5	-0.0960383	1.40135	0.496306	17
ENSG00000173402.11	DAG1	0.361528	0.677392	0.496319	25
ENSG00000127743.5	IL17B	0.0771817	0.681411	0.496362	22
ENSG00000130475.14	FCHO1	-0.138737	0.548382	0.496434	32
ENSG00000162419.12	GMEB1	0.319249	0.885315	0.496445	19
ENSG00000188573.7	FBLL1	0.00880287	0.553525	0.496615	48
ENSG00000159167.11	STC1	0.516045	0.484953	0.496652	6
ENSG00000116096.5	SPR	-0.949583	0.577008	0.496654	29
ENSG00000108312.14	UBTF	0.955087	0.675836	0.496659	48
ENSG00000225172.5	RP11-16L9.2	0.899157	0.383033	0.496757	2
ENSG00000064651.13	SLC12A2	-0.39988	0.60629	0.496816	16
ENSG00000090060.17	PAPOLA	0.502316	0.677827	0.496868	37
ENSG00000185024.16	BRF1	-0.215603	0.515056	0.496884	33
ENSG00000168675.18	LDLRAD4	-0.391482	0.770687	0.496946	17
ENSG00000234807.5	LINC01135	1.02937	0.684116	0.496949	35
ENSG00000172869.14	DMXL1	0.512854	0.982866	0.49695	29
ENSG00000131732.11	ZCCHC9	-0.744142	0.696193	0.496977	42
ENSG00000253227.1	RP11-383J24.1	-0.198055	0.841473	0.496991	2
ENSG00000144847.12	IGSF11	-1.19004	0.581788	0.49703	45
ENSG00000129245.11	FXR2	-0.643093	0.811726	0.49706	10
ENSG00000136122.15	BORA	-0.487641	0.381773	0.497135	49
ENSG00000173918.14	C1QTNF1	0.980916	0.447611	0.49714	45
ENSG00000170006.11	TMEM154	0.709317	0.495737	0.497151	38
ENSG00000214413.7	BBIP1	-0.203814	0.558271	0.497171	49
ENSG00000236320.3	SLFN14	-0.386765	0.78894	0.497183	12
ENSG00000227017.1	AC007036.6	1.23231	0.560473	0.497234	23
ENSG00000143850.13	PLEKHA6	-1.17048	0.912576	0.497263	28
ENSG00000177519.3	RPRM	0.0215811	0.460268	0.497317	43
ENSG00000237989.1	LINC01679	-0.420837	0.734793	0.497352	49
ENSG00000016402.13	IL20RA	0.0707128	1.15994	0.497393	45
ENSG00000105993.14	DNAJB6	-0.0427195	0.596653	0.497495	48
ENSG00000272505.1	RP11-981G7.6	0.168758	0.623901	0.497508	45
ENSG00000237435.9	RP11-147C23.1	-0.490004	0.634625	0.49751	2
ENSG00000173581.7	CCDC106	-1.03688	0.54772	0.497523	34
ENSG00000106772.17	PRUNE2	0.160383	0.641061	0.497541	43
ENSG00000008405.11	CRY1	-0.404608	0.960283	0.497596	14
ENSG00000270977.1	AC015849.16	-0.51222	0.527357	0.497628	3
ENSG00000261220.2	RP11-629O1.2	0.0632167	0.804469	0.497675	28
ENSG00000257958.1	RP11-25E2.1	-0.678113	NA	0.4977	1
ENSG00000188124.2	OR2AG2	0.443738	1.01869	0.497715	2
ENSG00000240694.8	PNMA2	0.640626	0.604546	0.497726	41
ENSG00000169302.14	STK32A	-0.807346	0.860743	0.497732	43
ENSG00000281769.1	LINC01230	0.58779	0.335355	0.497735	18
ENSG00000099840.13	IZUMO4	0.619237	0.867342	0.497751	16
ENSG00000149925.17	ALDOA	-0.258766	0.794455	0.497807	7
ENSG00000230040.1	LINC00364	-0.36131	1.10085	0.497824	2
ENSG00000205581.10	HMGN1	-0.27275	0.878464	0.497858	45
ENSG00000273449.1	RP11-218F10.3	0.671339	0.370483	0.497946	49
ENSG00000123094.15	RASSF8	0.163022	0.978435	0.497951	44
ENSG00000068097.14	HEATR6	0.577368	0.253017	0.498075	49
ENSG00000104853.15	CLPTM1	0.00759155	0.682278	0.498084	44
ENSG00000205116.3	TMEM88B	-0.137274	0.583127	0.498143	27
ENSG00000172086.7	KRCC1	-0.99951	0.515491	0.49816	44
ENSG00000152580.8	IGSF10	0.212085	1.01199	0.498304	45
ENSG00000158458.19	NRG2	0.591028	0.384403	0.498327	46
ENSG00000237751.2	LINC01143	0.416053	1.06573	0.498357	5
ENSG00000146409.10	SLC18B1	0.243912	0.615192	0.498639	49
ENSG00000213064.9	SFT2D2	-0.415592	0.558661	0.49867	18
ENSG00000166704.11	ZNF606	0.409543	0.988649	0.49871	48
ENSG00000180251.4	SLC9A4	0.915373	0.242178	0.498716	3
ENSG00000107807.12	TLX1	0.729997	0.54505	0.498761	4
ENSG00000166884.2	OR4D6	0	0.956544	0.4988	2
ENSG00000113569.15	NUP155	-0.676222	NA	0.4989	1
ENSG00000126524.9	SBDS	0.614975	0.949878	0.498945	24
ENSG00000161682.14	FAM171A2	-0.245564	0.88783	0.49905	48
ENSG00000269998.1	LINC01930	-0.793146	0.031238	0.499109	11
ENSG00000144455.13	SUMF1	-0.663269	0.474344	0.499156	47
ENSG00000166938.12	DIS3L	-1.03835	0.719578	0.499192	49
ENSG00000182613.1	OR2V2	0.675749	NA	0.4992	1
ENSG00000258280.1	RP11-1028N23.2	-0.675749	NA	0.4992	1
ENSG00000108443.13	RPS6KB1	1.10934	0.559925	0.499221	28
ENSG00000185149.5	NPY2R	-0.619316	1.01557	0.49934	27
ENSG00000142515.14	KLK3	0.0156833	0.474679	0.499341	17
ENSG00000115233.11	PSMD14	0.10749	0.780745	0.499387	47
ENSG00000260804.3	LINC01963	0.672243	0.0690423	0.499414	49
ENSG00000106560.10	GIMAP2	1.26603	0.288539	0.499414	49
ENSG00000096264.13	NCR2	-0.675277	NA	0.4995	1
ENSG00000283196.1	RP4-614C10.2	0.98617	0.0906662	0.49961	11
ENSG00000187630.15	DHRS4L2	-1.06284	0.725657	0.499644	42
ENSG00000177595.17	PIDD1	0.620901	0.613995	0.499668	44
ENSG00000272551.1	RP11-324L17.1	0.387157	0.76071	0.499689	23
ENSG00000009413.15	REV3L	-0.697517	0.653852	0.499798	46
ENSG00000198454.2	PRR31	-0.66796	0.0730837	0.499803	8
ENSG00000165379.13	LRFN5	-0.210089	1.00852	0.499858	34
ENSG00000253959.1	LINC01863	-0.162286	1.03627	0.49988	7
ENSG00000130717.12	UCK1	-0.315413	0.511182	0.499948	45
ENSG00000157107.13	FCHO2	-0.33784	0.6806	0.499954	35
ENSG00000044459.14	CNTLN	-0.859286	0.67696	0.500014	41
ENSG00000162367.11	TAL1	-0.674181	0.708336	0.500036	31
ENSG00000234396.3	RP11-181G12.4	0.734225	0.511786	0.500099	4
ENSG00000138050.14	THUMPD2	-0.557927	0.794769	0.500144	17
ENSG00000272226.1	RP11-63G10.3	-0.0701154	0.614605	0.500166	12
ENSG00000105497.7	ZNF175	1.03146	0.266077	0.500169	49
ENSG00000146587.17	RBAK	0.00101556	0.608553	0.500193	48
ENSG00000136738.14	STAM	-0.770496	1.03476	0.500245	46
ENSG00000258602.1	LINC01629	0.725549	0.545121	0.500248	17
ENSG00000173917.10	HOXB2	0.587324	0.628477	0.500254	47
ENSG00000174500.12	GCSAM	0.170841	0.502662	0.500259	38
ENSG00000273162.1	RP11-108L7.15	-0.131803	0.910725	0.500271	13
ENSG00000214736.7	TOMM6	0.422835	0.563246	0.50028	37
ENSG00000107438.8	PDLIM1	-0.200567	0.885516	0.500283	34
ENSG00000108417.3	KRT37	0.479535	0.630603	0.500352	3
ENSG00000157168.18	NRG1	0.167735	1.14528	0.500417	14
ENSG00000146576.12	C7orf26	-1.17097	0.465456	0.500483	46
ENSG00000133606.10	MKRN1	0.327363	0.893118	0.500537	45
ENSG00000134899.18	ERCC5	0.465549	0.639751	0.500553	39
ENSG00000083099.10	LYRM2	0.0445435	0.463009	0.500601	49
ENSG00000249638.1	CTD-2296D1.3	-0.673512	NA	0.500621	1
ENSG00000161981.10	SNRNP25	0.422491	0.535521	0.500687	48
ENSG00000226741.1	CTA-929C8.6	0.673165	NA	0.500843	1
ENSG00000167720.12	SRR	0.671722	0.179437	0.500906	49
ENSG00000259494.1	MRPL46	0.574378	0.592757	0.500972	14
ENSG00000138411.10	HECW2	0.222063	0.807378	0.500986	48
ENSG00000170160.17	CCDC144A	0.146281	0.694057	0.500986	9
ENSG00000182934.11	SRPRA	0.33661	0.883505	0.500996	35
ENSG00000106733.20	NMRK1	0.653345	0.35315	0.500998	49
ENSG00000183160.8	TMEM119	-0.367342	0.608863	0.501046	27
ENSG00000240230.5	COX19	0.337676	0.707135	0.501067	44
ENSG00000137547.8	MRPL15	-0.101158	0.697841	0.501221	43
ENSG00000095713.13	CRTAC1	0.147294	0.630772	0.501272	47
ENSG00000064419.13	TNPO3	-0.541591	0.606621	0.501279	47
ENSG00000253507.5	CTD-2501M5.1	-0.611166	0.578577	0.501363	12
ENSG00000188000.3	OR7D2	0.664683	0.154335	0.501454	43
ENSG00000086475.14	SEPHS1	0.507955	0.355906	0.501551	48
ENSG00000137171.14	KLC4	-0.101582	0.451969	0.501566	13
ENSG00000165338.16	HECTD2	0.459207	0.635373	0.501599	15
ENSG00000169067.3	ACTBL2	-0.671817	NA	0.5017	1
ENSG00000258760.1	CTD-2509G16.5	0.67166	1.11022e-16	0.5018	2
ENSG00000250508.1	RP11-757G1.6	0.701875	0.568244	0.501844	46
ENSG00000269947.1	RP11-849F2.9	-0.362354	0.799753	0.501845	43
ENSG00000134545.13	KLRC1	0.0105328	0.797398	0.50191	35
ENSG00000100216.5	TOMM22	0.171461	0.757088	0.501912	47
ENSG00000130340.15	SNX9	-0.214501	0.771045	0.501914	22
ENSG00000203883.6	SOX18	-0.314035	0.515262	0.502028	40
ENSG00000249781.6	LINC02112	-0.671248	NA	0.502063	1
ENSG00000104671.7	DCTN6	-0.505462	0.828592	0.502338	47
ENSG00000275763.3	C18orf65	0.223573	0.647975	0.5024	21
ENSG00000225383.7	SFTA1P	0.325081	0.494453	0.502475	35
ENSG00000164144.15	ARFIP1	1.03753	0.27355	0.50279	49
ENSG00000054148.17	PHPT1	-0.272828	0.443725	0.502825	40
ENSG00000204293.2	OR8B2	0.669934	NA	0.5029	1
ENSG00000250903.8	GMDS-AS1	-0.378837	0.718365	0.502913	49
ENSG00000140854.12	KATNB1	-0.518331	0.761322	0.502951	42
ENSG00000107758.15	PPP3CB	-0.311481	0.602012	0.502965	49
ENSG00000143164.15	DCAF6	-0.471105	0.496333	0.502978	43
ENSG00000228105.1	LINC01757	-0.669788	NA	0.502993	1
ENSG00000253339.1	RP11-434I12.3	-0.669777	NA	0.503	1
ENSG00000272754.1	AL133245.2	-0.669777	4.96507e-17	0.503	6
ENSG00000114268.11	PFKFB4	0.6334	0.226551	0.503013	48
ENSG00000249917.2	LINC00536	-0.174585	0.574995	0.503017	4
ENSG00000254006.5	RP11-1D12.2	-0.385917	0.79542	0.503024	8
ENSG00000123352.17	SPATS2	-0.763057	1.06068	0.503081	30
ENSG00000135116.9	HRK	0.624682	0.575937	0.503084	30
ENSG00000253130.1	CTD-3023L14.2	0.989448	0.0616035	0.503095	2
ENSG00000048707.13	VPS13D	-0.20861	0.645557	0.503109	44
ENSG00000133619.17	KRBA1	0.181116	1.1725	0.503152	44
ENSG00000188107.14	EYS	0.669463	NA	0.5032	1
ENSG00000235169.7	SMIM1	0.680228	0.666151	0.503201	43
ENSG00000132382.14	MYBBP1A	-1.33271	0.616233	0.503213	46
ENSG00000100418.7	DESI1	-1.233	0.722749	0.50329	49
ENSG00000104499.6	GML	0.669306	NA	0.5033	1
ENSG00000166024.13	R3HCC1L	0.551365	0.508865	0.503347	31
ENSG00000136695.14	IL36RN	0.3617	0.661902	0.503349	4
ENSG00000198791.11	CNOT7	0.975917	0.491316	0.503355	49
ENSG00000087077.13	TRIP6	0.420561	0.630515	0.503418	48
ENSG00000267886.1	CTD-2291D10.4	0.786846	0.354741	0.503458	16
ENSG00000111664.10	GNB3	0.444365	0.282496	0.503477	49
ENSG00000140025.15	EFCAB11	0.891395	0.44655	0.503556	47
ENSG00000267922.1	AC007193.6	0.0705246	0.787257	0.503557	21
ENSG00000081791.8	KIAA0141	-0.688322	0.791738	0.503572	47
ENSG00000015133.18	CCDC88C	0.0429543	0.678161	0.503649	48
ENSG00000154451.14	GBP5	-0.881777	0.313362	0.503752	42
ENSG00000125257.13	ABCC4	-0.356906	1.05899	0.503785	38
ENSG00000266602.1	RP11-476K15.1	0.668532	NA	0.503794	1
ENSG00000257613.1	LINC01481	0.0926665	0.455633	0.503997	41
ENSG00000242753.1	RP11-716O23.2	-0.668209	NA	0.504	1
ENSG00000250266.1	LINC01612	-1.16009	0.716907	0.504024	7
ENSG00000124251.10	TP53TG5	0.0749496	0.402354	0.50408	47
ENSG00000254260.1	RP11-369E15.1	-0.539258	0.907843	0.504102	3
ENSG00000156886.11	ITGAD	0.471715	0.565024	0.504126	33
ENSG00000111424.10	VDR	-0.530231	0.819826	0.504281	33
ENSG00000074410.13	CA12	0.113941	0.613244	0.504301	39
ENSG00000116489.12	CAPZA1	0.886987	0.397568	0.504308	43
ENSG00000185697.16	MYBL1	0.666909	0.429765	0.504398	49
ENSG00000146828.17	SLC12A9	0.225203	0.736896	0.504408	44
ENSG00000261598.1	RP11-107D24.2	0.667282	NA	0.504592	1
ENSG00000189419.6	SPATA41	0.791827	0.702836	0.504626	48
ENSG00000229321.1	AC008269.2	1.14798	0.662721	0.504641	9
ENSG00000163870.14	TPRA1	-0.292612	0.448291	0.504698	44
ENSG00000050730.15	TNIP3	0.667113	NA	0.5047	1
ENSG00000172890.11	NADSYN1	-1.00664	0.471026	0.504794	47
ENSG00000137100.15	DCTN3	0.933621	0.470175	0.504864	6
ENSG00000253877.5	LINC01608	0.6668	1.11022e-16	0.5049	2
ENSG00000224592.5	RP5-884C9.2	0.589782	1.04435	0.50494	6
ENSG00000232196.3	MTRNR2L4	-0.610294	0.647043	0.504954	37
ENSG00000136859.9	ANGPTL2	-0.0751142	0.633142	0.504955	48
ENSG00000180979.9	LRRC57	-1.01343	0.621427	0.504958	48
ENSG00000196139.13	AKR1C3	0.488889	1.02265	0.505068	38
ENSG00000082438.15	COBLL1	-0.671282	0.872994	0.505106	44
ENSG00000154217.14	PITPNC1	-0.587093	0.497899	0.505276	26
ENSG00000163781.12	TOPBP1	-0.0145644	0.854489	0.505475	45
ENSG00000237359.1	RP11-509J21.2	-0.665861	NA	0.5055	1
ENSG00000042317.16	SPATA7	0.754401	0.663252	0.505522	45
ENSG00000183281.14	PLGLB1	-0.18361	0.914159	0.505553	14
ENSG00000177426.20	TGIF1	0.236114	0.991724	0.505575	8
ENSG00000227500.9	SCAMP4	-0.627895	0.400576	0.505581	47
ENSG00000166118.7	SPATA19	0.582418	0.678685	0.505662	3
ENSG00000203722.7	RAET1G	0.926884	0.689786	0.505662	37
ENSG00000151687.14	ANKAR	-1.03078	0.758219	0.505675	48
ENSG00000162598.13	C1orf87	-0.41667	0.631693	0.505782	4
ENSG00000185164.14	NOMO2	0.665392	NA	0.5058	1
ENSG00000114812.12	VIPR1	0.00497192	0.998699	0.505825	23
ENSG00000129467.13	ADCY4	1.08095	0.344879	0.505831	48
ENSG00000143878.9	RHOB	0.741444	0.121425	0.505861	17
ENSG00000133247.13	KMT5C	-0.457157	0.593686	0.505938	47
ENSG00000145839.1	IL9	-0.664992	NA	0.506055	1
ENSG00000172023.7	REG1B	0.752664	0.338111	0.506073	13
ENSG00000120742.10	SERP1	-0.312907	0.904207	0.506079	46
ENSG00000183072.9	NKX2-5	-0.282093	0.734919	0.506191	10
ENSG00000053254.15	FOXN3	-0.336969	1.01346	0.506269	11
ENSG00000181404.15	WASHC1	-0.663526	0.140715	0.506501	23
ENSG00000075188.8	NUP37	-1.20474	0.381869	0.506585	44
ENSG00000175093.4	SPSB4	-0.0177254	0.682021	0.506676	13
ENSG00000177707.10	NECTIN3	0.51999	0.420075	0.506693	46
ENSG00000126749.14	EMG1	0.518354	0.622421	0.506739	49
ENSG00000169509.5	CRCT1	0.133491	0.685555	0.506766	10
ENSG00000178773.14	CPNE7	0.866901	0.610642	0.506774	38
ENSG00000137817.16	PARP6	1.20451	0.481899	0.506859	45
ENSG00000170044.8	ZPLD1	0.663575	NA	0.506962	1
ENSG00000164743.4	C8orf48	-0.233164	0.852522	0.506981	39
ENSG00000233821.1	ENOX1-AS1	-0.634215	0.37068	0.507003	9
ENSG00000116406.18	EDEM3	-0.739506	0.459659	0.507061	39
ENSG00000183128.7	CALHM3	0.226784	1.51876	0.507177	21
ENSG00000253428.1	LINC01942	0.659621	0.00975703	0.50731	5
ENSG00000132010.15	ZNF20	-0.708291	0.720022	0.507402	44
ENSG00000131379.9	C3orf20	-0.267804	0.582918	0.507427	28
ENSG00000065060.16	UHRF1BP1	0.574031	0.506725	0.507484	49
ENSG00000198945.7	L3MBTL3	-1.11696	0.269802	0.507611	46
ENSG00000273009.1	RP11-352G9.1	0.372949	0.699234	0.507612	15
ENSG00000204291.10	COL15A1	-0.221602	0.388023	0.507654	33
ENSG00000123612.15	ACVR1C	-0.420791	0.781884	0.507776	47
ENSG00000138622.3	HCN4	-0.83036	0.103864	0.507821	2
ENSG00000106633.15	GCK	-1.05854	0.648764	0.50786	26
ENSG00000105372.6	RPS19	0.639694	0.496496	0.507885	42
ENSG00000260094.1	LINC00564	0.662111	NA	0.5079	1
ENSG00000232453.6	RP4-794H19.1	0.0150319	0.77767	0.507916	49
ENSG00000197753.8	LHFPL5	-0.0168506	0.840043	0.508043	5
ENSG00000163322.13	FAM175A	0.334036	0.715877	0.508107	47
ENSG00000264026.1	LINC02003	-1.12163	0.724995	0.508112	10
ENSG00000253632.1	RP11-486M23.1	0.879708	0.462421	0.508171	7
ENSG00000132031.12	MATN3	-0.413001	0.791675	0.508213	41
ENSG00000189043.9	NDUFA4	0.128267	0.794141	0.508259	27
ENSG00000130643.8	CALY	0.0248141	1.00151	0.508324	38
ENSG00000172602.9	RND1	-0.208948	0.692146	0.50833	49
ENSG00000261126.7	RBFADN	0.221549	0.562209	0.508351	48
ENSG00000174197.16	MGA	0.183203	0.637309	0.508389	40
ENSG00000176125.4	UFSP1	-0.248262	0.530987	0.508445	47
ENSG00000164051.13	CCDC51	0.613855	0.470273	0.508458	34
ENSG00000133937.4	GSC	-0.459163	0.713205	0.508499	28
ENSG00000237756.1	RP11-77M5.1	0.661175	NA	0.5085	1
ENSG00000228639.6	LINC02095	1.0375	0.459005	0.508556	15
ENSG00000273173.5	SNURF	0.138536	0.849976	0.508593	25
ENSG00000137267.5	TUBB2A	-0.246603	0.546253	0.508608	39
ENSG00000230709.1	AC104024.1	-0.97168	0.467941	0.508631	11
ENSG00000224910.1	LINC01766	-0.519234	0.362832	0.508641	4
ENSG00000088298.12	EDEM2	0.361413	0.46452	0.508672	47
ENSG00000273295.1	AP000350.5	0.649734	0.214241	0.508877	49
ENSG00000137760.14	ALKBH8	-0.0726439	0.990081	0.50889	32
ENSG00000253276.2	CCDC71L	-0.29232	0.695049	0.508892	45
ENSG00000111241.2	FGF6	0.660551	NA	0.5089	1
ENSG00000107518.16	ATRNL1	-0.202207	0.904619	0.508971	36
ENSG00000163703.17	CRELD1	0.624087	0.218214	0.509006	49
ENSG00000136271.10	DDX56	-0.320244	0.861641	0.50906	48
ENSG00000274173.1	RP4-568C11.4	-0.33059	0.756629	0.509095	28
ENSG00000109929.9	SC5D	-0.416497	0.454472	0.509159	31
ENSG00000019485.13	PRDM11	0.219563	1.44769	0.509171	35
ENSG00000185298.12	CCDC137	0.698741	0.722924	0.509277	49
ENSG00000237346.1	RP3-448I9.2	-0.659928	NA	0.5093	1
ENSG00000149591.16	TAGLN	-0.171239	0.838537	0.509355	45
ENSG00000224940.8	PRRT4	-0.740548	0.92231	0.509399	45
ENSG00000145743.15	FBXL17	0.101059	0.854056	0.50941	48
ENSG00000164587.11	RPS14	0.197823	0.430725	0.509456	48
ENSG00000259590.1	RP11-20G13.3	-0.691939	0.646375	0.509489	2
ENSG00000228566.1	RP11-170M17.1	0.816947	0.332708	0.509665	2
ENSG00000227455.2	RP11-300M24.1	-0.868186	0.202223	0.509683	4
ENSG00000185340.15	GAS2L1	0.35391	0.621048	0.509687	49
ENSG00000133067.17	LGR6	1.06978	0.898198	0.509702	29
ENSG00000001629.9	ANKIB1	0.147752	0.804794	0.509723	47
ENSG00000070388.11	FGF22	-0.240195	1.5087	0.509763	27
ENSG00000071127.16	WDR1	0.308855	1.17147	0.509801	39
ENSG00000135945.9	REV1	0.275185	1.06396	0.509849	43
ENSG00000143369.14	ECM1	0.575148	0.923889	0.50987	46
ENSG00000234630.1	LL22NC03-2H8.4	0.794179	0.507026	0.509918	43
ENSG00000196345.12	ZKSCAN7	-0.484241	0.453955	0.509921	46
ENSG00000129071.9	MBD4	0.0673963	0.740974	0.509999	22
ENSG00000081237.18	PTPRC	-0.125266	0.808056	0.51	41
ENSG00000184999.11	SLC22A10	0.201029	0.520904	0.510056	10
ENSG00000176903.4	PNMA1	-0.232112	0.621043	0.510101	42
ENSG00000180881.19	CAPS2	1.04303	0.475166	0.510147	48
ENSG00000228153.1	RP11-23I7.1	0.658593	NA	0.510157	1
ENSG00000159921.14	GNE	-1.19713	0.340879	0.510172	48
ENSG00000121931.15	LRIF1	1.06882	0.200961	0.510258	43
ENSG00000144026.11	ZNF514	-0.882157	0.424275	0.510263	49
ENSG00000234446.2	AC068489.1	0.658371	NA	0.5103	1
ENSG00000175711.8	B3GNTL1	-0.179834	0.474747	0.510399	49
ENSG00000131871.14	SELENOS	-0.921815	0.543401	0.510422	38
ENSG00000025156.12	HSF2	-1.08805	0.812896	0.510451	46
ENSG00000123095.5	BHLHE41	-0.272092	0.636149	0.510744	27
ENSG00000215305.9	VPS16	0.272444	0.72361	0.510818	49
ENSG00000065609.14	SNAP91	0.195647	0.689236	0.510825	41
ENSG00000228778.2	RP11-129J12.1	-0.64892	0.235854	0.510867	5
ENSG00000111700.12	SLCO1B3	-0.451239	0.511406	0.510886	11
ENSG00000198342.9	ZNF442	0.750816	1.08739	0.510907	10
ENSG00000135480.15	KRT7	-0.230608	0.774052	0.510931	41
ENSG00000131037.14	EPS8L1	-0.48423	0.668459	0.510967	49
ENSG00000203809.6	LIN28B-AS1	-0.498861	0.952508	0.510968	12
ENSG00000260903.2	XKR7	0.349294	0.775304	0.510974	3
ENSG00000080986.12	NDC80	-0.230025	0.629857	0.510987	22
ENSG00000125508.3	SRMS	0.403232	0.423942	0.510993	9
ENSG00000152034.10	MCHR2	0.462204	0.676889	0.511014	8
ENSG00000260176.1	CTD-3126B10.4	-0.654097	1.11642	0.511063	5
ENSG00000115107.19	STEAP3	0.177422	1.03507	0.511082	49
ENSG00000084731.14	KIF3C	0.0724632	0.848888	0.51109	42
ENSG00000135373.12	EHF	-0.170311	0.559534	0.511113	33
ENSG00000168216.10	LMBRD1	-0.0745779	0.676659	0.511132	47
ENSG00000279968.1	GVQW2	0.790478	0.425954	0.511137	46
ENSG00000259998.1	RP11-753D20.4	-5.55112e-17	0.928876	0.5113	2
ENSG00000238033.1	AC002480.2	0.584269	0.753046	0.511327	2
ENSG00000163349.21	HIPK1	-0.0221553	0.609005	0.511331	47
ENSG00000180806.4	HOXC9	0.423248	0.510699	0.511379	17
ENSG00000253844.1	RP11-546K22.1	0.290608	1.02493	0.511497	8
ENSG00000090020.10	SLC9A1	0.280782	0.788209	0.511509	44
ENSG00000163406.10	SLC15A2	0.989385	0.688762	0.511628	42
ENSG00000213523.10	SRA1	0.136668	0.403744	0.511638	48
ENSG00000250490.1	LINC02145	1.30005	0.302138	0.511644	48
ENSG00000131018.22	SYNE1	0.139485	0.830867	0.511666	39
ENSG00000107201.9	DDX58	-0.556287	0.652222	0.511699	49
ENSG00000184465.15	WDR27	1.24449	0.279834	0.511802	49
ENSG00000156017.12	CARNMT1	-0.418497	0.458929	0.511808	20
ENSG00000142627.12	EPHA2	-0.0131418	0.358383	0.511867	29
ENSG00000091527.15	CDV3	0.655416	0.610259	0.511877	43
ENSG00000115514.11	TXNDC9	-0.799178	0.165658	0.511934	33
ENSG00000213077.5	FAM106A	0.654683	0.136919	0.511978	44
ENSG00000236106.1	AC010729.2	-1.05625	0.0999507	0.512039	7
ENSG00000184281.14	TSSC4	0.527286	0.491743	0.512081	41
ENSG00000205593.11	DENND6B	-0.117465	0.778315	0.512144	47
ENSG00000138674.16	SEC31A	-0.845931	0.532787	0.512164	47
ENSG00000114388.12	NPRL2	-0.0947363	0.709733	0.512255	48
ENSG00000137975.7	CLCA2	-0.0607035	0.687051	0.512291	35
ENSG00000204446.4	C9orf170	-0.0516255	0.846227	0.512345	36
ENSG00000143398.19	PIP5K1A	1.01831	0.344863	0.512502	43
ENSG00000104497.13	SNX16	-0.959849	0.359271	0.512581	49
ENSG00000106688.11	SLC1A1	-0.899585	0.408192	0.512609	39
ENSG00000181315.10	ZNF322	-0.652373	0.321122	0.512631	49
ENSG00000160113.5	NR2F6	-0.0902489	0.751278	0.512667	22
ENSG00000251072.2	RP11-434D11.4	-0.654295	NA	0.512921	1
ENSG00000172888.11	ZNF621	-0.569969	0.707143	0.512932	33
ENSG00000170312.15	CDK1	0.224554	0.946932	0.513142	13
ENSG00000131477.10	RAMP2	0.662202	0.581088	0.513151	33
ENSG00000153093.18	ACOXL	-1.02386	0.674202	0.513193	17
ENSG00000166090.8	IL25	-0.935822	0.658476	0.513225	21
ENSG00000236609.3	ZNF853	-0.240049	0.604553	0.513264	45
ENSG00000246526.2	RP11-539L10.2	0.196495	0.707602	0.513406	36
ENSG00000260077.1	RP11-254F7.2	-0.149676	0.687491	0.513427	49
ENSG00000117724.12	CENPF	-0.119454	0.820095	0.513481	46
ENSG00000267423.1	AC005616.2	0.653408	NA	0.513493	1
ENSG00000197943.9	PLCG2	-0.431236	0.840826	0.513555	37
ENSG00000233342.1	RP11-235G24.3	0.20331	0.823536	0.513603	3
ENSG00000256061.7	DYX1C1	-0.305365	0.946099	0.513623	47
ENSG00000090615.14	GOLGA3	0.182709	0.710691	0.513763	47
ENSG00000112425.14	EPM2A	0.0968373	0.986921	0.513796	48
ENSG00000177788.5	RP5-1061H20.4	-0.943457	0.417544	0.513875	33
ENSG00000139266.5	2009-03-01	-0.22401	0.643747	0.513927	12
ENSG00000272827.1	RP11-445P19.3	0.755722	0.904202	0.513948	3
ENSG00000168269.8	FOXI1	-0.913739	0.192758	0.514019	2
ENSG00000174776.10	WDR49	0.300659	1.26362	0.514049	5
ENSG00000176723.9	ZNF843	-0.180727	0.720462	0.514082	47
ENSG00000132357.13	CARD6	0.154388	0.933175	0.514219	43
ENSG00000151304.5	SRFBP1	-0.0229911	0.634902	0.51422	6
ENSG00000061492.11	WNT8A	0.565852	0.619037	0.514376	4
ENSG00000248709.1	CTC-505O3.2	-0.652002	NA	0.5144	1
ENSG00000215343.7	ZNF705D	0.652002	NA	0.5144	1
ENSG00000120937.8	NPPB	0.261859	0.611431	0.514482	21
ENSG00000283265.1	RP11-95M15.3	0.168318	0.371265	0.514487	5
ENSG00000115524.15	SF3B1	-0.669086	0.484048	0.5145	40
ENSG00000123353.9	ORMDL2	0.903542	0.383026	0.514571	47
ENSG00000081386.12	ZNF510	-0.547881	0.454736	0.514655	48
ENSG00000136807.13	CDK9	0.147863	0.996149	0.514711	19
ENSG00000108061.11	SHOC2	0.472241	0.962462	0.514752	49
ENSG00000168894.9	RNF181	1.09461	0.173467	0.51478	42
ENSG00000204624.7	DISP3	-0.613753	0.678844	0.514798	23
ENSG00000188738.14	FSIP2	-0.876325	0.581965	0.514823	40
ENSG00000162896.5	PIGR	0.0354106	0.649583	0.515003	40
ENSG00000254990.5	RP11-108O10.2	-0.635579	0.737579	0.515081	19
ENSG00000261296.1	RP11-299H22.6	0.650917	NA	0.5151	1
ENSG00000251205.2	CTD-2050E21.2	0.650917	NA	0.5151	1
ENSG00000167186.10	COQ7	-0.688121	0.77237	0.5151	49
ENSG00000229660.1	RP5-1142J19.1	0.257607	0.281754	0.515103	17
ENSG00000111642.14	CHD4	0.094595	0.783212	0.515125	37
ENSG00000136925.14	TSTD2	-0.942684	0.453905	0.515377	28
ENSG00000258902.1	CTD-2128A3.2	-0.650298	NA	0.5155	1
ENSG00000160013.8	PTGIR	0.46839	0.667809	0.515515	26
ENSG00000249258.2	RP11-468H14.2	-1.37652	0.765127	0.515562	22
ENSG00000047365.11	ARAP2	0.0773557	0.657121	0.515627	47
ENSG00000112195.8	TREML2	-0.297197	0.700465	0.515629	21
ENSG00000170128.4	GPR25	-0.465148	0.612545	0.51563	13
ENSG00000099917.17	MED15	0.967583	0.426346	0.515638	43
ENSG00000103266.10	STUB1	-1.27217	0.494439	0.515644	22
ENSG00000188707.5	ZBED6CL	-0.192986	0.530496	0.515646	46
ENSG00000132535.18	DLG4	0.244274	0.576425	0.515664	48
ENSG00000172005.10	MAL	0.649988	NA	0.5157	1
ENSG00000136830.11	FAM129B	1.22129	0.699237	0.515703	46
ENSG00000099385.11	BCL7C	-0.800517	0.54034	0.515724	41
ENSG00000236387.1	RP11-307O10.1	0.649903	NA	0.515755	1
ENSG00000121644.18	DESI2	-0.0172521	0.957565	0.515944	21
ENSG00000260857.2	RP11-80F22.15	-0.649524	NA	0.516	1
ENSG00000134853.11	PDGFRA	-0.505711	0.450539	0.516025	25
ENSG00000105605.7	CACNG7	0.268844	1.08766	0.516044	2
ENSG00000166928.10	MS4A14	-0.643148	0.885734	0.516106	48
ENSG00000172296.12	SPTLC3	0.753257	0.828903	0.516125	41
ENSG00000234634.1	LINC02093	0.649214	NA	0.5162	1
ENSG00000114988.11	LMAN2L	0.597385	0.374451	0.516214	49
ENSG00000143061.17	IGSF3	0.409241	0.67013	0.516336	12
ENSG00000269037.1	LINC01838	2.77556e-17	0.749291	0.5164	4
ENSG00000048162.20	NOP16	0.532878	0.724779	0.516448	42
ENSG00000104299.14	INTS9	0.734315	0.724422	0.516467	12
ENSG00000138346.14	DNA2	0.666514	0.224332	0.516499	49
ENSG00000143458.11	GABPB2	0.521332	0.684388	0.516513	48
ENSG00000135074.15	ADAM19	0.272512	0.931582	0.516584	46
ENSG00000169991.10	IFFO2	-0.0825611	0.586739	0.516605	30
ENSG00000009335.17	UBE3C	0.123123	0.921982	0.516628	48
ENSG00000180611.6	MB21D2	-0.347896	1.03689	0.516727	43
ENSG00000120314.18	WDR55	0.940063	0.133354	0.516741	47
ENSG00000231236.2	AP001604.3	-0.459589	0.838427	0.516741	6
ENSG00000205220.11	PSMB10	-0.0637762	0.430228	0.516817	48
ENSG00000162594.15	IL23R	0.355934	0.889622	0.516857	7
ENSG00000273399.2	RP11-408A13.3	1.08894	0.184279	0.516905	46
ENSG00000164823.9	OSGIN2	0.400215	0.965031	0.516947	41
ENSG00000189045.13	ANKDD1B	0.27216	0.655002	0.51696	49
ENSG00000256732.1	RP11-407A16.3	-0.647977	NA	0.517	1
ENSG00000176022.4	B3GALT6	1.10247	0.460669	0.517052	43
ENSG00000168582.4	CRYGA	0.642697	0.0863559	0.517082	8
ENSG00000126337.13	KRT36	-0.303293	0.656708	0.517094	4
ENSG00000162722.8	TRIM58	-1.05352	0.667352	0.517275	44
ENSG00000257955.1	RP1-228P16.5	0.647513	NA	0.5173	1
ENSG00000226938.1	RP11-117D22.1	-0.647358	NA	0.5174	1
ENSG00000157978.11	LDLRAP1	0.899727	0.684365	0.51746	48
ENSG00000142655.12	PEX14	0.467752	0.341335	0.517478	16
ENSG00000257262.1	RP11-776A13.1	0.646895	NA	0.5177	1
ENSG00000159111.12	MRPL10	0.0353104	0.786334	0.517702	48
ENSG00000223443.2	USP17L2	-0.374865	0.379907	0.517708	2
ENSG00000203666.12	EFCAB2	-0.0849815	0.415059	0.517724	49
ENSG00000258779.6	LINC01568	-0.646843	NA	0.517734	1
ENSG00000135365.15	PHF21A	0.711762	0.531633	0.517738	7
ENSG00000188389.10	PDCD1	0.767665	0.717007	0.517783	38
ENSG00000204963.5	PCDHA7	0.226234	0.691086	0.5178	40
ENSG00000111262.5	KCNA1	-0.352378	0.858613	0.517804	30
ENSG00000170786.12	SDR16C5	-0.126568	0.527119	0.517808	34
ENSG00000274331.1	RP11-403A3.1	7.05921e-05	0.732434	0.517882	16
ENSG00000143740.14	SNAP47	1.30367	0.424048	0.517928	41
ENSG00000115468.11	EFHD1	-0.666914	1.02414	0.517964	36
ENSG00000250337.5	LINC01021	-0.195635	0.924508	0.518063	12
ENSG00000078328.19	RBFOX1	0.174768	1.06032	0.51811	3
ENSG00000196344.11	ADH7	0.33319	0.786514	0.518128	11
ENSG00000124541.6	RRP36	0.837832	0.93852	0.518154	44
ENSG00000109536.11	FRG1	-0.0509364	0.638973	0.518166	36
ENSG00000149311.18	ATM	0.882167	0.469453	0.518238	39
ENSG00000181408.3	UTS2R	0.438176	0.819618	0.518269	21
ENSG00000174844.14	DNAH12	0.0204546	0.73625	0.518322	26
ENSG00000105613.9	MAST1	-0.243778	0.675174	0.518371	21
ENSG00000117090.14	SLAMF1	-0.12272	0.916096	0.518385	35
ENSG00000262898.1	AC139099.4	0.265745	0.713303	0.518413	10
ENSG00000158485.10	CD1B	0.581307	0.958551	0.518446	3
ENSG00000169288.17	MRPL1	0.735446	0.608138	0.518483	46
ENSG00000072832.14	CRMP1	0.350257	0.526065	0.518511	43
ENSG00000118503.14	TNFAIP3	0.0917453	0.906822	0.518529	26
ENSG00000197372.9	ZNF675	-0.446009	0.716507	0.518582	35
ENSG00000074266.19	EED	-0.076794	0.904692	0.518673	41
ENSG00000213424.8	KRT222	0.347661	0.516129	0.518689	36
ENSG00000260262.1	RP11-440L14.3	1.00611	0.187302	0.518743	2
ENSG00000103197.16	TSC2	0.348783	0.924588	0.51882	40
ENSG00000162836.11	ACP6	1.04834	0.40091	0.518852	49
ENSG00000135220.10	UGT2A3	-0.843226	0.508652	0.518929	4
ENSG00000170417.15	TMEM182	-0.0627163	0.67269	0.518969	15
ENSG00000151327.12	FAM177A1	0.87246	0.789061	0.519086	48
ENSG00000121297.6	TSHZ3	-0.653003	0.61401	0.519109	14
ENSG00000163607.15	GTPBP8	0.556284	0.916611	0.519155	48
ENSG00000023839.10	ABCC2	0.513449	0.423317	0.519177	47
ENSG00000271869.1	RP11-51J9.5	0.916377	0.482411	0.519272	43
ENSG00000167397.14	VKORC1	-0.987843	0.828174	0.519287	45
ENSG00000135392.15	DNAJC14	-0.644425	3.92523e-17	0.5193	9
ENSG00000242741.1	LINC02005	0.57122	0.479211	0.519304	6
ENSG00000167693.16	NXN	-0.294989	0.917162	0.519372	37
ENSG00000237643.1	RP11-462G2.1	0.204457	0.617567	0.519433	12
ENSG00000144118.13	RALB	-0.301959	0.602242	0.51946	32
ENSG00000228215.2	RP11-541F9.2	-0.644116	NA	0.5195	1
ENSG00000091157.13	WDR7	0.690646	0.584214	0.519504	43
ENSG00000171217.5	CLDN20	-0.0277338	0.618162	0.519527	46
ENSG00000121310.16	ECHDC2	0.243386	0.751496	0.519567	49
ENSG00000231662.1	RP11-686D16.1	0.64399	NA	0.519582	1
ENSG00000169548.3	ZNF280A	-1.08296	0.593573	0.519715	4
ENSG00000144043.11	TEX261	-0.855123	0.668176	0.519734	48
ENSG00000169379.15	ARL13B	-0.0517865	1.03804	0.519742	4
ENSG00000274834.1	CTD-3037G24.5	0.321133	0.930021	0.519841	2
ENSG00000140470.13	ADAMTS17	-0.842139	1.12937	0.519958	31
ENSG00000080511.3	RDH8	0.152198	1.04635	0.519967	3
ENSG00000159882.12	ZNF230	0.756233	0.640071	0.519975	45
ENSG00000106665.15	CLIP2	1.05546	0.551696	0.520094	47
ENSG00000234944.1	RP11-124O11.1	0.100762	0.684724	0.52011	8
ENSG00000114779.19	ABHD14B	-0.0654562	0.725544	0.520372	36
ENSG00000117118.9	SDHB	-0.516528	0.43673	0.520388	44
ENSG00000254221.2	PCDHGB1	-0.179676	0.948025	0.520396	18
ENSG00000119408.16	NEK6	-0.0760398	0.634402	0.520486	37
ENSG00000055130.15	CUL1	-0.122184	1.27347	0.5205	39
ENSG00000084733.10	RAB10	0.723688	0.542121	0.52054	29
ENSG00000167702.11	KIFC2	0.778107	0.437593	0.520592	49
ENSG00000275964.1	RP11-61K9.3	0.0231328	1.11998	0.520598	49
ENSG00000155438.11	NIFK	-0.266389	0.703872	0.52062	11
ENSG00000183615.5	FAM167B	-0.0648243	1.09993	0.520652	42
ENSG00000185669.5	SNAI3	-0.498041	0.72344	0.520682	45
ENSG00000073584.18	SMARCE1	0.569341	0.440391	0.520695	46
ENSG00000176714.9	CCDC121	1.02244	0.209961	0.520708	47
ENSG00000149403.12	GRIK4	0.532872	0.897496	0.520743	19
ENSG00000071203.9	MS4A12	-0.386573	0.573215	0.520827	5
ENSG00000253177.1	RP11-100L22.1	-0.375593	0.315905	0.520884	24
ENSG00000159214.12	CCDC24	0.521788	0.807279	0.520967	46
ENSG00000158773.14	USF1	-0.190904	0.686837	0.520992	34
ENSG00000234162.1	AC009505.4	-0.641805	NA	0.521	1
ENSG00000166923.10	GREM1	0.597532	0.848264	0.521064	24
ENSG00000113384.13	GOLPH3	-0.911365	0.351216	0.521107	44
ENSG00000185324.21	CDK10	0.402215	0.566777	0.521141	45
ENSG00000105708.8	ZNF14	-0.588764	0.458173	0.521153	39
ENSG00000270629.5	NBPF14	0.412324	0.907122	0.521308	6
ENSG00000053438.8	NNAT	0.999739	0.497474	0.521392	49
ENSG00000154025.15	SLC5A10	-0.0619874	0.845242	0.521414	30
ENSG00000254002.1	RP11-213G6.2	0.391895	0.694244	0.521454	3
ENSG00000276772.1	CTD-2515H24.2	-0.209574	0.859807	0.521461	24
ENSG00000118046.14	STK11	-0.223624	1.03469	0.521469	28
ENSG00000111046.3	MYF6	0.694091	1.06436	0.52149	18
ENSG00000155011.8	DKK2	-0.237087	1.17519	0.521491	21
ENSG00000147419.17	CCDC25	-0.354806	0.85809	0.521524	49
ENSG00000235314.1	LINC00957	0.307242	0.427119	0.521527	28
ENSG00000110660.14	SLC35F2	-0.108425	1.0132	0.521569	45
ENSG00000250887.1	RP11-366M4.13	-0.640881	NA	0.5216	1
ENSG00000134419.15	RPS15A	0.423968	0.818341	0.521607	44
ENSG00000122584.12	NXPH1	0.61313	0.727199	0.521607	2
ENSG00000142327.12	RNPEPL1	0.881197	1.13831	0.521628	21
ENSG00000134444.13	KIAA1468	0.126164	0.656763	0.521653	48
ENSG00000167618.9	LAIR2	0.270369	0.807418	0.521661	12
ENSG00000185437.13	SH3BGR	0.100581	0.396953	0.521747	49
ENSG00000106948.16	AKNA	1.18993	0.495061	0.521759	47
ENSG00000105428.5	ZNRF4	-5.55112e-17	0.905907	0.5218	2
ENSG00000250334.5	LINC00989	-0.695309	0.484534	0.52182	36
ENSG00000184828.9	ZBTB7C	-0.177783	0.902257	0.521939	34
ENSG00000213186.7	TRIM59	-0.331523	0.632066	0.521986	27
ENSG00000162923.14	WDR26	-1.00652	0.433191	0.521997	38
ENSG00000104980.7	TIMM44	1.08612	0.197611	0.522027	48
ENSG00000204261.8	PSMB8-AS1	0.730063	0.590447	0.522072	43
ENSG00000267397.1	RP11-873E20.1	0.451968	0.627501	0.522084	46
ENSG00000182257.6	PRR34	-0.835036	0.525398	0.522085	36
ENSG00000106483.11	SFRP4	0.0563572	0.661633	0.522092	21
ENSG00000253235.1	RP11-434I12.4	0.640112	NA	0.5221	1
ENSG00000145916.18	RMND5B	-0.452173	0.882152	0.522116	27
ENSG00000198105.13	ZNF248	-0.557759	0.39111	0.522154	48
ENSG00000152127.8	MGAT5	-0.812283	0.631825	0.52218	31
ENSG00000233048.1	LINC01722	0.665369	0.631534	0.522194	2
ENSG00000025796.13	SEC63	0.303506	1.05864	0.522374	16
ENSG00000095203.14	EPB41L4B	0.442468	1.1857	0.522494	29
ENSG00000131864.10	USP29	-0.639484	NA	0.522508	1
ENSG00000141579.6	ZNF750	-0.174495	1.0211	0.522621	24
ENSG00000114209.14	PDCD10	-0.155299	0.543897	0.522639	49
ENSG00000173409.13	ARV1	0.672908	0.548805	0.522663	49
ENSG00000140332.15	TLE3	-0.347057	0.755336	0.522699	38
ENSG00000167548.14	KMT2D	0.639189	0	0.5227	2
ENSG00000256193.5	LINC00507	-0.639181	NA	0.522705	1
ENSG00000100596.6	SPTLC2	-0.240296	0.897336	0.522793	39
ENSG00000170846.16	AC093323.3	0.612213	0.778528	0.522806	45
ENSG00000165757.8	KIAA1462	-0.229159	0.725376	0.522916	11
ENSG00000188011.5	RTP5	-0.905679	0.707086	0.52298	38
ENSG00000253275.1	RP11-566H8.1	0.638728	NA	0.523	1
ENSG00000272347.1	RP11-43F13.4	0.414978	0.488497	0.523074	42
ENSG00000091409.14	ITGA6	0.164234	0.772553	0.523124	44
ENSG00000184933.4	OR6A2	0.63842	NA	0.5232	1
ENSG00000146410.11	MTFR2	-0.125162	1.1582	0.523402	2
ENSG00000225913.2	RP11-57C13.6	0.771592	0.508464	0.523422	2
ENSG00000178802.17	MPI	0.0903809	0.82453	0.523436	44
ENSG00000081138.13	CDH7	-0.0830557	0.800413	0.523498	5
ENSG00000156172.5	C8orf37	-0.016372	0.548687	0.523529	49
ENSG00000163882.9	POLR2H	0.550993	0.343264	0.523613	38
ENSG00000108055.9	SMC3	-0.135335	1.08394	0.523638	28
ENSG00000168116.13	KIAA1586	-0.689595	0.30874	0.523659	49
ENSG00000092931.11	MFSD11	0.203687	0.679011	0.523663	38
ENSG00000196975.15	ANXA4	-0.692182	0.82351	0.52367	26
ENSG00000219438.8	FAM19A5	0.150943	1.36279	0.52369	18
ENSG00000276972.1	RP11-116D17.5	0.366	0.749338	0.523747	7
ENSG00000125845.6	BMP2	0.93562	0.616428	0.523809	38
ENSG00000157315.4	TMED6	0.743132	0.555134	0.523811	47
ENSG00000164626.8	KCNK5	-0.885041	0.599722	0.523828	39
ENSG00000234616.8	JRK	0.292728	0.755883	0.523835	44
ENSG00000107984.9	DKK1	0.105589	0.722051	0.523849	21
ENSG00000242474.2	AC093627.9	-1.36586	0.618277	0.523876	45
ENSG00000260679.1	RP11-643C9.2	-0.815957	0.36045	0.523896	2
ENSG00000135045.6	C9orf40	0.498616	0.649052	0.523959	43
ENSG00000170454.5	KRT75	0.637192	NA	0.524	1
ENSG00000188001.9	TPRG1	-0.604035	0.617188	0.524051	35
ENSG00000123119.11	NECAB1	0.918088	0.785841	0.524058	17
ENSG00000275713.2	HIST1H2BH	-0.300245	0.611843	0.524061	35
ENSG00000088280.18	ASAP3	-0.265288	0.417188	0.524169	46
ENSG00000222046.2	DCDC2B	0.189154	0.906629	0.524194	9
ENSG00000102890.14	ELMO3	0.597351	0.556292	0.524272	49
ENSG00000023287.12	RB1CC1	-0.754354	0.699577	0.524324	4
ENSG00000229474.6	PATL2	0.127117	0.574575	0.524446	49
ENSG00000276073.1	RP5-1125A11.7	-0.708113	0.731238	0.524493	39
ENSG00000128607.13	KLHDC10	0.116772	1.20733	0.524564	49
ENSG00000172116.21	CD8B	-0.328816	0.661196	0.524613	31
ENSG00000171703.16	TCEA2	-0.620722	0.735482	0.524649	46
ENSG00000205002.3	AARD	0.313776	1.04232	0.52465	40
ENSG00000170099.5	SERPINA6	0.0871662	0.78481	0.524682	14
ENSG00000060971.17	ACAA1	-0.622884	0.292373	0.524706	49
ENSG00000169718.17	DUS1L	-0.278404	0.487098	0.524815	22
ENSG00000232653.8	GOLGA8N	0.733871	0.588691	0.524828	42
ENSG00000196693.14	ZNF33B	-1.10681	0.456048	0.524872	48
ENSG00000138315.12	OIT3	-0.840771	0.462721	0.524895	18
ENSG00000251185.1	RP11-542G1.1	-0.802956	0.517063	0.524898	5
ENSG00000124205.15	EDN3	-0.379564	0.98097	0.52491	37
ENSG00000260101.1	RP11-568N6.1	0.567133	0.920441	0.524943	46
ENSG00000089057.14	SLC23A2	0.636853	0.879265	0.524946	23
ENSG00000214688.5	C10orf105	0.349674	0.569633	0.524977	41
ENSG00000100479.12	POLE2	-0.305569	0.990807	0.524989	7
ENSG00000104067.16	TJP1	-0.0747536	0.367548	0.525001	43
ENSG00000128886.11	ELL3	0.403384	0.729686	0.525024	44
ENSG00000079277.19	MKNK1	-0.875229	0.59084	0.525048	47
ENSG00000137764.19	MAP2K5	-0.850549	0.657651	0.525117	49
ENSG00000234215.2	RP5-942I16.1	0.28488	0.795618	0.525182	35
ENSG00000156486.7	KCNS2	-0.141836	1.07737	0.525198	34
ENSG00000162897.14	FCAMR	1.06404	0.185702	0.525228	7
ENSG00000177873.12	ZNF619	-0.633675	0.0633449	0.525291	42
ENSG00000187045.16	TMPRSS6	-0.1404	0.609685	0.52532	37
ENSG00000250049.5	RP11-348J24.2	-0.635044	NA	0.5254	1
ENSG00000274373.1	RP13-714J12.1	-0.476729	0.754902	0.525401	14
ENSG00000124207.16	CSE1L	-0.394606	0.544883	0.525463	49
ENSG00000251292.1	ERVH-1	-0.776297	0.256301	0.525537	2
ENSG00000136630.12	HLX	-0.581542	0.833137	0.525542	28
ENSG00000107447.7	DNTT	-0.271964	0.61929	0.5257	7
ENSG00000162889.10	MAPKAPK2	-0.869164	0.983949	0.525902	21
ENSG00000146414.15	SHPRH	0.961564	0.365429	0.525976	48
ENSG00000077097.15	TOP2B	-0.202381	0.663001	0.526086	48
ENSG00000010818.9	HIVEP2	0.494965	0.862841	0.526132	40
ENSG00000203908.3	KHDC3L	-0.248522	0.806328	0.526175	13
ENSG00000116771.5	AGMAT	-0.49171	0.81842	0.526212	48
ENSG00000084710.13	EFR3B	-0.230069	0.722	0.526222	46
ENSG00000275183.1	LENG9	0.350467	1.15777	0.526273	43
ENSG00000177191.2	B3GNT8	-0.107097	0.86009	0.526402	49
ENSG00000065518.7	NDUFB4	0.602211	0.411345	0.526426	44
ENSG00000153820.12	SPHKAP	0.208137	1.02426	0.526453	21
ENSG00000166569.8	CPLX4	0.633358	7.85046e-17	0.5265	3
ENSG00000166986.14	MARS	0.619566	0.77666	0.526619	29
ENSG00000171476.21	HOPX	0.142632	0.415745	0.526868	46
ENSG00000107951.14	MTPAP	0.021391	1.0435	0.526906	41
ENSG00000116748.21	AMPD1	-0.122398	0.357743	0.526966	29
ENSG00000197162.9	ZNF785	0.632592	NA	0.527	1
ENSG00000253972.5	MAL2	-0.258309	0.860547	0.527056	6
ENSG00000271843.1	RP11-245J9.5	-0.724873	0.710448	0.527075	46
ENSG00000170889.13	RPS9	-1.1714	0.416195	0.527081	48
ENSG00000126001.15	CEP250	0.319908	0.725048	0.527085	33
ENSG00000231533.1	RP1-232L24.3	0.366265	0.492999	0.527098	14
ENSG00000168306.12	ACOX2	-0.616986	0.744284	0.52712	44
ENSG00000164117.13	FBXO8	-0.00909372	0.838945	0.527131	48
ENSG00000101290.13	CDS2	0.777605	0.776735	0.527169	46
ENSG00000249785.1	LINC02103	0.632286	NA	0.5272	1
ENSG00000174482.10	LINGO2	0.180319	0.704506	0.527328	18
ENSG00000174231.16	PRPF8	-0.261386	0.870915	0.527352	46
ENSG00000160305.17	DIP2A	-0.0802836	0.456622	0.52738	49
ENSG00000076053.10	RBM7	-0.213662	0.54853	0.527431	49
ENSG00000236799.1	RP11-383C6.2	0.631827	NA	0.5275	1
ENSG00000225269.2	LINC00705	0.918672	0.347133	0.527515	3
ENSG00000182272.11	B4GALNT4	0.12043	1.03162	0.52753	41
ENSG00000248265.1	FLJ12825	1.33734	0.6073	0.527616	46
ENSG00000125170.10	DOK4	0.375789	0.659571	0.527643	45
ENSG00000136371.10	MTHFS	0.0957739	0.592806	0.527692	49
ENSG00000231473.2	LINC00441	0.631521	7.66127e-17	0.5277	22
ENSG00000139687.13	RB1	-0.601448	0.194892	0.5277	42
ENSG00000237342.1	AL132796.1	-0.631368	NA	0.5278	1
ENSG00000083223.17	ZCCHC6	-0.367733	0.477354	0.527815	38
ENSG00000067560.10	RHOA	0.436952	0.593696	0.527847	38
ENSG00000151715.7	TMEM45B	-0.421822	1.28993	0.527861	41
ENSG00000087095.12	NLK	-0.503075	0.580333	0.527873	24
ENSG00000248809.5	LINC01095	-0.315607	0.631215	0.5279	4
ENSG00000164107.8	HAND2	0.00806296	0.802502	0.52795	7
ENSG00000102970.10	CCL17	0.953937	0.397042	0.527969	16
ENSG00000133985.2	TTC9	0.719092	0.658997	0.528004	45
ENSG00000124155.17	PIGT	0.0120787	0.64269	0.528263	17
ENSG00000167941.2	SOST	0.357052	0.579513	0.528279	11
ENSG00000225421.2	AC019330.1	0.630603	NA	0.5283	1
ENSG00000113387.11	SUB1	0.334938	0.716389	0.528354	42
ENSG00000113805.8	CNTN3	0.0210304	1.23956	0.528367	45
ENSG00000113430.9	IRX4	-0.205084	1.11771	0.528367	8
ENSG00000108509.20	CAMTA2	0.338685	0.463815	0.528381	48
ENSG00000186766.7	FOXI2	0.59828	0.8824	0.528478	17
ENSG00000064835.10	POU1F1	-0.900962	0.245402	0.528533	16
ENSG00000268392.1	AC003682.16	-0.106021	0.691279	0.528582	6
ENSG00000166676.14	TVP23A	-0.00197847	0.456089	0.528696	40
ENSG00000154928.16	EPHB1	-0.452213	0.667278	0.528767	36
ENSG00000229249.6	LINC00446	-0.629839	NA	0.5288	1
ENSG00000231528.2	FAM225A	-1.0481	0.293999	0.528871	26
ENSG00000224470.7	ATXN1L	-0.5041	0.625044	0.528889	40
ENSG00000259445.1	RP11-276M12.1	0.629686	NA	0.5289	1
ENSG00000058804.11	NDC1	-0.388501	0.441521	0.52893	13
ENSG00000185818.7	NAT8L	-0.138403	1.20008	0.528991	16
ENSG00000167995.15	BEST1	0.419313	0.72535	0.529152	42
ENSG00000152049.6	KCNE4	-0.566689	0.868749	0.529184	9
ENSG00000226715.2	LINC01709	-0.629228	NA	0.5292	1
ENSG00000168209.4	DDIT4	-0.228217	0.503256	0.529208	26
ENSG00000083896.12	YTHDC1	0.34644	0.884558	0.529316	8
ENSG00000143797.11	MBOAT2	0.788545	0.448967	0.529337	46
ENSG00000171456.16	ASXL1	-0.192896	0.660319	0.529413	6
ENSG00000135476.11	ESPL1	-0.327694	0.871281	0.529433	43
ENSG00000146151.12	HMGCLL1	-0.436558	0.541834	0.529467	33
ENSG00000177455.12	CD19	-0.209456	1.06323	0.529627	42
ENSG00000103510.19	KAT8	0.835776	0.409722	0.529647	47
ENSG00000189339.11	SLC35E2B	0.203606	0.724669	0.529785	39
ENSG00000103035.10	PSMD7	0.276627	0.737828	0.529785	10
ENSG00000163251.3	FZD5	0.0877548	0.662913	0.529919	20
ENSG00000135334.8	AKIRIN2	-0.169162	0.371373	0.529947	43
ENSG00000174721.9	FGFBP3	0.333625	0.271812	0.529979	46
ENSG00000254164.1	CTB-33O18.2	-0.401698	0.950219	0.53	2
ENSG00000171448.8	ZBTB26	0.169015	0.467378	0.530035	45
ENSG00000184507.15	NUTM1	-0.21411	0.513839	0.530037	9
ENSG00000111052.7	LIN7A	1.03311	0.866832	0.530086	38
ENSG00000223859.1	AC007403.3	0.515955	0.874959	0.530201	3
ENSG00000164713.9	BRI3	0.437849	0.884649	0.530248	37
ENSG00000100575.13	TIMM9	-0.301951	0.566358	0.530261	14
ENSG00000154479.12	CCDC173	-0.00511723	0.51552	0.53027	45
ENSG00000135436.8	FAM186B	0.200928	0.711524	0.530448	5
ENSG00000266835.5	GAPLINC	-0.0689953	0.565202	0.530452	15
ENSG00000240682.9	ISY1	0.623424	0.141296	0.530454	42
ENSG00000182149.20	IST1	-0.499703	0.363595	0.530457	44
ENSG00000242190.1	RP11-142L1.1	-0.62725	NA	0.530496	1
ENSG00000167525.13	PROCA1	-0.523391	0.657615	0.530496	47
ENSG00000253887.1	RP11-10A14.7	0.62709	NA	0.5306	1
ENSG00000110092.3	CCND1	0.0128979	0.406507	0.530661	37
ENSG00000204711.8	C9orf135	0.137115	0.528148	0.530695	17
ENSG00000188488.13	SERPINA5	0.112817	1.23199	0.530759	38
ENSG00000250889.2	LINC01336	0.721029	0.528552	0.530764	25
ENSG00000224739.2	AC016735.1	-0.802928	0.482492	0.53077	3
ENSG00000100290.2	BIK	0.546081	0.968015	0.530835	41
ENSG00000084110.10	HAL	-0.0624671	0.632829	0.530879	29
ENSG00000226159.1	LINC01375	-0.626633	NA	0.5309	1
ENSG00000185803.8	SLC52A2	-0.538345	0.370234	0.530904	40
ENSG00000180245.4	RRH	0.00154107	0.510942	0.530951	19
ENSG00000219159.4	AC011298.2	-0.400899	0.797188	0.530963	9
ENSG00000100342.20	APOL1	-0.816993	0.560431	0.531106	43
ENSG00000196535.15	MYO18A	-0.905687	1.04956	0.531129	48
ENSG00000168434.12	COG7	-0.793713	0.573045	0.531201	46
ENSG00000167528.12	ZNF641	-1.10869	0.665918	0.531204	48
ENSG00000141314.12	RHBDL3	0.210403	0.880204	0.531223	44
ENSG00000248202.1	RP11-455B3.1	-0.826571	0.353438	0.531225	14
ENSG00000170248.13	PDCD6IP	-0.08237	0.867939	0.531307	49
ENSG00000184428.12	TOP1MT	-0.582764	0.801455	0.531625	39
ENSG00000172053.17	QARS	-0.268034	0.610341	0.5317	7
ENSG00000187185.4	CTD-2600O9.1	0.625413	NA	0.5317	1
ENSG00000203780.10	FANK1	0.472059	0.8671	0.531705	18
ENSG00000130724.8	CHMP2A	-0.360886	0.679967	0.531773	48
ENSG00000278214.1	LINC02139	0.715188	0.97612	0.531909	29
ENSG00000034677.12	RNF19A	-0.330598	1.0468	0.531936	35
ENSG00000068781.21	STON1-GTF2A1L	0.999359	0.211828	0.531936	29
ENSG00000132635.16	PCED1A	0.491025	0.962898	0.531991	28
ENSG00000251369.8	ZNF550	0.534492	0.200089	0.532049	48
ENSG00000183850.13	ZNF730	0.782343	0.557943	0.532084	42
ENSG00000198393.7	ZNF26	-0.823843	0.544242	0.532104	45
ENSG00000137338.5	PGBD1	1.13574	0.768982	0.532148	39
ENSG00000253731.2	PCDHGA6	-0.933927	0.18709	0.532159	48
ENSG00000236485.1	LINC01945	0.600282	0.67007	0.532251	7
ENSG00000182348.6	ZNF804B	0.164101	1.08515	0.532269	9
ENSG00000232591.1	RP5-1031D4.2	-0.110121	1.26483	0.532339	3
ENSG00000169026.12	MFSD7	0.485197	0.652753	0.53235	49
ENSG00000228592.1	D21S2088E	-0.624363	NA	0.532389	1
ENSG00000163956.10	LRPAP1	0.482058	0.677263	0.532402	44
ENSG00000151062.14	CACNA2D4	-0.426632	0.556226	0.532426	24
ENSG00000164236.11	ANKRD33B	-0.26003	0.796964	0.532454	33
ENSG00000249926.2	RP11-495K9.6	0.807393	0.361331	0.532527	15
ENSG00000171557.16	FGG	0.0464597	1.13257	0.53261	3
ENSG00000108641.14	B9D1	0.794329	0.718137	0.532619	38
ENSG00000108187.15	PBLD	0.887797	0.499403	0.532704	41
ENSG00000260088.1	RP11-92G12.3	-0.292651	0.819736	0.53288	43
ENSG00000242114.5	MTFP1	-0.148473	0.696035	0.532887	30
ENSG00000178809.11	TRIM73	-0.266117	0.296594	0.532896	13
ENSG00000169214.3	OR6F1	0.623585	NA	0.5329	1
ENSG00000110811.19	P3H3	-0.0563812	0.418617	0.532923	44
ENSG00000232985.1	RP11-442O18.1	-0.623433	NA	0.533	1
ENSG00000171223.5	JUNB	0.172439	0.605588	0.533	47
ENSG00000143632.14	ACTA1	-0.0746474	1.10698	0.533028	32
ENSG00000145592.13	RPL37	0.0621205	0.548649	0.533126	38
ENSG00000205456.11	TP53TG3D	0.623129	1.57009e-16	0.5332	2
ENSG00000221864.4	KRTAP12-2	-0.623129	1.11022e-16	0.5332	2
ENSG00000140575.12	IQGAP1	-0.676797	0.435488	0.533375	49
ENSG00000145642.11	FAM159B	0.544147	0.547706	0.533509	9
ENSG00000187600.12	TMEM247	0.62252	NA	0.5336	1
ENSG00000267496.4	FAM215A	-0.563432	0.991404	0.533601	8
ENSG00000260232.1	PWRN4	-0.27655	0.983617	0.533606	5
ENSG00000042832.11	TG	0.783344	0.289647	0.533611	18
ENSG00000137288.9	UQCC2	-0.352192	0.655874	0.533669	47
ENSG00000154639.18	CXADR	-0.267697	0.709142	0.533781	35
ENSG00000198728.10	LDB1	-0.210588	0.75642	0.533965	34
ENSG00000076554.15	TPD52	0.0682045	0.792791	0.533979	46
ENSG00000176658.16	MYO1D	-0.0496469	0.706009	0.534062	42
ENSG00000185760.15	KCNQ5	-1.12591	1.17477	0.534109	24
ENSG00000125730.16	C3	0.00781946	0.71557	0.534168	31
ENSG00000174652.17	ZNF266	-0.387551	0.437483	0.534197	49
ENSG00000257654.1	RP11-497G19.2	-0.621607	NA	0.5342	1
ENSG00000256551.1	RP13-653N12.1	0.621607	NA	0.5342	1
ENSG00000048544.5	MRPS10	-0.126275	0.532229	0.534497	49
ENSG00000174109.4	C16orf91	0.126218	0.943403	0.5345	33
ENSG00000283526.1	RP11-40A7.2	-0.202248	1.19498	0.534559	2
ENSG00000178055.11	PRSS42	0.36992	0.868542	0.534709	43
ENSG00000244005.12	NFS1	-0.437149	0.603875	0.53477	38
ENSG00000270177.1	CTD-2410N18.3	0.128881	0.740046	0.534791	17
ENSG00000137285.9	TUBB2B	0.624901	0.836504	0.534893	48
ENSG00000165959.11	CLMN	0.221551	0.724266	0.534935	42
ENSG00000176148.15	TCP11L1	-0.629666	0.573335	0.534985	46
ENSG00000204262.11	COL5A2	-0.76445	0.939286	0.535043	48
ENSG00000203782.5	LOR	0.689536	0.974567	0.535065	30
ENSG00000119686.9	FLVCR2	0.405906	0.656188	0.53509	42
ENSG00000141905.17	NFIC	0.764282	0.609754	0.535106	15
ENSG00000102786.14	INTS6	0.380689	0.869787	0.53511	10
ENSG00000188958.9	UTS2B	0.40984	0.399329	0.535199	41
ENSG00000226681.1	AC020595.1	0.620088	NA	0.5352	1
ENSG00000132436.11	FIGNL1	0.306927	0.365876	0.535275	48
ENSG00000157005.3	SST	0.619632	NA	0.5355	1
ENSG00000156253.6	RWDD2B	0.171147	0.390485	0.535616	48
ENSG00000107738.19	VSIR	0.400467	0.82242	0.535642	38
ENSG00000196642.18	RABL6	-0.0188058	0.435225	0.535699	33
ENSG00000254580.1	RP11-677I18.4	-0.619328	NA	0.5357	1
ENSG00000137168.7	PPIL1	-0.804268	0.823371	0.535704	46
ENSG00000229588.1	RP11-479J7.2	-0.210292	0.574603	0.535908	2
ENSG00000177119.15	ANO6	-0.955145	0.380974	0.536074	39
ENSG00000229859.9	PGA3	-0.618569	NA	0.5362	1
ENSG00000151287.16	TEX30	0.16994	0.717048	0.536211	19
ENSG00000138138.13	ATAD1	0.110277	0.55236	0.536227	12
ENSG00000103275.19	UBE2I	0.590829	0.62646	0.536252	41
ENSG00000230768.7	LINC01676	0.618418	NA	0.5363	1
ENSG00000155313.15	USP25	0.188574	0.722125	0.536371	46
ENSG00000081051.7	AFP	0.618266	NA	0.5364	1
ENSG00000064703.11	DDX20	0.292365	0.465367	0.53643	45
ENSG00000137834.14	SMAD6	0.342074	0.713009	0.536578	39
ENSG00000164122.8	ASB5	-0.688405	0.764974	0.536585	32
ENSG00000264151.5	RP11-739N10.1	0.617963	NA	0.5366	1
ENSG00000007174.17	DNAH9	-0.420689	0.861234	0.53673	4
ENSG00000214237.10	MINDY4B	-0.582483	0.766325	0.536866	4
ENSG00000258413.1	RP11-665C16.6	-0.61014	0.34652	0.536902	8
ENSG00000006788.13	MYH13	0.404494	0.696549	0.536917	5
ENSG00000204393.7	RP11-410N8.4	-0.617356	NA	0.537	1
ENSG00000164074.14	ABHD18	-0.886932	0.486044	0.537003	48
ENSG00000180425.11	C11orf71	0.260625	0.391196	0.537039	49
ENSG00000063127.15	SLC6A16	-0.245895	0.457205	0.537053	48
ENSG00000170927.14	PKHD1	0.177959	0.907942	0.537145	7
ENSG00000154978.12	VOPP1	-0.638248	0.422748	0.537165	45
ENSG00000277157.1	HIST1H4D	-0.440752	0.466448	0.5372	7
ENSG00000158113.12	LRRC43	-0.361034	0.61377	0.537214	42
ENSG00000172239.13	PAIP1	0.019749	0.883871	0.537294	31
ENSG00000117174.10	ZNHIT6	-0.781186	0.34494	0.537302	49
ENSG00000175287.18	PHYHD1	0.825516	0.406135	0.537312	49
ENSG00000274478.1	RP11-58A18.2	0.891786	0.585952	0.537331	9
ENSG00000100532.11	CGRRF1	0.0553762	0.320173	0.53744	13
ENSG00000135269.17	TES	-0.257388	0.877577	0.537443	47
ENSG00000137474.19	MYO7A	-0.0330385	1.0583	0.537475	44
ENSG00000166167.17	BTRC	1.19627	0.370273	0.537487	39
ENSG00000231842.1	RP11-527F13.1	-0.603451	0.643312	0.537528	2
ENSG00000139278.9	GLIPR1	-0.899874	0.338029	0.537534	46
ENSG00000229282.1	RP1-40E16.2	0.616457	NA	0.537593	1
ENSG00000097096.8	SYDE2	-0.811244	0.512336	0.537639	40
ENSG00000005471.15	ABCB4	-0.690256	0.850331	0.537681	47
ENSG00000276308.1	RP11-116D17.4	0.262249	0.685077	0.537694	12
ENSG00000124596.16	OARD1	0.967193	0.441975	0.537751	22
ENSG00000267489.3	LINC01837	-0.701768	0.507377	0.53788	2
ENSG00000246774.1	AC004051.2	0.205331	0.711286	0.5379	3
ENSG00000078900.14	TP73	-0.200362	0.731282	0.538045	14
ENSG00000092020.10	PPP2R3C	0.298833	0.765987	0.538114	49
ENSG00000197020.10	ZNF100	0.442452	0.436091	0.538226	49
ENSG00000230010.1	RP4-568F9.6	-0.0619941	0.355415	0.538227	7
ENSG00000185453.12	C19orf68	0.889837	0.489354	0.538233	46
ENSG00000048392.11	RRM2B	-0.434546	1.06285	0.538252	46
ENSG00000275580.1	RP11-295H24.4	-0.386386	0.531451	0.538263	24
ENSG00000176396.10	EID2	-0.815919	0.657126	0.538273	35
ENSG00000168875.2	SOX14	0.615234	NA	0.5384	1
ENSG00000102683.7	SGCG	0.0225685	0.77996	0.538422	37
ENSG00000099769.5	IGFALS	-0.38405	0.639484	0.538606	48
ENSG00000276023.4	DUSP14	-0.46218	0.515479	0.53864	44
ENSG00000164070.11	HSPA4L	-0.244038	0.867966	0.538716	26
ENSG00000223784.1	LINP1	0.920276	0.280719	0.538727	18
ENSG00000197713.14	RPE	0.814212	0.351121	0.538784	39
ENSG00000164611.12	PTTG1	0.821676	0.746328	0.538809	40
ENSG00000104368.17	PLAT	0.0445204	0.933905	0.538908	46
ENSG00000182544.8	MFSD5	-0.550075	0.550183	0.539056	49
ENSG00000179832.17	MROH1	0.577039	0.774259	0.53909	16
ENSG00000051108.14	HERPUD1	-0.713312	0.29871	0.539252	49
ENSG00000228714.2	RP11-284G10.1	0.613883	NA	0.539292	1
ENSG00000270761.1	RP11-385F7.1	-1.02504	0.184738	0.539331	47
ENSG00000267909.2	CCDC177	-0.0642307	0.820089	0.539439	3
ENSG00000140876.11	NUDT7	-0.716669	0.673871	0.53947	49
ENSG00000108786.10	HSD17B1	-0.623713	0.430802	0.539572	47
ENSG00000153989.7	NUS1	0.483599	0.581005	0.539621	43
ENSG00000257496.1	RP11-474P2.4	-0.574176	0.431302	0.53968	12
ENSG00000142871.16	CYR61	-0.36262	0.770543	0.5397	8
ENSG00000139117.13	CPNE8	0.38989	0.805493	0.539735	43
ENSG00000134982.16	APC	0.408748	1.11855	0.539739	40
ENSG00000104901.6	DKKL1	0.283975	0.800479	0.539762	41
ENSG00000260555.1	RP11-728K20.2	-0.908149	0.449273	0.539835	5
ENSG00000182747.4	SLC35D3	-0.612964	NA	0.5399	1
ENSG00000234754.1	C1orf140	0.246888	0.615977	0.540036	21
ENSG00000104899.7	AMH	-0.999638	0.185598	0.540168	49
ENSG00000111897.6	SERINC1	-0.174635	0.814193	0.540202	43
ENSG00000163497.2	FEV	0.367325	0.547576	0.5404	5
ENSG00000174989.12	FBXW8	-0.0364056	0.612234	0.540445	47
ENSG00000260850.1	RP11-437L7.1	-0.612057	NA	0.5405	1
ENSG00000221571.3	RNU6ATAC35P	0.649693	0.864822	0.540552	18
ENSG00000161509.13	GRIN2C	0.34461	0.508228	0.540622	30
ENSG00000013583.8	HEBP1	-0.372947	0.749536	0.540657	30
ENSG00000205089.7	CCNI2	0.111414	0.645695	0.540669	47
ENSG00000174799.10	CEP135	-0.480285	0.61826	0.540669	42
ENSG00000255151.2	GLYATL1P3	0.611604	NA	0.5408	1
ENSG00000177234.7	LINC01561	0.545874	0.799283	0.541019	27
ENSG00000139174.11	PRICKLE1	-0.424164	0.463588	0.541089	31
ENSG00000164331.9	ANKRA2	0.903422	0.36675	0.541137	49
ENSG00000221938.4	OR2A14	0.610999	NA	0.5412	1
ENSG00000138190.16	EXOC6	-0.470936	0.967874	0.541258	39
ENSG00000270019.1	RP11-141B14.1	-0.36346	0.648927	0.541267	48
ENSG00000139344.7	AMDHD1	-0.664342	0.509496	0.541293	47
ENSG00000197562.9	RAB40C	-0.465986	0.701435	0.541339	49
ENSG00000089022.13	MAPKAPK5	-0.620028	0.958075	0.541392	40
ENSG00000243449.6	C4orf48	-0.610697	1.92296e-16	0.5414	3
ENSG00000258498.8	DIO3OS	0.769838	0.286202	0.541437	2
ENSG00000132563.15	REEP2	0.30657	0.76085	0.541461	49
ENSG00000239332.5	LINC01119	0.81979	0.927946	0.541499	39
ENSG00000135636.13	DYSF	-0.194351	0.975537	0.541508	31
ENSG00000066933.15	MYO9A	-0.387945	0.625236	0.541531	45
ENSG00000162378.12	ZYG11B	0.497649	1.03049	0.541539	37
ENSG00000182117.5	NOP10	0.176667	0.955369	0.541547	48
ENSG00000101695.8	RNF125	0.77615	0.734504	0.541611	12
ENSG00000122477.12	LRRC39	0.983259	0.388648	0.541624	49
ENSG00000242611.2	AC093627.8	-1.26156	0.611113	0.541624	37
ENSG00000084234.16	APLP2	-0.251526	1.08337	0.541647	27
ENSG00000185808.13	PIGP	0.79163	0.55163	0.541671	49
ENSG00000277797.1	RP11-244G12.1	-0.610244	1.11022e-16	0.5417	2
ENSG00000198075.9	SULT1C4	-0.804543	0.893281	0.541712	44
ENSG00000006607.13	FARP2	-0.778104	0.527784	0.541751	49
ENSG00000249854.1	RP11-420O16.1	-0.610131	NA	0.541775	1
ENSG00000006007.11	GDE1	0.0338891	0.961502	0.5418	42
ENSG00000267586.6	LINC00907	-0.438239	1.13509	0.541907	3
ENSG00000083123.14	BCKDHB	0.643378	0.787204	0.541931	48
ENSG00000139287.12	TPH2	0.553342	0.856238	0.541965	4
ENSG00000176927.15	EFCAB5	-0.564939	0.232468	0.542007	37
ENSG00000280809.2	LINC00836	0.625268	0.36094	0.542025	13
ENSG00000141437.8	SLC25A52	-0.958177	0.61178	0.542059	7
ENSG00000067365.14	METTL22	-0.497985	0.772033	0.542125	46
ENSG00000112394.16	SLC16A10	0.0447879	0.902236	0.54217	46
ENSG00000154328.15	NEIL2	-0.882552	0.656741	0.542176	48
ENSG00000243910.7	TUBA4B	-0.278428	1.08315	0.54218	6
ENSG00000266977.1	CTC-459F4.5	0.609456	NA	0.542222	1
ENSG00000121335.11	PRB2	0.291915	0.554982	0.542234	6
ENSG00000130758.7	MAP3K10	0.562069	0.352334	0.542271	41
ENSG00000125820.5	NKX2-2	-0.846548	0.605824	0.542356	17
ENSG00000260468.1	LINC01290	0.895363	0.516761	0.542384	17
ENSG00000013503.9	POLR3B	-0.224666	0.908043	0.542384	46
ENSG00000110713.15	NUP98	-0.159703	0.547155	0.542395	29
ENSG00000223400.1	AP006748.1	-0.609188	NA	0.5424	1
ENSG00000197790.1	OR52M1	0.609152	NA	0.542424	1
ENSG00000284418.1	RP11-370B11.4	-0.609037	NA	0.5425	1
ENSG00000139496.15	NUP58	-0.54855	0.728707	0.542518	47
ENSG00000118369.12	USP35	-0.465711	0.805453	0.542533	47
ENSG00000125388.19	GRK4	0.982917	0.664946	0.542551	49
ENSG00000158125.9	XDH	0.60936	0.902529	0.542632	18
ENSG00000268798.1	CTB-25B13.5	0.412905	0.812985	0.542699	3
ENSG00000158161.15	EYA3	0.1013	0.633654	0.542704	48
ENSG00000152503.9	TRIM36	0.183743	0.930078	0.543132	34
ENSG00000140285.9	FGF7	-0.3322	0.707979	0.54326	25
ENSG00000055813.5	CCDC85A	0.149586	0.738981	0.543312	44
ENSG00000270697.1	RP11-381K20.4	0.60768	NA	0.5434	1
ENSG00000073050.11	XRCC1	0.304977	0.41681	0.543409	49
ENSG00000164532.10	TBX20	-0.603917	0.0792775	0.543443	7
ENSG00000137497.17	NUMA1	-0.416289	0.66351	0.54346	31
ENSG00000165416.14	SUGT1	0.935108	0.441764	0.54358	49
ENSG00000131373.14	HACL1	0.186565	0.483364	0.543596	48
ENSG00000099290.15	WASHC2A	-0.663613	1.1098	0.543638	23
ENSG00000159202.17	UBE2Z	0.180249	0.747005	0.543675	36
ENSG00000253490.5	LINC02099	-0.607227	NA	0.5437	1
ENSG00000270039.1	RP11-571M6.17	-0.295161	0.221311	0.543752	29
ENSG00000225519.1	RP11-236B18.2	-0.607068	NA	0.543806	1
ENSG00000058335.15	RASGRF1	0.415626	0.767009	0.54387	13
ENSG00000138829.11	FBN2	-0.565373	0.651899	0.543895	37
ENSG00000248802.1	RP11-184M15.2	-0.606899	0.000247078	0.543918	4
ENSG00000155621.14	C9orf85	-0.289747	0.520647	0.543918	49
ENSG00000227869.1	RP11-807H17.1	-0.0879098	0.797205	0.543969	5
ENSG00000163982.5	OTOP1	-0.0328341	0.573934	0.543994	4
ENSG00000138459.8	SLC35A5	0.119878	0.307071	0.544051	49
ENSG00000265484.1	RP11-47G4.2	0.606625	NA	0.5441	1
ENSG00000119927.13	GPAM	0.122157	0.912396	0.544227	19
ENSG00000157227.12	MMP14	0.134681	1.16499	0.544305	35
ENSG00000162227.7	TAF6L	-0.049216	0.50128	0.544327	48
ENSG00000261610.1	AP000265.1	-0.540924	0.675685	0.544341	8
ENSG00000231252.2	RP11-436K8.1	0.320623	0.74409	0.544348	10
ENSG00000128891.15	C15orf57	-0.796106	0.411097	0.544394	48
ENSG00000273119.1	RP11-128P17.4	0	0.857258	0.5444	2
ENSG00000272798.1	CTA-390C10.9	0.666758	0.704026	0.544508	9
ENSG00000116459.10	ATP5F1	0.393884	0.964469	0.544593	44
ENSG00000172345.13	STARD5	0.313282	0.430229	0.544738	49
ENSG00000167613.15	LAIR1	0.178959	0.893101	0.54477	11
ENSG00000173227.13	SYT12	-0.36861	0.703575	0.544924	9
ENSG00000250392.2	RP11-700N1.1	-0.850309	0.464676	0.544947	3
ENSG00000077380.15	DYNC1I2	0.0461409	0.594529	0.545103	46
ENSG00000159708.17	LRRC36	0.245332	0.390724	0.545105	20
ENSG00000080503.22	SMARCA2	-0.278866	0.518681	0.545234	41
ENSG00000127191.17	TRAF2	0.395218	0.943957	0.545268	31
ENSG00000120533.12	ENY2	1.15796	0.267399	0.545387	15
ENSG00000187605.15	TET3	-0.321142	0.667923	0.545528	3
ENSG00000176973.7	FAM89B	-0.33154	0.483657	0.545541	49
ENSG00000140941.12	MAP1LC3B	-1.08964	0.769583	0.545592	44
ENSG00000203734.11	ECT2L	-0.758679	0.242	0.545593	36
ENSG00000099958.14	DERL3	-0.285105	0.82573	0.545823	37
ENSG00000109956.12	B3GAT1	0.26594	0.734772	0.54591	40
ENSG00000188613.6	NANOS1	0.562214	0.827385	0.545989	38
ENSG00000178645.12	C10orf53	0.453334	0.542638	0.546036	2
ENSG00000228741.2	SPATA13	-1.1083	0.788812	0.546108	23
ENSG00000112851.14	ERBIN	0.187854	0.716525	0.54615	48
ENSG00000236819.1	LINC01563	-0.0684278	0.706297	0.546174	34
ENSG00000164808.16	SPIDR	-0.650006	0.955061	0.546285	49
ENSG00000152219.4	ARL14EP	-0.390567	0.266414	0.546383	49
ENSG00000162734.12	PEA15	-0.988577	1.09718	0.546408	22
ENSG00000166851.14	PLK1	-0.814631	0.645877	0.546465	49
ENSG00000278925.1	AC005753.1	0.0819552	0.434084	0.546553	42
ENSG00000109787.12	KLF3	0.334357	1.01406	0.546563	36
ENSG00000184492.6	FOXD4L1	0.367417	0.989873	0.54664	9
ENSG00000125498.19	KIR2DL1	-0.602712	NA	0.5467	1
ENSG00000174279.4	EVX2	-0.602712	NA	0.5467	1
ENSG00000164855.15	TMEM184A	-0.442471	0.662872	0.546715	37
ENSG00000149346.14	SLX4IP	-0.941415	0.524846	0.546732	42
ENSG00000116984.12	MTR	-0.689484	0.867354	0.546757	47
ENSG00000226206.1	RP5-1050E16.2	0.464153	0.895723	0.546765	3
ENSG00000108688.11	CCL7	0.602601	NA	0.546774	1
ENSG00000269113.3	TRABD2B	-0.201066	0.615669	0.546792	47
ENSG00000223614.5	ZNF735	-0.602562	NA	0.5468	1
ENSG00000099864.17	PALM	-0.235007	0.858045	0.546895	41
ENSG00000173826.14	KCNH6	-0.0217498	0.853401	0.546996	17
ENSG00000181896.11	ZNF101	-0.580513	1.01841	0.547021	44
ENSG00000113615.12	SEC24A	0.258401	1.18739	0.547062	2
ENSG00000196946.10	ZNF705A	0.602111	NA	0.5471	1
ENSG00000133116.7	KL	-0.604399	0.672172	0.547134	38
ENSG00000108395.13	TRIM37	-0.483656	0.70507	0.547187	49
ENSG00000178403.3	NEUROG2	-0.56032	0.737966	0.547214	8
ENSG00000080608.9	PUM3	-0.281101	0.866365	0.547217	28
ENSG00000137965.10	IFI44	-0.720661	0.512304	0.547248	49
ENSG00000236255.1	AC009404.2	0.358166	0.592988	0.547284	47
ENSG00000186350.9	RXRA	-0.295073	0.775941	0.547394	38
ENSG00000135245.9	HILPDA	0.480712	0.304514	0.547473	37
ENSG00000130558.19	OLFM1	0.281263	0.683169	0.547477	28
ENSG00000184162.14	NR2C2AP	-0.201807	0.52943	0.54751	2
ENSG00000125503.12	PPP1R12C	-0.476946	0.735583	0.547534	42
ENSG00000124222.22	STX16	-0.189912	0.52419	0.547538	41
ENSG00000122884.12	P4HA1	-0.153869	0.604473	0.547578	46
ENSG00000187024.13	PTRH1	0.272392	0.330257	0.547602	40
ENSG00000122188.12	LAX1	-0.974734	0.546116	0.547602	34
ENSG00000125249.6	RAP2A	-0.661472	0.737233	0.547648	42
ENSG00000125875.13	TBC1D20	0.0686585	0.589378	0.547673	43
ENSG00000126860.11	EVI2A	0.589653	0.212991	0.547689	46
ENSG00000116560.10	SFPQ	1.00236	0.598562	0.547721	15
ENSG00000250105.1	CTD-3074O7.2	0.866291	0.913754	0.547747	3
ENSG00000109072.13	VTN	0.903802	0.659043	0.547845	18
ENSG00000139514.12	SLC7A1	-0.472389	0.563139	0.547867	46
ENSG00000176340.3	COX8A	1.03501	0.225635	0.547892	41
ENSG00000009724.16	MASP2	-0.493723	0.528297	0.547958	36
ENSG00000134186.11	PRPF38B	-0.862302	0.592004	0.547985	11
ENSG00000282998.1	RP11-152D8.1	0.770978	0.787784	0.548122	4
ENSG00000232056.1	AC092687.4	-0.600485	NA	0.548183	1
ENSG00000149043.16	SYT8	0.239173	0.789032	0.548264	23
ENSG00000266967.6	AARSD1	0.127101	0.693127	0.548274	17
ENSG00000197119.12	SLC25A29	0.112294	0.752602	0.548304	49
ENSG00000275389.1	RP11-214K3.24	-0.769384	0.9202	0.548326	14
ENSG00000171813.13	PWWP2B	0.0562811	0.804162	0.548353	47
ENSG00000206530.10	CFAP44	-0.764771	0.436948	0.548353	48
ENSG00000268601.1	AC115522.3	-0.288038	0.446472	0.548416	36
ENSG00000120332.15	TNN	0.0850515	0.52112	0.548434	34
ENSG00000178397.12	FAM220A	0.0459538	0.71648	0.548445	42
ENSG00000110628.13	SLC22A18	0.0862104	0.524987	0.548672	45
ENSG00000267898.1	CTD-2639E6.9	0.0262632	1.03185	0.548721	3
ENSG00000261646.1	RP11-489G11.3	0.59978	0.437674	0.548798	20
ENSG00000271732.1	RP5-1182A14.5	0.599409	NA	0.5489	1
ENSG00000185483.11	ROR1	0.240247	0.836923	0.548906	8
ENSG00000138095.18	LRPPRC	-0.0653333	0.582302	0.549067	48
ENSG00000167749.11	KLK4	-0.241832	0.647608	0.549074	18
ENSG00000172461.10	FUT9	0.0563641	0.770419	0.549076	14
ENSG00000259200.1	RP11-718O11.1	1.19839	0.219563	0.549089	3
ENSG00000205549.8	C9orf92	0.364708	0.631694	0.549219	3
ENSG00000067225.17	PKM	0.228139	0.730225	0.549228	43
ENSG00000165568.17	AKR1E2	1.43661	0.567422	0.549233	46
ENSG00000255299.5	RP11-655C2.3	0.866913	0.0899591	0.549237	2
ENSG00000128052.8	KDR	-1.14892	0.645593	0.549322	42
ENSG00000155511.17	GRIA1	-0.573847	0.846626	0.549375	13
ENSG00000188739.14	RBM34	-0.63782	0.839439	0.549422	31
ENSG00000197213.9	ZSCAN5B	0.59851	NA	0.5495	1
ENSG00000180053.7	NKX2-6	-0.716151	0.200472	0.549502	2
ENSG00000176293.19	ZNF135	0.482026	0.591384	0.549531	49
ENSG00000135775.13	COG2	-0.0819597	0.910382	0.549596	32
ENSG00000168234.12	TTC39C	-0.2415	0.671028	0.549604	45
ENSG00000157851.16	DPYSL5	0.241058	0.847409	0.549613	22
ENSG00000099219.13	ERMP1	-0.385846	0.51801	0.549741	49
ENSG00000204220.11	PFDN6	-0.506979	0.529445	0.54975	10
ENSG00000204241.7	RP11-713P17.3	-0.266568	0.629493	0.549784	38
ENSG00000205057.4	CLLU1OS	-0.595574	0.0595651	0.549798	5
ENSG00000171103.10	TRMT61B	-0.585967	0.306121	0.549822	48
ENSG00000250237.1	CTC-498J12.1	-0.0668483	0.96342	0.549866	10
ENSG00000170412.16	GPRC5C	0.0908797	0.398552	0.54987	37
ENSG00000178776.4	C5orf46	-0.495777	0.983781	0.549911	19
ENSG00000253873.5	PCDHGA11	-0.223005	0.667003	0.549948	44
ENSG00000153976.2	HS3ST3A1	0.16282	0.667433	0.549956	34
ENSG00000255284.1	AP006621.5	0.692747	0.911597	0.550009	31
ENSG00000115091.11	ACTR3	0.624118	0.581513	0.55005	31
ENSG00000146674.14	IGFBP3	-0.580466	0.836143	0.550087	45
ENSG00000165475.13	CRYL1	0.293794	0.593252	0.550106	47
ENSG00000226828.1	RP11-278H7.1	0	0.654485	0.5502	6
ENSG00000260484.1	RP11-1081M5.2	-0.726422	0.589816	0.550254	10
ENSG00000113300.11	CNOT6	0.390241	0.812384	0.550374	35
ENSG00000091513.14	TF	-0.581548	1.2297	0.550487	34
ENSG00000179051.13	RCC2	0.390526	0.582372	0.550597	31
ENSG00000007202.14	KIAA0100	0	0.844089	0.5506	2
ENSG00000155868.7	MED7	0.411796	0.538276	0.550718	30
ENSG00000251361.1	CTD-2091N23.1	0.413977	0.603	0.550768	2
ENSG00000177301.14	KCNA2	0.87098	1.15437	0.550781	19
ENSG00000138308.5	PLA2G12B	-0.596562	7.85046e-17	0.5508	3
ENSG00000144554.10	FANCD2	0.344878	0.549383	0.550888	43
ENSG00000124275.14	MTRR	-0.540327	0.770017	0.550927	35
ENSG00000159398.15	CES5A	-0.553738	1.31744	0.550968	20
ENSG00000261320.1	RP11-297D21.2	0.596262	NA	0.551	1
ENSG00000144036.15	EXOC6B	0.763435	0.673365	0.551094	23
ENSG00000213977.7	TAX1BP3	-1.15623	0.79895	0.551197	47
ENSG00000151729.10	SLC25A4	-0.493794	0.810823	0.551241	38
ENSG00000203985.10	LDLRAD1	-0.131744	0.635845	0.551329	12
ENSG00000128253.13	RFPL2	-0.96296	0.741916	0.551416	11
ENSG00000166225.8	FRS2	0.468781	0.576501	0.551436	45
ENSG00000277147.4	LINC00869	0.418531	0.494745	0.551442	6
ENSG00000074317.10	SNCB	-0.173629	0.516215	0.551567	26
ENSG00000253287.1	RP11-281N10.1	-0.595364	NA	0.5516	1
ENSG00000124920.13	MYRF	0.728739	0.459915	0.551627	21
ENSG00000187778.13	MCRS1	-0.175716	0.550062	0.551636	49
ENSG00000149488.12	TMC2	-0.0674522	0.948001	0.551643	36
ENSG00000104723.20	TUSC3	-0.0628742	0.957009	0.551726	43
ENSG00000214491.8	SEC14L6	-1.16957	0.648562	0.5518	44
ENSG00000269364.1	LINC01233	-0.106246	0.457418	0.551814	7
ENSG00000163508.12	EOMES	0.76997	0.692931	0.551817	36
ENSG00000272121.1	RP4-555D20.4	-0.736193	0.173637	0.551877	23
ENSG00000118777.10	ABCG2	0.399576	0.605518	0.551936	42
ENSG00000122971.8	ACADS	0.255233	0.915098	0.551956	48
ENSG00000121064.12	SCPEP1	0.673943	0.786956	0.552051	28
ENSG00000272143.1	FGF14-AS2	-0.911085	0.444998	0.552098	47
ENSG00000276687.1	RP5-1077H22.2	-0.594494	NA	0.552182	1
ENSG00000196498.13	NCOR2	0.11746	0.759934	0.5522	8
ENSG00000054598.6	FOXC1	-0.0746457	0.873261	0.552239	13
ENSG00000116791.13	CRYZ	0.297492	0.526701	0.552253	49
ENSG00000173567.14	ADGRF3	-0.388752	0.942287	0.552297	39
ENSG00000135312.6	HTR1B	-0.933947	0.403024	0.552384	38
ENSG00000160746.12	ANO10	-0.533567	0.892646	0.552546	45
ENSG00000237326.1	AC113608.1	-0.59382	NA	0.552633	1
ENSG00000173875.13	ZNF791	0.197724	0.830094	0.552756	15
ENSG00000100628.11	ASB2	-0.444546	0.986745	0.552765	30
ENSG00000128294.15	TPST2	0.326504	0.866158	0.553028	41
ENSG00000161911.11	TREML1	-0.0319405	1.2769	0.553054	14
ENSG00000213593.9	TMX2	-0.0746112	0.611556	0.553124	39
ENSG00000138172.10	CALHM2	-0.560284	0.651723	0.553143	36
ENSG00000198517.9	MAFK	-0.887729	0.450299	0.553144	32
ENSG00000105088.8	OLFM2	0.455347	0.724617	0.553156	33
ENSG00000255388.5	RP11-124G5.3	-0.593001	NA	0.55318	1
ENSG00000250519.6	RP11-680H20.2	-0.0297872	0.807486	0.553297	7
ENSG00000232286.1	RP11-80K6.2	-0.592822	NA	0.5533	1
ENSG00000261824.6	LINC00662	-0.0976636	0.474214	0.553307	48
ENSG00000115756.12	HPCAL1	-0.0434397	0.824743	0.553383	31
ENSG00000169955.7	ZNF747	1.03325	0.294724	0.553395	36
ENSG00000178502.5	KLHL11	-0.0892929	0.886261	0.553404	5
ENSG00000096717.11	SIRT1	-0.800121	0.601862	0.553465	48
ENSG00000171819.4	ANGPTL7	-0.19019	0.613186	0.553488	41
ENSG00000113048.16	MRPS27	0.0384966	0.390205	0.553655	49
ENSG00000163132.6	MSX1	-0.270874	0.838289	0.553668	34
ENSG00000254135.1	RP11-32D16.1	0.586463	0.177751	0.553808	3
ENSG00000134871.17	COL4A2	-0.0133506	0.669676	0.553884	27
ENSG00000163686.14	ABHD6	0.178223	0.884128	0.554011	44
ENSG00000003509.15	NDUFAF7	-0.0530223	0.626791	0.554028	45
ENSG00000213585.10	VDAC1	0.580443	0.919487	0.55405	49
ENSG00000102595.19	UGGT2	-0.0964995	0.677305	0.554114	48
ENSG00000164896.19	FASTK	-0.810802	0.247857	0.554226	47
ENSG00000283383.1	RP11-499F19.3	0.591329	NA	0.5543	1
ENSG00000132155.11	RAF1	-0.372248	0.873284	0.554329	37
ENSG00000119729.11	RHOQ	1.09829	0.569427	0.554375	43
ENSG00000114626.17	ABTB1	0.418718	0.651784	0.554414	43
ENSG00000224934.2	RP11-441O15.3	-0.714676	0.529128	0.554493	47
ENSG00000257335.8	MGAM	-0.388359	0.538371	0.554512	47
ENSG00000278239.1	AC020956.3	-0.353169	0.874855	0.554572	2
ENSG00000185306.12	C12orf56	-0.265771	0.648172	0.554624	27
ENSG00000135040.15	NAA35	-0.298905	0.565968	0.554678	47
ENSG00000232448.1	RP11-416N4.1	0.139942	0.772197	0.554776	6
ENSG00000251580.1	RP11-539L10.3	0.230408	0.426051	0.554787	49
ENSG00000254266.5	PKIA-AS1	0.295754	0.315052	0.554835	15
ENSG00000162746.14	FCRLB	-0.0895099	0.607432	0.554861	48
ENSG00000270659.1	RP11-105N14.1	-0.372845	0.41055	0.555042	42
ENSG00000175283.7	DOLK	-0.583272	0.764476	0.555052	16
ENSG00000135439.11	AGAP2	1.04997	0.134094	0.555093	15
ENSG00000155760.2	FZD7	0.815236	0.549015	0.555095	45
ENSG00000173898.11	SPTBN2	0.207694	1.20217	0.555261	8
ENSG00000111215.11	PRR4	-0.11058	0.475303	0.555366	46
ENSG00000280725.1	LINC00251	0.589688	1.11022e-16	0.5554	2
ENSG00000261400.1	AC011525.2	0.589688	1.11022e-16	0.5554	2
ENSG00000115806.12	GORASP2	0.0823706	0.538024	0.5554	44
ENSG00000066855.15	MTFR1	0.855569	1.00446	0.555567	49
ENSG00000230699.2	RP11-54O7.1	-1.00005	0.624821	0.555575	44
ENSG00000136643.11	RPS6KC1	-0.0621386	0.345888	0.555621	22
ENSG00000282828.1	RP11-443F4.1	-0.765432	0.258272	0.555647	2
ENSG00000116882.14	HAO2	0.647412	0.788879	0.555704	3
ENSG00000106991.13	ENG	-0.302516	0.520784	0.555873	4
ENSG00000197748.12	CFAP43	-1.26298	0.354962	0.555874	45
ENSG00000140563.14	MCTP2	-0.113016	0.669625	0.555934	23
ENSG00000249096.6	RP11-290F5.1	-0.664123	0.658995	0.555974	47
ENSG00000116299.16	KIAA1324	-0.0606939	0.534291	0.556055	22
ENSG00000113231.13	PDE8B	0.041537	0.878592	0.556074	32
ENSG00000149564.11	ESAM	0.0816699	0.458146	0.556088	15
ENSG00000197813.5	CTC-301O7.4	-0.0219368	0.736549	0.556103	16
ENSG00000258986.6	TMEM179	-0.61324	0.716128	0.556185	34
ENSG00000086159.12	AQP6	0.134031	1.04911	0.5562	12
ENSG00000132792.18	CTNNBL1	-0.340084	0.686791	0.556253	29
ENSG00000231246.1	RP5-965F6.2	-0.39886	0.451941	0.55626	32
ENSG00000168263.8	KCNV2	-0.152442	0.754506	0.556375	29
ENSG00000107882.11	SUFU	-0.359291	0.528397	0.556379	39
ENSG00000166189.7	HPS6	0.337055	0.479467	0.556512	43
ENSG00000082074.15	FYB	-0.531802	0.593386	0.556611	43
ENSG00000251615.3	RP11-774O3.3	-0.920683	0.674118	0.556621	49
ENSG00000188219.14	POTEE	0.58775	NA	0.5567	1
ENSG00000107819.13	SFXN3	0.201218	0.742932	0.556705	47
ENSG00000142794.18	NBPF3	0.39485	0.334543	0.556725	47
ENSG00000249740.2	OSMR-AS1	-0.782763	0.475672	0.556742	44
ENSG00000130158.13	DOCK6	-0.991074	0.559728	0.556763	44
ENSG00000169989.2	TIGD4	0.886827	0.448369	0.556779	47
ENSG00000104324.15	CPQ	-0.195907	0.566788	0.556799	49
ENSG00000278075.1	RP11-248M19.1	0.0318051	0.815354	0.556857	15
ENSG00000175691.8	ZNF77	-0.585911	0.0532514	0.556946	49
ENSG00000158683.7	PKD1L1	0.121899	0.51086	0.557139	41
ENSG00000162069.14	BICDL2	0.251644	0.458134	0.557249	46
ENSG00000229457.1	LINC01789	0.586924	NA	0.557255	1
ENSG00000254180.1	AB015752.3	0.586857	5.55112e-17	0.5573	5
ENSG00000250003.2	LINC02107	0.586815	NA	0.557328	1
ENSG00000183354.11	KIAA2026	-0.510831	0.796872	0.557331	45
ENSG00000276071.1	CTD-3234P18.6	-0.237205	0.496915	0.557379	35
ENSG00000174950.10	CD164L2	0.871776	0.502628	0.557384	26
ENSG00000214787.9	MS4A4E	-1.01881	0.147228	0.557495	30
ENSG00000134470.20	IL15RA	0.413441	0.668537	0.557499	48
ENSG00000087301.8	TXNDC16	-0.727672	0.325818	0.557587	48
ENSG00000214686.4	IQCF6	0.58641	NA	0.5576	1
ENSG00000109991.8	P2RX3	-0.159228	1.29729	0.557613	6
ENSG00000166862.6	CACNG2	0.803371	0.394331	0.557626	3
ENSG00000169490.16	TM2D2	0.244695	0.870273	0.557737	47
ENSG00000115159.15	GPD2	-0.323293	1.13301	0.55778	27
ENSG00000273796.1	LL21NC02-21A1.1	0.832487	0.573933	0.557839	32
ENSG00000128185.9	DGCR6L	-0.660711	0.573708	0.557935	46
ENSG00000226954.1	RP5-983L19.2	-0.0513085	0.606117	0.558142	2
ENSG00000104044.15	OCA2	-1.05457	0.537416	0.558256	32
ENSG00000140319.10	SRP14	1.07873	0.347942	0.558493	49
ENSG00000229352.1	AC007563.3	1.04786	0.200257	0.5585	9
ENSG00000170266.15	GLB1	0.505878	1.00603	0.558659	47
ENSG00000131686.14	CA6	0.069542	0.853444	0.558671	5
ENSG00000242659.1	RP11-271C24.2	0.584774	NA	0.5587	1
ENSG00000116688.16	MFN2	-0.181655	0.744321	0.558729	39
ENSG00000166833.19	NAV2	0.53779	0.819357	0.558729	7
ENSG00000137814.10	HAUS2	0.430249	0.878274	0.558799	23
ENSG00000161921.14	CXCL16	0.404075	0.395368	0.558805	41
ENSG00000177551.5	NHLH2	-0.161411	1.0049	0.558815	20
ENSG00000109475.16	RPL34	-0.655059	0.896064	0.558909	48
ENSG00000283213.1	CTC-591M7.1	-0.124585	0.663352	0.558949	26
ENSG00000258616.5	RP11-369C8.1	-0.584328	1.11022e-16	0.559	2
ENSG00000148187.17	MRRF	-0.525862	0.588722	0.559025	48
ENSG00000148090.11	AUH	0.282998	0.814257	0.559074	38
ENSG00000104886.11	PLEKHJ1	-0.627688	0.673024	0.559141	44
ENSG00000130037.4	KCNA5	-0.367497	0.659894	0.559575	28
ENSG00000234919.1	LINC01827	-0.772796	0.0241153	0.559601	6
ENSG00000103342.12	GSPT1	-0.299111	0.934895	0.559605	49
ENSG00000157992.12	KRTCAP3	0.835199	0.45279	0.559633	45
ENSG00000227057.9	WDR46	0.498035	0.687161	0.559686	44
ENSG00000238232.1	RP11-95P13.2	0.583287	NA	0.5597	1
ENSG00000134759.13	ELP2	-0.207413	0.549213	0.559783	38
ENSG00000106511.5	MEOX2	0.157095	0.544009	0.559798	43
ENSG00000161940.10	BCL6B	0.317676	0.496034	0.55984	45
ENSG00000259861.1	CTC-471C19.2	0.58299	NA	0.5599	1
ENSG00000121851.12	POLR3GL	0.713422	0.481907	0.559944	2
ENSG00000234244.1	RP11-139J15.5	0.582786	NA	0.560038	1
ENSG00000168538.15	TRAPPC11	0.178101	0.957702	0.560115	32
ENSG00000121578.12	B4GALT4	-0.316121	0.692735	0.560241	49
ENSG00000010327.10	STAB1	-0.556998	0.303084	0.560312	49
ENSG00000265533.1	RP11-638L3.1	0.582247	NA	0.5604	1
ENSG00000185897.6	FFAR3	0.134295	0.523349	0.560427	15
ENSG00000143401.14	ANP32E	-0.489582	0.89395	0.560466	35
ENSG00000133878.8	DUSP26	0.339684	0.624433	0.560537	28
ENSG00000128383.12	APOBEC3A	-1.24809	0.631734	0.560565	26
ENSG00000224420.3	ADM5	0.354965	0.709398	0.560642	7
ENSG00000164972.12	C9orf24	0.666398	0.759207	0.560654	39
ENSG00000158201.9	ABHD3	-0.399282	0.6378	0.56075	11
ENSG00000136867.10	SLC31A2	0.0266742	0.825564	0.560779	46
ENSG00000145675.14	PIK3R1	0.654172	0.727962	0.560914	14
ENSG00000186088.15	GSAP	-0.366067	0.638072	0.560926	46
ENSG00000155754.14	ALS2CR11	-0.228352	0.78987	0.56095	16
ENSG00000226097.5	AC099342.1	0.581208	NA	0.5611	1
ENSG00000117519.15	CNN3	0.322021	0.749628	0.561123	38
ENSG00000258429.1	PDF	0.130338	0.739228	0.561142	45
ENSG00000269416.5	LINC01224	-0.457223	0.686771	0.56117	27
ENSG00000205307.11	SAP25	-0.406302	0.423186	0.561254	49
ENSG00000197520.10	FAM177B	-0.115341	0.651412	0.561379	36
ENSG00000236769.1	RP11-168P8.5	-0.58072	NA	0.561429	1
ENSG00000189357.8	SPATA31D4	0.580684	NA	0.561453	1
ENSG00000138621.11	PPCDC	0.712046	0.330135	0.561491	49
ENSG00000277586.2	NEFL	-0.561758	0.733276	0.56168	46
ENSG00000122870.11	BICC1	-0.549452	0.475896	0.561683	35
ENSG00000129170.8	CSRP3	-0.546899	0.774747	0.561708	23
ENSG00000205981.6	DNAJC19	-0.610948	0.675852	0.561772	44
ENSG00000114126.17	TFDP2	0.0538306	0.552877	0.561806	43
ENSG00000137133.10	HINT2	-0.251951	0.383599	0.56183	47
ENSG00000171403.9	KRT9	-0.580022	NA	0.5619	1
ENSG00000077348.8	EXOSC5	-0.493175	0.831805	0.561902	45
ENSG00000185905.3	C16orf54	-0.566726	0.122381	0.56192	47
ENSG00000127947.15	PTPN12	-0.537606	0.6898	0.562018	49
ENSG00000144566.10	RAB5A	0.0839162	0.495317	0.562087	48
ENSG00000100348.9	TXN2	0.370685	0.753486	0.562149	42
ENSG00000102934.9	PLLP	0.107186	0.610072	0.562293	48
ENSG00000107317.12	PTGDS	0.323456	0.537273	0.562341	38
ENSG00000185056.9	C5orf47	-1.24162	0.76975	0.562359	17
ENSG00000232112.3	TMA7	-0.287211	0.658469	0.562388	46
ENSG00000106484.14	MEST	-0.273162	0.766365	0.562416	43
ENSG00000198553.8	KCNRG	-0.621305	0.53138	0.562477	40
ENSG00000185523.6	SPATA45	-1.05924	0.665357	0.562511	20
ENSG00000196233.12	LCOR	1.11853	0.517667	0.56264	43
ENSG00000061337.15	LZTS1	0.229611	0.912759	0.562663	28
ENSG00000096006.11	CRISP3	0.35177	0.729223	0.562681	33
ENSG00000114648.11	KLHL18	-0.873549	0.452915	0.562761	18
ENSG00000185236.11	RAB11B	0.599165	1.18008	0.562842	43
ENSG00000189238.5	LINC00943	0.412713	1.21559	0.562854	20
ENSG00000237290.1	LINC01343	-0.578539	0	0.5629	2
ENSG00000136478.7	TEX2	0.208072	0.958635	0.562905	45
ENSG00000043462.11	LCP2	-0.158334	0.832807	0.562925	23
ENSG00000188133.5	TMEM215	0.328401	0.80125	0.562962	12
ENSG00000257771.5	RP11-70F11.8	0.831567	0.722206	0.563002	9
ENSG00000172159.15	FRMD3	0.403316	0.702841	0.563013	36
ENSG00000164296.6	TIGD6	0.510989	0.53722	0.563115	49
ENSG00000122223.12	CD244	-0.641022	0.520692	0.563144	46
ENSG00000219435.5	TEX40	-0.571798	0.0989797	0.563162	45
ENSG00000179021.9	C3orf38	-0.1708	0.35547	0.563175	30
ENSG00000236499.2	LINC00896	0.948113	0.60758	0.563215	38
ENSG00000204361.8	NXPE2	-1.05988	0.314015	0.563429	20
ENSG00000223812.5	RP11-197K6.1	-1.00932	0.340884	0.563458	19
ENSG00000164946.19	FREM1	0.179792	1.22791	0.563513	39
ENSG00000170634.12	ACYP2	0.865911	0.924505	0.563566	49
ENSG00000182670.13	TTC3	-1.03252	0.0990531	0.563631	49
ENSG00000095383.19	TBC1D2	0.928686	0.712347	0.563647	48
ENSG00000104823.8	ECH1	0.24067	0.53171	0.563703	42
ENSG00000138604.9	GLCE	-0.281784	0.762557	0.563713	49
ENSG00000205186.2	FABP9	-0.577206	NA	0.5638	1
ENSG00000166971.16	AKTIP	-0.971084	0.598883	0.563811	49
ENSG00000145016.15	RUBCN	0.343387	0.705374	0.563984	10
ENSG00000128573.24	FOXP2	0.604338	0.738438	0.563988	7
ENSG00000181045.14	SLC26A11	0.297411	0.697097	0.563992	42
ENSG00000117226.11	GBP3	-0.572447	0.225129	0.564049	49
ENSG00000160226.15	C21orf2	-0.236523	0.384842	0.564067	48
ENSG00000116128.10	BCL9	-0.781033	0.215853	0.564122	15
ENSG00000257647.1	RP11-701H24.3	0.430565	1.03839	0.564182	45
ENSG00000131196.17	NFATC1	0.640273	1.07691	0.564192	32
ENSG00000150455.13	TIRAP	0.907293	0.479048	0.564205	47
ENSG00000182903.15	ZNF721	-0.220144	0.716737	0.564228	49
ENSG00000248132.2	LINC02101	-0.942898	0.131822	0.564251	2
ENSG00000255980.1	AP000439.1	-0.260678	0.506817	0.564384	4
ENSG00000227021.1	AC007557.3	0.576327	NA	0.564394	1
ENSG00000110851.11	PRDM4	0.26643	0.684384	0.564403	44
ENSG00000182968.4	SOX1	0.7539	0.768341	0.564454	4
ENSG00000228265.5	RALY-AS1	-1.09324	0.269723	0.56446	46
ENSG00000169398.19	PTK2	0.255738	0.531402	0.564495	27
ENSG00000103569.9	AQP9	-0.533534	0.963542	0.564528	47
ENSG00000235209.1	CTA-150C2.13	0.0655796	0.768333	0.564557	10
ENSG00000091428.17	RAPGEF4	-0.0522428	0.474169	0.564583	36
ENSG00000163812.13	ZDHHC3	-0.547897	0.57494	0.564667	31
ENSG00000033867.16	SLC4A7	-0.207066	0.778148	0.564756	43
ENSG00000139187.9	KLRG1	-0.347002	0.704288	0.564781	44
ENSG00000174371.16	EXO1	-0.706458	0.560304	0.564848	35
ENSG00000087448.9	KLHL42	0.620994	0.540895	0.565046	13
ENSG00000188916.8	FAM196A	0.464642	0.420163	0.565076	32
ENSG00000158158.11	CNNM4	0.467123	0.502962	0.565168	31
ENSG00000137707.13	BTG4	0.575135	NA	0.5652	1
ENSG00000125084.11	WNT1	-0.733577	0.613853	0.565238	7
ENSG00000115652.14	UXS1	0.491074	0.843446	0.565304	47
ENSG00000253948.1	RP11-410L14.2	-0.376297	0.231233	0.565316	10
ENSG00000052850.5	ALX4	0.842412	0.19162	0.565326	29
ENSG00000181722.16	ZBTB20	-0.928654	0.291591	0.565342	23
ENSG00000168040.4	FADD	0.229959	0.388188	0.565409	22
ENSG00000272086.1	CTD-2186M15.3	-0.721318	0.473577	0.565413	43
ENSG00000204970.9	PCDHA1	-0.451692	0.391614	0.56546	22
ENSG00000169071.14	ROR2	-0.692438	0.80147	0.56552	39
ENSG00000161021.11	MAML1	0.497883	0.647637	0.565566	44
ENSG00000182718.16	ANXA2	-0.339957	1.38012	0.565634	43
ENSG00000134321.11	RSAD2	-0.563701	0.411923	0.565691	14
ENSG00000182919.14	C11orf54	-0.568295	0.181905	0.565726	47
ENSG00000238131.1	RP11-806J6.1	0.574248	NA	0.5658	1
ENSG00000144339.11	TMEFF2	0.210529	0.506687	0.565926	25
ENSG00000250742.2	RP11-834C11.4	0.929224	0.68442	0.566005	44
ENSG00000102962.4	CCL22	0.371665	0.896177	0.566028	12
ENSG00000129749.3	CHRNA10	-0.651387	0.771138	0.566045	34
ENSG00000259846.1	RP11-467L24.1	0.829597	0.170081	0.566081	3
ENSG00000204822.6	MRPL53	-0.573657	NA	0.5662	1
ENSG00000180061.9	TMEM150B	0.335177	0.864604	0.566208	29
ENSG00000011422.11	PLAUR	-0.0828744	0.768672	0.566209	45
ENSG00000204560.9	DHX16	0.955466	0.322648	0.566234	48
ENSG00000176171.11	BNIP3	1.045	0.816556	0.566345	36
ENSG00000126218.11	F10	-0.0768419	0.989742	0.566489	46
ENSG00000171984.14	C20orf196	-0.542598	0.397714	0.566491	47
ENSG00000165496.4	RPL10L	-0.573214	NA	0.5665	1
ENSG00000198794.11	SCAMP5	0.0622651	0.706982	0.566635	33
ENSG00000121716.20	PILRB	0.570826	0.680834	0.566646	46
ENSG00000164744.12	SUN3	-0.572564	0.0735973	0.56665	9
ENSG00000063761.15	ADCK1	-0.172254	0.840737	0.566689	46
ENSG00000163586.9	FABP1	-0.932932	0.694012	0.56671	43
ENSG00000269729.1	AC006262.4	-0.571104	0.103613	0.566838	3
ENSG00000115561.15	CHMP3	-0.211208	0.741487	0.566849	49
ENSG00000072310.16	SREBF1	-0.495816	0.602246	0.56689	37
ENSG00000117523.15	PRRC2C	0.997093	0.797253	0.566938	45
ENSG00000087365.15	SF3B2	-0.122762	0.298184	0.566961	48
ENSG00000115421.12	PAPOLG	0.0353759	0.603245	0.566976	23
ENSG00000110887.7	DAO	0.718436	0.712278	0.566986	9
ENSG00000178093.13	TSSK6	0.55215	0.17241	0.566991	48
ENSG00000283044.1	RP11-357P18.3	-0.572475	NA	0.567	1
ENSG00000180228.12	PRKRA	0.158513	0.57633	0.567018	45
ENSG00000187189.10	TSPYL4	0.008768	0.518277	0.567019	48
ENSG00000122735.15	DNAI1	0.499106	0.843559	0.567041	13
ENSG00000164776.9	PHKG1	0.506962	0.68746	0.567042	41
ENSG00000176142.12	TMEM39A	0.072614	1.11528	0.567099	19
ENSG00000177646.18	ACAD9	0.716142	0.493461	0.567152	37
ENSG00000258366.7	RTEL1	-0.361462	0.75484	0.567278	45
ENSG00000145147.19	SLIT2	-0.04189	0.7999	0.567351	16
ENSG00000155380.11	SLC16A1	0.233535	0.758402	0.567354	43
ENSG00000170946.14	DNAJC24	0.338388	0.326612	0.567363	41
ENSG00000167858.12	TEKT1	-0.32868	0.888225	0.567412	3
ENSG00000120526.10	NUDCD1	-0.801914	0.856365	0.567436	17
ENSG00000269945.1	RP6-91H8.5	0.144959	0.487176	0.567471	8
ENSG00000100934.14	SEC23A	-0.695514	0.612458	0.567497	48
ENSG00000244625.5	MIATNB	0.179148	0.471517	0.567553	46
ENSG00000224228.2	RP1-15D23.2	0.908903	0.403197	0.567626	9
ENSG00000176834.13	VSIG10	0.54984	0.616091	0.56763	49
ENSG00000254100.1	RP11-675F6.4	0.288948	0.656108	0.567753	9
ENSG00000120057.4	SFRP5	-0.637801	0.874818	0.567782	48
ENSG00000272849.1	RP11-347I19.8	-0.976624	0.405191	0.567817	46
ENSG00000161265.14	U2AF1L4	0.256615	0.380981	0.567825	49
ENSG00000155265.10	GOLGA7B	-0.224918	0.676872	0.567881	45
ENSG00000165832.5	TRUB1	-0.17604	0.706834	0.567906	40
ENSG00000160218.12	TRAPPC10	-0.115183	0.731122	0.567985	22
ENSG00000139908.14	TSSK4	-0.717991	0.81508	0.568044	41
ENSG00000134287.9	ARF3	-0.152029	0.65034	0.568055	49
ENSG00000099365.10	STX1B	0.0160224	0.303966	0.568105	37
ENSG00000068120.14	COASY	-0.241724	0.377054	0.568163	45
ENSG00000183688.4	RFLNB	0.187295	0.939138	0.568168	43
ENSG00000006704.10	GTF2IRD1	0.525814	0.49217	0.568193	14
ENSG00000223647.1	LINC01946	-0.570557	NA	0.5683	1
ENSG00000152954.11	NRSN1	-0.02666	0.820217	0.568371	25
ENSG00000114315.3	HES1	-0.0480755	0.943238	0.568486	5
ENSG00000198551.9	ZNF627	-0.0324319	0.946157	0.568501	46
ENSG00000113749.7	HRH2	0.188584	0.461122	0.568582	28
ENSG00000231742.5	LINC01273	0.557748	0.391022	0.568631	47
ENSG00000255198.4	SNHG9	1.02215	0.160007	0.568636	49
ENSG00000267467.3	APOC4	-0.604087	0.709992	0.5687	11
ENSG00000187017.15	ESPN	-0.0981284	0.824789	0.568706	45
ENSG00000168944.15	CEP120	0.169725	0.867243	0.568709	32
ENSG00000188818.12	ZDHHC11	0.00166023	1.11712	0.568713	28
ENSG00000163399.15	ATP1A1	0.104797	0.757247	0.568804	8
ENSG00000223396.2	RP11-134G8.5	0.352887	0.47002	0.568862	48
ENSG00000092330.15	TINF2	0.449238	0.870316	0.569028	4
ENSG00000272784.1	RP11-335L23.5	-0.287501	0.538593	0.569058	19
ENSG00000234520.5	HRAT17	-0.477138	0.610384	0.569114	8
ENSG00000029153.14	ARNTL2	0.0361095	0.970678	0.569149	47
ENSG00000137860.11	SLC28A2	-0.894916	0.485151	0.569219	37
ENSG00000177409.11	SAMD9L	-0.209687	0.209791	0.569237	49
ENSG00000139146.13	FAM60A	0.475672	0.73218	0.56942	9
ENSG00000099783.11	HNRNPM	-0.0764906	0.446662	0.569544	43
ENSG00000132950.18	ZMYM5	0.82023	0.840398	0.569595	47
ENSG00000249861.3	LGALS16	0.568641	NA	0.5696	1
ENSG00000140623.13	2012-09-01	0.412978	0.483924	0.569655	36
ENSG00000114857.17	NKTR	-0.0231296	0.50312	0.56985	46
ENSG00000186143.10	PRR30	0.568199	NA	0.5699	1
ENSG00000143324.13	XPR1	-0.153612	0.530111	0.570053	45
ENSG00000254066.1	LINC01938	0.567739	NA	0.570212	1
ENSG00000134294.13	SLC38A2	1.00283	0.335645	0.570455	30
ENSG00000168333.13	C8orf22	0.796344	1.00314	0.570475	33
ENSG00000226777.7	FAM30A	-1.24667	0.690682	0.57048	17
ENSG00000174808.11	BTC	0.168789	0.906247	0.570497	45
ENSG00000237693.4	IRGM	0.710077	0.850041	0.570561	14
ENSG00000225785.1	RP4-583K8.1	0.567168	NA	0.5706	1
ENSG00000113734.17	BNIP1	-1.0108	0.497062	0.57066	49
ENSG00000196646.11	ZNF136	0.244022	0.530524	0.570676	6
ENSG00000149781.12	FERMT3	-0.0523445	0.505473	0.570685	20
ENSG00000262006.1	RP11-700H6.4	0.273028	0.68369	0.570704	40
ENSG00000244509.3	APOBEC3C	-0.799861	0.574947	0.570756	43
ENSG00000180447.6	GAS1	-0.110923	0.486424	0.570883	35
ENSG00000148516.21	ZEB1	-0.702059	0.387591	0.570933	23
ENSG00000274198.1	RP11-579A4.1	-0.566579	NA	0.571	1
ENSG00000149480.6	MTA2	0.514788	1.15836	0.571005	46
ENSG00000254054.2	RP11-156K13.3	-0.836208	0.493032	0.571036	21
ENSG00000119397.16	CNTRL	-0.270267	0.700484	0.571075	39
ENSG00000110328.5	GALNT18	-0.190393	0.628668	0.571105	47
ENSG00000213903.8	LTB4R	0.533344	0.337746	0.571178	45
ENSG00000224853.1	LINC00393	-0.566285	NA	0.5712	1
ENSG00000147813.15	NAPRT	-0.516614	0.362909	0.57123	49
ENSG00000206190.11	ATP10A	0.0941266	0.845869	0.571235	37
ENSG00000083097.14	DOPEY1	0.413882	0.400881	0.571261	49
ENSG00000244482.10	LILRA6	0.507733	0.720248	0.571295	31
ENSG00000251218.1	RP11-1057B8.2	0.56588	NA	0.571476	1
ENSG00000120156.20	TEK	-0.720621	0.886527	0.571491	33
ENSG00000149557.12	FEZ1	0.132492	0.876683	0.571517	46
ENSG00000274372.4	RP11-94I2.4	-0.482877	0.664523	0.571649	20
ENSG00000226251.5	RP11-15I11.3	0.450703	0.641339	0.571671	20
ENSG00000234182.1	RP11-118K6.2	0.56555	NA	0.5717	1
ENSG00000268505.1	RP11-805I24.3	0.40312	0.817314	0.571795	3
ENSG00000077092.18	RARB	0.218851	0.399169	0.571798	35
ENSG00000273287.2	CTA-268H5.14	0.227683	0.476356	0.571925	25
ENSG00000137675.4	MMP27	-0.484602	0.631363	0.57201	23
ENSG00000158865.12	SLC5A11	-0.105079	0.620739	0.57205	47
ENSG00000117000.8	RLF	-0.0807088	0.603969	0.5721	7
ENSG00000101751.10	POLI	0.825383	0.187169	0.57212	49
ENSG00000183549.10	ACSM5	-0.412285	0.581432	0.572154	47
ENSG00000048991.16	R3HDM1	-0.072344	0.351706	0.572183	26
ENSG00000115163.14	CENPA	-0.0689645	0.609893	0.572191	16
ENSG00000233936.1	RP11-399H11.2	-0.564667	NA	0.5723	1
ENSG00000145979.17	TBC1D7	1.02506	0.493778	0.572313	48
ENSG00000089597.16	GANAB	-0.562972	0.110719	0.572346	48
ENSG00000204278.12	TMEM235	0.282253	0.693796	0.572493	17
ENSG00000171777.15	RASGRP4	0.0837151	0.636128	0.572607	33
ENSG00000196273.7	LINC00523	-0.601987	1.02038	0.572623	3
ENSG00000059573.8	ALDH18A1	0.693231	0.707448	0.572822	48
ENSG00000213079.9	SCAF8	0.496163	0.296643	0.572828	16
ENSG00000185015.7	CA13	0.169139	0.528926	0.572831	29
ENSG00000260695.1	RP11-513N24.1	-0.624705	0.53341	0.572936	2
ENSG00000100991.11	TRPC4AP	-0.240079	0.718268	0.572948	42
ENSG00000126391.13	FRMD8	-0.729464	0.851311	0.572956	5
ENSG00000127561.14	SYNGR3	-0.382529	0.623059	0.573017	44
ENSG00000215595.1	C20orf202	0.539221	0.612767	0.573017	41
ENSG00000164039.14	BDH2	-0.590028	0.220467	0.573032	48
ENSG00000139567.12	ACVRL1	-0.062226	0.627173	0.573033	28
ENSG00000105221.16	AKT2	-0.491334	0.526577	0.573198	37
ENSG00000261671.1	RP11-573G6.6	-5.55112e-17	0.796482	0.5733	2
ENSG00000189410.11	SH2D5	0.0577498	0.693813	0.573343	42
ENSG00000170381.12	SEMA3E	0.373638	0.756159	0.573371	40
ENSG00000104964.14	AES	-0.305637	0.445852	0.573415	42
ENSG00000152760.9	TCTEX1D1	0.697774	0.580533	0.573417	46
ENSG00000185345.18	PARK2	-0.145729	0.541241	0.573422	42
ENSG00000146386.7	ABRACL	0.0909931	0.73362	0.573431	49
ENSG00000104885.17	DOT1L	-0.699663	0.426997	0.573514	31
ENSG00000168702.17	LRP1B	0.601309	0.59929	0.573548	41
ENSG00000169957.9	ZNF768	0.738491	0.589417	0.573559	48
ENSG00000141469.16	SLC14A1	0.250987	0.696839	0.573579	47
ENSG00000101096.19	NFATC2	-0.028989	0.960834	0.573604	10
ENSG00000185742.6	C11orf87	-0.874073	0.508938	0.573619	12
ENSG00000093217.9	XYLB	-0.211164	0.676115	0.573674	44
ENSG00000106992.17	AK1	-0.570823	0.407864	0.573722	21
ENSG00000154589.6	LY96	-0.284147	0.624751	0.573793	18
ENSG00000156738.17	MS4A1	0.202153	0.86476	0.5738	5
ENSG00000070785.16	EIF2B3	-0.941664	0.385602	0.573814	44
ENSG00000143207.19	RFWD2	0.679433	0.650033	0.573871	47
ENSG00000121413.12	ZSCAN18	0.274873	0.415862	0.573936	48
ENSG00000176399.3	DMRTA1	-0.199429	0.518399	0.574015	43
ENSG00000162391.11	FAM151A	-0.201022	0.8125	0.574045	31
ENSG00000067082.14	KLF6	-0.572504	0.846581	0.574121	20
ENSG00000271119.1	CTD-2012J19.3	-0.171038	0.476773	0.574192	47
ENSG00000177791.11	MYOZ1	-0.471872	0.993592	0.574228	14
ENSG00000166173.10	LARP6	-0.762897	1.02962	0.574281	42
ENSG00000279927.1	CTA-212A2.4	-0.0843205	0.569739	0.574283	5
ENSG00000259786.6	LINC02109	-0.56175	NA	0.574286	1
ENSG00000110921.13	MVK	0.716603	0.466805	0.574296	47
ENSG00000115488.3	NEU2	-0.688799	0.456005	0.57445	2
ENSG00000186204.14	CYP4F12	0.102081	0.818786	0.574483	39
ENSG00000138696.10	BMPR1B	0.615677	1.1507	0.574558	30
ENSG00000248173.5	RP11-659O3.1	0.56129	NA	0.5746	1
ENSG00000213390.10	ARHGAP19	-0.749307	0.598446	0.574619	48
ENSG00000167562.12	ZNF701	-0.277588	0.806382	0.574651	38
ENSG00000158062.20	UBXN11	0.180373	0.66538	0.574691	49
ENSG00000178752.15	ERFE	0.18531	0.556352	0.574699	42
ENSG00000275004.3	ZNF280B	0.420507	0.796693	0.574839	46
ENSG00000198948.11	MFAP3L	-0.331052	0.863835	0.574954	38
ENSG00000159527.3	PGLYRP3	-0.809851	0.363193	0.574974	8
ENSG00000066735.14	KIF26A	0.146376	0.736322	0.574995	42
ENSG00000163636.10	PSMD6	-0.646322	0.53239	0.575006	47
ENSG00000112685.13	EXOC2	-0.0249627	0.6635	0.57507	41
ENSG00000183617.4	MRPL54	0.559061	0.0378249	0.575095	45
ENSG00000234593.2	RP4-704D23.1	0.560556	NA	0.5751	1
ENSG00000273552.1	RP11-87C7.3	0.560556	NA	0.5751	1
ENSG00000261722.1	RP11-679B19.2	-0.0923445	0.841252	0.575229	5
ENSG00000168924.14	LETM1	0.307789	0.700051	0.575291	14
ENSG00000145214.13	DGKQ	1.06111	0.6812	0.575299	48
ENSG00000213516.9	RBMXL1	-1.04321	0.240396	0.5753	45
ENSG00000183662.10	FAM19A1	-0.421041	0.848467	0.575344	23
ENSG00000258831.1	RP11-76E17.4	0.26418	0.784341	0.575353	20
ENSG00000164188.8	RANBP3L	0.294025	0.818415	0.575355	11
ENSG00000138738.10	PRDM5	0.181275	0.714117	0.575382	45
ENSG00000174744.13	BRMS1	0.827965	0.705174	0.575393	33
ENSG00000263863.1	AC007948.1	0.560116	NA	0.5754	1
ENSG00000237372.2	UNQ6494	1.29221	0.907271	0.575411	27
ENSG00000163156.11	SCNM1	0.159979	0.516179	0.57547	32
ENSG00000183570.16	PCBP3	0.476027	0.552044	0.575478	48
ENSG00000101639.18	CEP192	-0.547679	0.223893	0.57552	49
ENSG00000206538.8	VGLL3	0.27126	0.935229	0.575565	46
ENSG00000272966.1	RP11-686O6.1	0.38277	0.464818	0.575793	31
ENSG00000127418.14	FGFRL1	-0.0536416	0.816959	0.5758	45
ENSG00000171017.10	LRRC8E	-0.145094	1.02155	0.575819	11
ENSG00000182901.16	RGS7	0.208898	0.939338	0.575883	20
ENSG00000185433.8	LINC00158	-0.635291	0.431429	0.575917	27
ENSG00000224715.1	CITF22-49D8.1	-0.0451764	0.91807	0.575993	5
ENSG00000197044.10	ZNF441	-0.555619	0.149338	0.576004	37
ENSG00000273442.1	AC006946.17	0.23162	0.729105	0.576008	38
ENSG00000236471.1	AF127577.12	0.55909	NA	0.5761	1
ENSG00000253369.1	RP11-1081M5.1	-0.811594	0.661171	0.576144	15
ENSG00000117472.9	TSPAN1	0.72825	0.74882	0.576211	44
ENSG00000100311.16	PDGFB	0.399826	0.998352	0.576298	9
ENSG00000167862.9	MRPL58	-0.277232	0.651599	0.576325	38
ENSG00000198586.13	TLK1	-0.305643	0.404729	0.576386	44
ENSG00000213123.10	TCTEX1D2	-0.301196	0.46608	0.576402	49
ENSG00000241399.6	CD302	0.303809	0.553571	0.576512	43
ENSG00000115365.11	LANCL1	0.326505	0.557475	0.576527	41
ENSG00000263718.2	RP11-285E9.6	0.605961	0.799462	0.576528	9
ENSG00000138663.8	COPS4	0.593096	0.392875	0.576554	26
ENSG00000137513.9	NARS2	0.554503	0.0863348	0.576676	49
ENSG00000166501.12	PRKCB	-0.447228	0.722961	0.576677	40
ENSG00000147613.7	PSKH2	-0.678789	0.376642	0.576707	2
ENSG00000230657.6	PRB4	-0.549324	0.442053	0.576746	3
ENSG00000007402.11	CACNA2D2	-0.0737128	0.208253	0.576782	44
ENSG00000188747.8	NOXA1	-0.938909	0.492859	0.576875	46
ENSG00000152133.14	GPATCH11	-0.686523	0.919497	0.576879	37
ENSG00000175348.10	TMEM9B	-0.592932	0.84465	0.576891	36
ENSG00000198373.12	WWP2	-0.318178	0.795871	0.576942	30
ENSG00000278254.4	RP4-668E10.4	0.621664	0.340577	0.576959	7
ENSG00000129566.12	TEP1	-0.268725	0.424604	0.576993	48
ENSG00000260100.1	RP11-220I1.5	-0.695843	0.243263	0.576993	9
ENSG00000253309.6	SERPINE3	0.870968	0.389828	0.577115	41
ENSG00000142961.14	MOB3C	0.397214	0.935007	0.577211	44
ENSG00000205356.9	TECPR1	-0.00196141	0.980791	0.577302	41
ENSG00000166342.18	NETO1	-0.287503	0.878639	0.577305	9
ENSG00000281460.1	RP5-991B18.2	0.557187	NA	0.5774	1
ENSG00000115486.11	GGCX	-0.510566	0.355748	0.5774	49
ENSG00000100100.12	PIK3IP1	-0.499261	0.506766	0.577444	44
ENSG00000257743.8	MGAM2	0.659537	1.01945	0.577512	13
ENSG00000170471.14	RALGAPB	0.556894	8.59975e-17	0.5776	6
ENSG00000269873.1	CTD-2587H19.3	0.0425498	0.554269	0.577662	26
ENSG00000130640.13	TUBGCP2	-0.598916	0.615573	0.577691	39
ENSG00000223761.1	RP11-57C13.4	-0.556601	NA	0.5778	1
ENSG00000260725.1	AC005307.1	-0.556455	NA	0.5779	1
ENSG00000166979.12	EVA1C	-0.375127	0.866124	0.57797	43
ENSG00000130772.13	MED18	-0.187986	0.624236	0.578004	12
ENSG00000232170.5	LINC00708	-0.556239	NA	0.578047	1
ENSG00000101004.14	NINL	0.0617133	0.524737	0.578074	49
ENSG00000003147.17	ICA1	-0.547573	1.11206	0.578084	39
ENSG00000253805.1	RP11-1049H7.2	0.556016	1.11022e-16	0.5782	2
ENSG00000229962.1	AP000221.1	1.11022e-16	0.786325	0.5782	2
ENSG00000187730.8	GABRD	-0.555976	0.92451	0.57829	34
ENSG00000169946.13	ZFPM2	-0.206183	0.648915	0.578342	44
ENSG00000118894.14	EEF2KMT	-0.221179	0.55462	0.578429	47
ENSG00000104626.14	ERI1	0.411291	1.00768	0.578432	46
ENSG00000196912.12	ANKRD36B	0.745612	0.949875	0.578567	20
ENSG00000108684.14	ASIC2	-0.0922772	0.500325	0.578569	17
ENSG00000161011.19	SQSTM1	-0.121919	0.493153	0.578586	40
ENSG00000184949.15	FAM227A	-0.27681	0.516435	0.578628	47
ENSG00000269930.1	RP11-932O9.9	-0.610027	0.451495	0.578629	27
ENSG00000225791.6	TRAM2-AS1	0.875357	0.362722	0.578782	44
ENSG00000254288.1	RP11-6I2.3	0.741413	0.382086	0.578852	9
ENSG00000257261.5	RP11-96H19.1	0.300786	0.341951	0.578893	49
ENSG00000205138.3	SDHAF1	-0.86591	0.419491	0.578914	49
ENSG00000172348.14	RCAN2	-0.271881	1.01774	0.578917	45
ENSG00000197712.11	FAM114A1	-0.231323	0.961546	0.578922	43
ENSG00000153113.23	CAST	-0.307951	0.619569	0.578948	44
ENSG00000234756.1	RP11-120C12.3	-0.74448	0.403071	0.579005	2
ENSG00000137656.11	BUD13	0.166895	0.490018	0.579112	17
ENSG00000204592.8	HLA-E	-0.590445	0.664634	0.579132	28
ENSG00000138111.14	MFSD13A	-0.317528	0.386408	0.579137	49
ENSG00000164944.11	KIAA1429	0.412987	0.551198	0.579148	33
ENSG00000139190.16	VAMP1	-0.214449	0.614541	0.57922	49
ENSG00000225077.2	LINC00337	-0.10385	1.00355	0.579265	14
ENSG00000117480.15	FAAH	0.980829	0.883005	0.579267	49
ENSG00000154822.17	PLCL2	-0.128615	0.765378	0.579302	33
ENSG00000170043.11	TRAPPC1	0.0211454	0.633386	0.579428	41
ENSG00000231782.6	LINC00575	-0.554115	NA	0.5795	1
ENSG00000230013.1	RP11-217B7.3	-0.670327	0.111649	0.579511	5
ENSG00000188368.9	PRR19	-5.55112e-17	0.783431	0.5796	2
ENSG00000205832.7	C16orf96	-0.0854129	0.708721	0.579628	9
ENSG00000140829.11	DHX38	-0.700086	0.497505	0.579694	31
ENSG00000139977.13	NAA30	-0.262326	0.687786	0.579722	43
ENSG00000204859.12	ZBTB48	-0.484433	0.382564	0.579723	48
ENSG00000136933.16	RABEPK	-0.897407	0.798862	0.579785	49
ENSG00000198336.9	MYL4	0.64195	0.705593	0.579815	32
ENSG00000266412.5	NCOA4	0.166298	0.708094	0.579868	36
ENSG00000272374.1	RP3-329A5.8	0.170469	0.800609	0.580019	8
ENSG00000076555.15	ACACB	0.0378239	1.03765	0.580028	40
ENSG00000138617.14	PARP16	0.179778	0.873984	0.58003	35
ENSG00000099341.11	PSMD8	-0.529724	0.390156	0.580335	47
ENSG00000185264.11	TEX33	-0.552813	NA	0.580392	1
ENSG00000154721.14	JAM2	-0.0505655	0.561861	0.580426	37
ENSG00000232229.5	LINC00865	-0.542499	0.320363	0.580427	46
ENSG00000184007.18	PTP4A2	-0.894334	0.259624	0.580459	43
ENSG00000086189.9	DIMT1	0.787209	0.717411	0.580463	37
ENSG00000134107.4	BHLHE40	0.441084	0.874074	0.580468	14
ENSG00000099942.12	CRKL	-0.0780636	0.851852	0.580496	17
ENSG00000203896.9	LIME1	-0.289442	0.644947	0.5805	48
ENSG00000143228.12	NUF2	0.299823	0.547537	0.580506	43
ENSG00000170442.11	KRT86	0.747866	0.806068	0.580529	10
ENSG00000013561.17	RNF14	-0.0339059	0.598643	0.580557	37
ENSG00000171680.21	PLEKHG5	-0.35636	1.02502	0.580592	38
ENSG00000242612.6	DECR2	-0.448223	0.409687	0.580622	49
ENSG00000054983.16	GALC	-0.937948	0.832889	0.580714	47
ENSG00000225873.3	LINC00694	0.531253	0.181682	0.580741	48
ENSG00000140403.12	DNAJA4	0.211725	0.760712	0.580794	40
ENSG00000125968.8	ID1	-0.544618	0.136767	0.580868	23
ENSG00000229671.1	LINC01150	0.37802	0.514217	0.580931	8
ENSG00000229274.1	XXbac-BPG13B8.10	0.409902	0.867978	0.580939	18
ENSG00000145113.21	MUC4	-0.252982	0.725168	0.580957	29
ENSG00000276368.1	HIST1H2AJ	-0.551925	0	0.581	2
ENSG00000100557.9	C14orf105	2.77556e-17	0.624956	0.581092	4
ENSG00000261020.1	RP11-744K17.1	-0.551779	NA	0.5811	1
ENSG00000133216.16	EPHB2	0.383875	1.04961	0.581179	11
ENSG00000213865.7	C8orf44	0.639967	0.516023	0.581236	49
ENSG00000166603.4	MC4R	-0.842183	0.410511	0.58124	4
ENSG00000108387.14	2004-09-01	0.395687	0.583358	0.581246	39
ENSG00000128513.14	POT1	0.562625	0.443463	0.581366	34
ENSG00000179292.4	TMEM151A	0.0524534	0.623672	0.581375	42
ENSG00000158555.14	GDPD5	0.350395	0.956706	0.581388	46
ENSG00000106263.17	EIF3B	-0.285554	0.380062	0.581469	48
ENSG00000090661.11	CERS4	0.658474	0.578212	0.581497	46
ENSG00000110048.11	OSBP	-0.385518	0.427394	0.581498	6
ENSG00000167641.10	PPP1R14A	0.196802	0.622644	0.581501	46
ENSG00000250366.2	TUNAR	0.497281	1.40301	0.581587	14
ENSG00000116176.6	TPSG1	-0.345335	0.630408	0.581616	39
ENSG00000118242.15	MREG	-0.269419	0.841358	0.581618	38
ENSG00000135090.13	TAOK3	-0.349668	1.20489	0.581705	46
ENSG00000130723.18	PRRC2B	-0.627546	0.401773	0.581719	45
ENSG00000205359.9	SLCO6A1	0.184714	1.08929	0.582037	2
ENSG00000088888.17	MAVS	-0.0388727	0.513179	0.582068	43
ENSG00000134574.11	DDB2	-0.522615	0.817292	0.582088	42
ENSG00000187026.2	KRTAP21-2	-0.55032	NA	0.5821	1
ENSG00000069812.11	HES2	0.204444	0.947044	0.582154	17
ENSG00000140688.16	C16orf58	0.550174	NA	0.5822	1
ENSG00000231256.7	C17orf105	0.233672	0.648458	0.582201	11
ENSG00000104218.14	CSPP1	0.192553	0.322994	0.582218	48
ENSG00000188379.6	IFNA2	-0.648337	0.540084	0.582224	2
ENSG00000155324.9	GRAMD3	0.213808	0.617589	0.58223	42
ENSG00000235021.1	RP11-439E19.7	-0.708691	0.413897	0.582245	16
ENSG00000132323.8	ILKAP	0.319448	0.517611	0.582259	44
ENSG00000139343.10	SNRPF	0.52653	0.378958	0.582289	42
ENSG00000260498.5	RP4-536B24.4	-0.550028	NA	0.5823	1
ENSG00000115155.16	OTOF	0.00158734	0.864413	0.582411	28
ENSG00000215386.11	MIR99AHG	0.435201	0.521649	0.582411	8
ENSG00000156136.9	DCK	-0.396103	0.455227	0.582444	47
ENSG00000171467.15	ZNF318	0.914237	0.668001	0.58251	31
ENSG00000065371.17	ROPN1	0.596951	0.421518	0.582527	5
ENSG00000228709.1	AP001065.15	-0.934671	0.255168	0.582553	33
ENSG00000213762.11	ZNF134	-0.765916	0.53555	0.582607	45
ENSG00000276454.1	RP11-493L12.7	0.271537	0.572609	0.582625	4
ENSG00000132341.11	RAN	0.273551	0.504898	0.582641	26
ENSG00000263745.6	RP11-161I6.2	-0.549445	NA	0.5827	1
ENSG00000125910.5	S1PR4	-0.579641	0.70077	0.582748	42
ENSG00000163121.9	NEURL3	0.0648338	0.449223	0.582784	11
ENSG00000158863.21	FAM160B2	-0.249226	0.604698	0.582793	46
ENSG00000137098.13	SPAG8	-1.0522	0.759667	0.58286	42
ENSG00000169902.13	TPST1	0.800949	0.539174	0.582903	32
ENSG00000174325.4	DIRC1	-0.00102567	0.519457	0.582964	5
ENSG00000189099.11	PRSS48	0.548	0.121264	0.582968	2
ENSG00000246379.6	RP11-461O7.1	0.671938	0.700838	0.583051	41
ENSG00000091536.16	MYO15A	-0.39699	0.635796	0.58312	40
ENSG00000108797.11	CNTNAP1	0.578954	0.494425	0.583189	36
ENSG00000186352.8	ANKRD37	-0.308953	0.789908	0.583212	42
ENSG00000257940.1	RP11-248E9.6	-0.204191	0.339869	0.583218	6
ENSG00000154380.17	ENAH	-0.23495	1.02725	0.583229	22
ENSG00000234871.1	LINC01032	-0.548612	NA	0.583272	1
ENSG00000242028.6	HYPK	0.240615	0.788402	0.583333	32
ENSG00000263207.2	RP11-26L20.4	0.347301	0.622852	0.58338	5
ENSG00000139144.9	PIK3C2G	0.718989	1.09612	0.583409	23
ENSG00000149289.10	ZC3H12C	-0.184737	0.769661	0.583445	48
ENSG00000211452.10	DIO1	-0.796914	0.0754955	0.583488	29
ENSG00000164879.6	CA3	-0.148392	0.8405	0.583497	22
ENSG00000256525.6	POLG2	-0.252776	0.759824	0.583526	39
ENSG00000154553.13	PDLIM3	0.849887	0.743677	0.583541	30
ENSG00000049541.10	RFC2	0.537024	0.946379	0.583707	45
ENSG00000166246.13	C16orf71	0.512628	0.65233	0.583716	27
ENSG00000251256.1	RP11-273B19.1	0.547883	NA	0.583773	1
ENSG00000188425.3	NANOS2	0.565833	0.796773	0.583777	8
ENSG00000235049.1	LINC00940	1.03374	0.502702	0.583856	38
ENSG00000189139.5	FSCB	0.547666	NA	0.583921	1
ENSG00000141338.13	ABCA8	-0.129516	0.661115	0.584012	44
ENSG00000136315.4	RP11-84C10.2	1.1107	0.440776	0.584047	12
ENSG00000277969.1	CTB-58E17.1	0.291264	0.353457	0.584066	22
ENSG00000176401.5	EID2B	0.560924	0.597491	0.584072	44
ENSG00000261019.1	RP11-111K18.2	0.893255	0.632805	0.584088	49
ENSG00000253521.1	HPYR1	0.0131749	0.555371	0.584179	9
ENSG00000276122.1	RP11-143E21.3	-0.547183	NA	0.584253	1
ENSG00000117245.12	KIF17	0.00148961	0.899072	0.584348	42
ENSG00000150776.17	C11orf57	0.614434	0.453634	0.584373	47
ENSG00000162627.16	SNX7	0.557287	0.382327	0.58458	49
ENSG00000175322.11	ZNF519	-0.499985	0.297927	0.584675	49
ENSG00000225206.8	MIR137HG	-0.833656	0.246259	0.584679	11
ENSG00000213988.10	ZNF90	0.779338	0.831222	0.584693	41
ENSG00000171208.9	NETO2	-0.373943	0.4095	0.5847	19
ENSG00000117036.11	ETV3	0.814608	0.663444	0.584743	36
ENSG00000234465.10	PINLYP	-0.112498	0.483918	0.584848	49
ENSG00000254636.1	ARMS2	0.585156	0.454773	0.584861	34
ENSG00000107537.13	PHYH	-0.692782	0.839853	0.584886	38
ENSG00000134809.8	TIMM10	0.0307459	0.349166	0.584925	49
ENSG00000180210.14	F2	-0.835074	0.358981	0.584938	23
ENSG00000095574.11	IKZF5	1.06563	0.69415	0.584976	47
ENSG00000143199.17	ADCY10	0.202398	0.876816	0.584981	39
ENSG00000100564.8	PIGH	-0.25981	0.695016	0.585026	47
ENSG00000204334.7	ERICH2	0.729531	0.569799	0.585043	38
ENSG00000137727.12	ARHGAP20	-0.691953	0.684849	0.585103	27
ENSG00000248746.5	ACTN3	-0.873732	0.718783	0.585171	22
ENSG00000214026.10	MRPL23	0.545543	0.00669343	0.585338	49
ENSG00000134758.13	RNF138	-0.689933	0.708919	0.585351	47
ENSG00000051009.10	FAM160A2	1.13612	0.36878	0.585434	48
ENSG00000249437.7	NAIP	0.854894	0.0475158	0.585443	9
ENSG00000134216.18	CHIA	-0.0268229	1.24881	0.585477	7
ENSG00000278385.1	RP11-89H19.2	0.419149	0.768823	0.58556	19
ENSG00000136870.10	ZNF189	-0.098304	0.538067	0.585668	48
ENSG00000079337.15	RAPGEF3	-0.28851	0.413179	0.585798	49
ENSG00000170439.6	METTL7B	-0.896956	0.405122	0.585835	42
ENSG00000164530.13	PI16	-0.248891	0.88461	0.585835	47
ENSG00000236892.1	RP11-482E14.2	-0.544787	NA	0.5859	1
ENSG00000165323.15	FAT3	0.102623	0.757884	0.585963	41
ENSG00000142039.3	CCDC97	0.0247091	0.773961	0.585984	48
ENSG00000135932.10	CAB39	-0.652496	0.696048	0.586006	37
ENSG00000154274.14	C4orf19	0.302021	1.11938	0.586065	29
ENSG00000105419.17	MEIS3	-0.277532	0.955843	0.586082	40
ENSG00000227619.1	RP11-492E3.2	-0.934852	0.507686	0.586107	29
ENSG00000151532.13	VTI1A	-1.11084	0.71737	0.586214	37
ENSG00000256294.7	ZNF225	-0.0400392	0.808572	0.58638	25
ENSG00000101746.15	NOL4	0.843395	0.464585	0.586464	29
ENSG00000171953.15	ATPAF2	0.304159	0.485967	0.586528	46
ENSG00000188385.11	JAKMIP3	0.309544	0.476875	0.586581	47
ENSG00000116132.11	PRRX1	0.469132	1.144	0.586655	41
ENSG00000250791.1	RP11-55L3.1	-0.13544	1.26411	0.586685	2
ENSG00000182199.10	SHMT2	-0.853082	0.465047	0.586706	15
ENSG00000198680.4	TUSC1	0.290485	0.751824	0.58677	47
ENSG00000177459.10	ERICH5	-0.45654	0.512267	0.586783	39
ENSG00000164105.3	SAP30	-0.575161	0.870214	0.586838	10
ENSG00000168454.11	TXNDC2	-0.371872	0.56614	0.586907	23
ENSG00000153140.8	CETN3	0.53123	0.587548	0.586984	48
ENSG00000090097.21	PCBP4	0.164422	0.297495	0.587021	26
ENSG00000196712.17	NF1	-0.410047	0.617052	0.587055	47
ENSG00000175206.10	NPPA	0.945844	0.642787	0.587059	17
ENSG00000178425.13	NT5DC1	-0.449096	1.0731	0.587157	49
ENSG00000104313.17	EYA1	0.431064	0.730098	0.5872	16
ENSG00000260388.2	LINC00562	-0.870997	0.276214	0.587213	48
ENSG00000235532.1	LINC00402	0.116819	0.664287	0.587288	9
ENSG00000117597.17	DIEXF	-0.569293	0.908523	0.587412	47
ENSG00000115808.11	STRN	0.322208	0.726828	0.587447	43
ENSG00000111445.13	RFC5	-0.560418	1.49348	0.587522	30
ENSG00000166228.8	PCBD1	0.207243	0.516039	0.587584	49
ENSG00000148334.14	PTGES2	-0.505938	0.67115	0.587747	43
ENSG00000249423.1	RP11-284A20.1	0.542027	NA	0.5878	1
ENSG00000173511.9	VEGFB	-0.443391	0.582589	0.587859	25
ENSG00000272416.1	CTD-2081C10.7	0.971727	0.196913	0.587881	19
ENSG00000183032.11	SLC25A21	-0.0363519	0.580698	0.587952	31
ENSG00000259889.1	RP11-315F22.1	0.541737	NA	0.588	1
ENSG00000169045.17	HNRNPH1	0.943666	0.454115	0.58803	34
ENSG00000205611.4	LINC01597	-0.53898	0.482121	0.588074	43
ENSG00000131669.9	NINJ1	-0.497607	0.658124	0.588096	43
ENSG00000107362.13	ABHD17B	0.12995	0.825978	0.588165	19
ENSG00000232618.1	RP11-439L18.1	0.541446	NA	0.5882	1
ENSG00000184647.10	PRSS55	0.433719	0.543397	0.588223	15
ENSG00000228594.3	FNDC10	0.703699	0.711241	0.588381	38
ENSG00000151704.15	KCNJ1	-0.0569729	0.682846	0.588437	29
ENSG00000258740.1	RP11-293M10.1	0.920968	0.0446756	0.588558	2
ENSG00000130529.15	TRPM4	-0.723912	0.676137	0.588598	48
ENSG00000205106.4	DKFZp779M0652	-0.186408	0.488072	0.58861	47
ENSG00000171174.13	RBKS	-0.593856	0.499294	0.588672	45
ENSG00000172269.18	DPAGT1	-0.142761	0.452811	0.588768	19
ENSG00000184305.14	CCSER1	-0.0675941	0.635666	0.58877	9
ENSG00000078246.16	TULP3	0.0559401	0.697517	0.588797	43
ENSG00000226037.1	LINC01040	-0.540431	NA	0.5889	1
ENSG00000155749.12	ALS2CR12	0.383425	0.462671	0.588922	49
ENSG00000272861.1	RP11-332H14.1	-0.0923704	0.443499	0.588938	39
ENSG00000100154.14	TTC28	0.369271	0.909943	0.589022	41
ENSG00000271904.1	CTC-498M16.4	-0.269813	0.357614	0.589023	13
ENSG00000117010.15	ZNF684	0.764565	0.437786	0.589063	39
ENSG00000090581.9	GNPTG	-0.454193	0.514808	0.589134	44
ENSG00000122484.8	RPAP2	-1.08332	0.495175	0.589175	39
ENSG00000204922.4	UQCC3	-0.943153	0.263631	0.589179	48
ENSG00000145687.16	SSBP2	-0.472268	0.473356	0.589179	33
ENSG00000162641.18	AKNAD1	-0.0430413	0.353093	0.589245	36
ENSG00000139547.7	RDH16	-0.0789997	0.678365	0.589324	48
ENSG00000142494.13	SLC47A1	0.0380354	0.817179	0.589347	35
ENSG00000161180.10	CCDC116	-0.235208	0.521466	0.5894	47
ENSG00000270988.1	RP11-439C15.5	1.1157	0.66584	0.589402	22
ENSG00000111707.11	SUDS3	-0.331543	0.561896	0.589418	47
ENSG00000164736.5	SOX17	-0.909501	0.626475	0.589444	39
ENSG00000184613.10	NELL2	0.204464	0.867313	0.589505	45
ENSG00000007372.21	PAX6	-0.480314	0.247204	0.589542	19
ENSG00000158710.14	TAGLN2	0.276845	0.73852	0.58959	48
ENSG00000186638.16	KIF24	0.606598	0.644875	0.589672	48
ENSG00000008083.13	JARID2	0.361772	1.06868	0.589699	24
ENSG00000068001.13	HYAL2	0.684598	0.393324	0.589704	15
ENSG00000150636.17	CCDC102B	-0.255523	0.617317	0.589755	45
ENSG00000171105.13	INSR	-0.298163	0.734538	0.589849	34
ENSG00000186130.4	ZBTB6	-0.572717	0.794507	0.589879	48
ENSG00000171724.2	VAT1L	0.0455558	0.673615	0.589881	42
ENSG00000122359.17	ANXA11	0.694712	0.981468	0.589946	49
ENSG00000111802.13	TDP2	-0.0150016	0.600435	0.589965	48
ENSG00000079112.9	CDH17	-0.403082	0.747798	0.590104	23
ENSG00000133119.12	RFC3	0.738904	0.590899	0.590155	48
ENSG00000065457.10	ADAT1	-0.167015	0.442666	0.590163	49
ENSG00000204677.10	FAM153C	0.188013	0.724788	0.590269	28
ENSG00000276529.1	AP001505.10	0.521815	0.184504	0.590439	48
ENSG00000283217.1	RP11-472I20.3	1.11022e-16	0.761005	0.5905	2
ENSG00000077044.10	DGKD	-0.0236775	0.532947	0.590586	35
ENSG00000259675.1	RP11-507B12.1	0.523862	0.275325	0.590668	10
ENSG00000108506.11	INTS2	-0.532576	0.274045	0.590744	48
ENSG00000137713.15	PPP2R1B	0.461908	0.630956	0.590789	48
ENSG00000125457.13	MIF4GD	-0.473274	0.602946	0.590798	49
ENSG00000143536.7	CRNN	-0.512826	1.08548	0.590884	14
ENSG00000105373.18	GLTSCR2	0.909678	0.6567	0.590949	48
ENSG00000134851.12	TMEM165	-0.1856	0.516923	0.59103	49
ENSG00000253585.1	KB-1184D12.1	-0.871546	0.111456	0.591081	3
ENSG00000165795.23	NDRG2	0.0377312	0.937943	0.591086	11
ENSG00000128694.11	OSGEPL1	0.826536	0.29877	0.591086	19
ENSG00000159763.3	PIP	-0.710309	0.544397	0.591238	46
ENSG00000172456.17	FGGY	-0.405169	1.07091	0.591258	37
ENSG00000270876.1	ZNF30-AS1	0.659559	0.712921	0.591318	40
ENSG00000162004.16	CCDC78	-0.090256	0.612316	0.591411	48
ENSG00000102796.10	DHRS12	0.712269	0.422787	0.591443	26
ENSG00000147421.17	HMBOX1	0.734746	0.812001	0.591523	16
ENSG00000142959.4	BEST4	-0.041159	0.509072	0.59156	32
ENSG00000181585.3	TMIE	0.0371991	0.841928	0.591565	43
ENSG00000162543.5	UBXN10	-0.26065	0.902343	0.591598	28
ENSG00000171989.5	LDHAL6B	0.721482	0.676909	0.591616	34
ENSG00000108691.9	CCL2	0.318377	0.968889	0.591685	10
ENSG00000198914.3	POU3F3	0.0465704	0.446736	0.591728	17
ENSG00000177427.12	MIEF2	0.257396	0.798391	0.591747	49
ENSG00000250958.1	LINC00492	0.536229	0	0.5918	2
ENSG00000057704.12	TMCC3	0.236289	0.936771	0.59183	30
ENSG00000156049.6	GNA14	0.300448	0.36906	0.591831	36
ENSG00000177842.11	ZNF620	0.559919	0.66009	0.591836	8
ENSG00000138606.19	SHF	-0.179915	0.534333	0.591861	44
ENSG00000212126.3	TAS2R50	-0.709758	0.35384	0.591957	10
ENSG00000178409.13	BEND3	0.428151	0.694264	0.592086	44
ENSG00000241657.1	TRBV11-2	-0.936961	0.0562329	0.592098	4
ENSG00000263753.6	LINC00667	-0.509589	0.820722	0.592219	49
ENSG00000154227.13	CERS3	0.417318	0.622363	0.592248	40
ENSG00000258460.1	RP11-168L7.1	0.582529	0.0868796	0.592269	2
ENSG00000261888.1	AC144831.1	0.921381	0.798021	0.592338	38
ENSG00000141639.11	MAPK4	-0.058787	0.962932	0.592522	33
ENSG00000151005.4	TKTL2	0.161758	0.338763	0.59253	2
ENSG00000161040.16	FBXL13	0.282194	0.885752	0.592536	14
ENSG00000006659.12	LGALS14	0.534927	NA	0.5927	1
ENSG00000196866.2	HIST1H2AD	-0.179796	0.413335	0.592756	18
ENSG00000227360.1	RP11-518I13.1	-0.534783	NA	0.5928	1
ENSG00000271265.1	RP11-230C9.4	0.913616	0.415425	0.592868	40
ENSG00000075303.12	SLC25A40	-0.320916	0.496298	0.592958	46
ENSG00000140675.12	SLC5A2	0.100677	0.55441	0.592973	18
ENSG00000099203.6	TMED1	-0.419996	0.362226	0.593076	47
ENSG00000248908.1	RP11-730N24.1	-0.534252	NA	0.593167	1
ENSG00000125977.6	EIF2S2	0.743273	0.3157	0.593198	34
ENSG00000196578.4	OR5AC2	-0.534205	NA	0.5932	1
ENSG00000282890.1	RP11-460M2.1	0.559323	0.174389	0.593261	23
ENSG00000131730.15	CKMT2	0.0940235	0.853341	0.593288	49
ENSG00000183668.17	PSG9	0.53406	0	0.5933	2
ENSG00000188580.14	NKAIN2	0.0978437	0.969352	0.593335	6
ENSG00000143858.11	SYT2	-0.00869888	0.720227	0.593369	22
ENSG00000246211.2	RP11-632K5.3	0.533771	NA	0.5935	1
ENSG00000172179.11	PRL	-0.5407	0.0835386	0.593608	5
ENSG00000132823.10	OSER1	0.717068	0.642531	0.593655	47
ENSG00000063854.12	HAGH	-0.209046	0.804181	0.593687	45
ENSG00000223404.3	LINC00397	-0.533482	NA	0.5937	1
ENSG00000260019.1	LINC01992	-0.131876	0.592982	0.593797	6
ENSG00000169840.4	GSX1	-0.533337	6.40988e-17	0.5938	4
ENSG00000102580.14	DNAJC3	0.268064	0.435672	0.593807	49
ENSG00000184557.4	SOCS3	-0.533193	0	0.5939	3
ENSG00000100625.8	SIX4	0.147557	0.524575	0.593926	12
ENSG00000251326.1	RP11-521E5.1	-0.53276	NA	0.5942	1
ENSG00000141499.16	WRAP53	0.494511	0.201412	0.594206	36
ENSG00000152767.16	FARP1	0.197302	0.622188	0.594219	33
ENSG00000251169.2	LINC01843	0.548336	0.567246	0.594365	24
ENSG00000161179.13	YDJC	-0.604977	0.565967	0.594425	47
ENSG00000096093.15	EFHC1	0.793085	0.737691	0.594518	32
ENSG00000250739.1	LINC01262	-0.302843	0.940517	0.594559	2
ENSG00000129007.14	CALML4	0.651933	0.669161	0.594574	46
ENSG00000232850.3	PTGES2-AS1	0.523429	0.595656	0.594593	42
ENSG00000109534.16	GAR1	-0.0380319	0.684611	0.594599	29
ENSG00000131808.10	FSHB	0.532182	1.11022e-16	0.5946	2
ENSG00000112855.14	HARS2	0.87433	0.320676	0.594627	34
ENSG00000149357.9	LAMTOR1	-0.329301	0.59448	0.594672	3
ENSG00000073792.15	IGF2BP2	-0.11163	0.793165	0.594732	7
ENSG00000103024.7	NME3	0.156793	0.77844	0.594754	28
ENSG00000235366.2	LINC01055	-0.169415	0.852394	0.594766	18
ENSG00000146521.9	LINC01558	0.55617	0.766135	0.594767	26
ENSG00000172939.8	OXSR1	-0.18761	0.965364	0.594787	20
ENSG00000129562.10	DAD1	-1.06477	0.601738	0.594822	45
ENSG00000189127.7	ANKRD34B	0.0862847	0.944953	0.594843	14
ENSG00000178952.10	TUFM	0.939947	0.116317	0.594978	46
ENSG00000157796.17	WDR19	-0.76013	0.452224	0.59502	48
ENSG00000175592.8	FOSL1	-0.159359	0.416477	0.595026	16
ENSG00000176788.8	BASP1	-0.225579	1.16746	0.595297	34
ENSG00000100211.10	CBY1	-0.129271	0.700362	0.595303	49
ENSG00000175416.12	CLTB	-0.128534	0.691535	0.59536	41
ENSG00000165300.7	SLITRK5	-0.281274	1.03097	0.595432	36
ENSG00000188910.7	GJB3	-0.227975	0.73321	0.595447	38
ENSG00000068305.17	MEF2A	0.972596	0.368817	0.59559	45
ENSG00000164332.7	UBLCP1	0.015242	0.731293	0.595605	48
ENSG00000227082.1	CH17-437K3.1	0.601267	0.468923	0.595652	2
ENSG00000130311.10	DDA1	-0.450204	0.873734	0.59566	33
ENSG00000134256.12	CD101	-0.256012	0.343162	0.59568	48
ENSG00000107789.15	MINPP1	0.262706	1.03952	0.595692	44
ENSG00000179817.5	MRGPRX4	-0.530594	NA	0.5957	1
ENSG00000177947.13	ODF3	0.530594	NA	0.5957	1
ENSG00000116209.11	TMEM59	0.171096	0.463338	0.595794	47
ENSG00000155592.15	ZKSCAN2	-0.912127	0.269286	0.595886	43
ENSG00000164414.17	SLC35A1	-0.0497566	1.34347	0.595925	39
ENSG00000101198.14	NKAIN4	0.962424	0.730276	0.595965	34
ENSG00000239467.5	AC007405.6	-0.790543	0.875831	0.596073	41
ENSG00000233997.5	LINC01425	-0.530017	NA	0.5961	1
ENSG00000120868.13	APAF1	1.16794	0.445675	0.596197	44
ENSG00000119632.3	IFI27L2	0.0550685	0.268507	0.596266	49
ENSG00000116191.17	RALGPS2	1.16481	0.611415	0.596289	46
ENSG00000282940.1	RP11-676F20.5	0.529729	NA	0.5963	1
ENSG00000122787.14	AKR1D1	0.397035	0.870821	0.596379	3
ENSG00000075218.18	GTSE1	-0.44076	0.790321	0.596441	47
ENSG00000137807.13	KIF23	0.897353	0.225121	0.596464	43
ENSG00000204231.10	RXRB	-0.815663	0.42804	0.596482	41
ENSG00000140950.15	TLDC1	0.0122664	0.812469	0.596634	44
ENSG00000100029.17	PES1	-0.0871969	0.713754	0.596678	28
ENSG00000198092.5	TMPRSS11F	0.773864	0.310572	0.596731	8
ENSG00000054803.3	CBLN4	0.0812101	0.750537	0.596817	30
ENSG00000204117.1	RP4-640H8.2	0.48079	0.734013	0.596849	2
ENSG00000275236.1	AC009120.11	-0.746369	0.0474399	0.596922	7
ENSG00000213551.4	DNAJC9	0.509821	0.151048	0.596923	48
ENSG00000196428.12	TSC22D2	0.609566	0.51748	0.596936	27
ENSG00000197446.8	CYP2F1	-1.03076	0.212335	0.596948	4
ENSG00000257138.1	TAS2R38	0.48777	0.745319	0.596972	2
ENSG00000174405.13	LIG4	0.839289	0.548478	0.597045	30
ENSG00000224177.6	LINC00570	-0.207929	1.06239	0.597152	22
ENSG00000171798.17	KNDC1	-0.230456	0.833066	0.597155	45
ENSG00000186493.11	C5orf38	0.00840309	0.683051	0.597198	21
ENSG00000260390.1	RP11-575I8.1	0.528287	NA	0.5973	1
ENSG00000184897.5	H1FX	-0.726275	0.524017	0.597364	42
ENSG00000134453.15	RBM17	-0.210211	0.473303	0.597441	42
ENSG00000006071.12	ABCC8	-0.183005	0.431324	0.597473	45
ENSG00000179058.6	C9orf50	0.425276	0.414331	0.597476	40
ENSG00000229243.1	LINC01981	-0.527999	NA	0.5975	1
ENSG00000197961.11	ZNF121	-0.420425	0.780025	0.597525	49
ENSG00000100429.17	HDAC10	0.516842	0.64361	0.597525	46
ENSG00000125844.15	RRBP1	-0.681613	0.818613	0.597552	19
ENSG00000267778.1	AC004221.2	0.623148	0.757253	0.597574	11
ENSG00000110931.18	CAMKK2	-0.463351	0.641821	0.597591	46
ENSG00000069764.9	PLA2G10	-0.500898	0.86364	0.597636	4
ENSG00000102898.11	NUTF2	0.525035	0.375408	0.597686	49
ENSG00000215717.5	TMEM167B	-0.00206697	0.769034	0.597715	41
ENSG00000227863.2	AC002383.2	-0.630674	0.540572	0.597718	2
ENSG00000133640.18	LRRIQ1	-0.364849	0.562208	0.597745	5
ENSG00000174501.14	ANKRD36C	0.525527	0.175896	0.597996	36
ENSG00000161960.14	EIF4A1	0.728852	0.253885	0.598009	14
ENSG00000198000.11	NOL8	0.812247	0.435188	0.598028	49
ENSG00000149541.9	B3GAT3	-0.205783	0.598527	0.59804	36
ENSG00000106638.15	TBL2	-0.73203	0.350508	0.598059	49
ENSG00000105323.16	HNRNPUL1	-1.04253	0.373685	0.59811	44
ENSG00000269543.5	CTD-2291D10.3	0.527013	NA	0.598185	1
ENSG00000187186.14	RP11-195F19.5	0.134373	0.8839	0.598299	49
ENSG00000229722.1	RP11-557H15.5	0.526559	NA	0.5985	1
ENSG00000119844.15	AFTPH	0.402132	0.848036	0.598635	46
ENSG00000182774.10	RPS17	-0.366883	0.396394	0.598672	42
ENSG00000120457.11	KCNJ5	-0.215352	0.689325	0.59871	24
ENSG00000138834.12	MAPK8IP3	0.107806	0.444349	0.598757	32
ENSG00000130203.9	APOE	-0.0724923	0.696069	0.59876	42
ENSG00000104427.11	ZC2HC1A	-0.623072	0.849079	0.598814	49
ENSG00000163909.7	HEYL	0.691346	0.671949	0.59894	40
ENSG00000099995.18	SF3A1	0.927269	0.692756	0.598981	39
ENSG00000110680.12	CALCA	0.525551	NA	0.5992	1
ENSG00000165895.17	ARHGAP42	0.553444	0.890378	0.599258	47
ENSG00000164588.6	HCN1	-0.385153	0.654552	0.599359	11
ENSG00000134285.10	FKBP11	0.369237	0.542873	0.599485	47
ENSG00000163815.5	CLEC3B	-0.151642	0.526346	0.59955	25
ENSG00000187546.13	AGMO	0.0635674	0.662172	0.599555	39
ENSG00000014123.9	UFL1	0.739762	0.624475	0.599574	46
ENSG00000165512.4	ZNF22	-1.08864	0.308801	0.599612	46
ENSG00000182223.7	ZAR1	0.655153	0.578002	0.599736	11
ENSG00000170638.9	TRABD	-0.479324	0.540316	0.599765	43
ENSG00000221947.7	XKR9	0.501331	0.408997	0.599809	47
ENSG00000256969.1	RP11-320N7.2	0.385508	0.700683	0.599822	5
ENSG00000100722.18	ZC3H14	-0.921907	0.487255	0.599847	26
ENSG00000043039.6	BARX2	1.12955	0.480476	0.599873	39
ENSG00000156574.9	NODAL	-0.245179	1.02998	0.599961	44
ENSG00000176641.10	RNF152	0.64729	0.679979	0.600016	45
ENSG00000142789.19	CELA3A	0.684349	0.522014	0.600102	41
ENSG00000260646.1	LA16c-385E7.1	0.535179	0.73151	0.600113	37
ENSG00000183077.15	AFMID	-0.252848	0.680686	0.600204	45
ENSG00000136940.13	PDCL	-0.51891	0.0404032	0.600409	25
ENSG00000227579.5	RP1-35C21.2	0.588716	0.626083	0.600444	6
ENSG00000147481.14	SNTG1	0.270438	0.684947	0.600513	17
ENSG00000168792.4	ABHD15	0.228329	0.630717	0.600646	46
ENSG00000166448.14	TMEM130	-0.147724	0.521148	0.600676	35
ENSG00000108510.9	MED13	-0.353706	0.368427	0.600713	41
ENSG00000170819.4	BFSP2	-0.476137	0.633502	0.600713	11
ENSG00000251454.1	RP11-542G1.2	0.523375	NA	0.600714	1
ENSG00000066248.14	NGEF	-0.47544	0.815217	0.600715	45
ENSG00000164853.8	UNCX	-0.155149	1.16705	0.600729	2
ENSG00000175931.12	UBE2O	-0.447265	0.679835	0.600826	17
ENSG00000275613.1	CTD-3194G12.2	-0.171539	0.770495	0.600883	7
ENSG00000180549.7	FUT7	-0.199798	0.546716	0.600983	47
ENSG00000137364.4	TPMT	-0.978392	0.835598	0.601015	48
ENSG00000162517.12	PEF1	-0.812839	0.427947	0.601084	49
ENSG00000116266.10	STXBP3	-0.230684	0.855084	0.601087	42
ENSG00000271973.1	RP11-572O6.1	-0.353222	0.736359	0.601119	42
ENSG00000139725.7	RHOF	-0.539291	0.784984	0.601171	29
ENSG00000251209.7	LINC00923	0.331394	0.565277	0.601186	34
ENSG00000110871.14	COQ5	-0.778644	0.175894	0.601207	49
ENSG00000131470.14	PSMC3IP	-0.0671105	0.708165	0.60121	22
ENSG00000177200.16	CHD9	-0.336256	0.52698	0.601313	45
ENSG00000185344.13	ATP6V0A2	-0.771919	0.680169	0.60132	34
ENSG00000122861.15	PLAU	0.678488	0.626045	0.601353	47
ENSG00000117602.11	RCAN3	0.423517	0.639718	0.601412	47
ENSG00000232316.1	RP1-124C6.1	0.167961	0.497303	0.601456	10
ENSG00000166265.11	CYYR1	-1.01491	0.742785	0.601503	23
ENSG00000165660.7	FAM175B	-0.502379	0.151549	0.601541	48
ENSG00000272325.1	NUDT3	-0.248644	0.793723	0.601689	48
ENSG00000272829.1	XXbac-B135H6.18	0.834289	0.54047	0.601768	30
ENSG00000184571.13	PIWIL3	0.521814	NA	0.6018	1
ENSG00000173801.16	JUP	-0.731734	0.896634	0.601857	47
ENSG00000174132.8	FAM174A	0.854139	0.529271	0.60189	13
ENSG00000249945.1	RP11-598D14.1	-0.52167	NA	0.6019	1
ENSG00000145293.15	ENOPH1	-0.513777	0.0710948	0.602015	34
ENSG00000116874.11	WARS2	-0.16261	0.417417	0.602049	49
ENSG00000260026.1	LINC02189	0.665026	0.318553	0.602178	2
ENSG00000185761.10	ADAMTSL5	0.0615178	0.584795	0.602216	43
ENSG00000214367.7	HAUS3	0.777238	0.513275	0.602221	31
ENSG00000135069.13	PSAT1	-0.541221	0.703193	0.602227	30
ENSG00000147536.11	GINS4	-0.431358	0.825977	0.602247	37
ENSG00000172551.10	MUCL1	0.458502	0.905083	0.602256	31
ENSG00000129473.9	BCL2L2	0.999769	0.610147	0.602285	31
ENSG00000181001.1	OR52N1	-0.521096	NA	0.6023	1
ENSG00000263234.1	CTD-2135D7.3	0.521096	NA	0.6023	1
ENSG00000106682.14	EIF4H	-0.140992	0.722132	0.602309	18
ENSG00000178896.8	EXOSC4	-0.595371	0.742689	0.602347	8
ENSG00000137845.14	ADAM10	-0.90641	0.667097	0.60239	49
ENSG00000198610.10	AKR1C4	0.857931	0.18005	0.602611	6
ENSG00000181291.6	TMEM132E	-0.608697	0.845892	0.602684	41
ENSG00000171621.13	SPSB1	0.534079	0.694603	0.60269	28
ENSG00000144406.18	UNC80	0.108832	0.609951	0.602709	32
ENSG00000186732.13	MPPED1	0.308731	1.08967	0.602746	19
ENSG00000119862.12	LGALSL	-0.253162	0.72145	0.602793	38
ENSG00000257431.1	RP11-263K4.3	0.119664	0.476578	0.602838	34
ENSG00000228408.6	RP1-111D6.3	-0.801135	0.593908	0.602909	16
ENSG00000250284.1	CTB-1I21.1	0.698677	0.839647	0.603032	11
ENSG00000106013.14	ANKRD7	0.0193946	0.721623	0.603041	46
ENSG00000263155.5	MYZAP	0.448156	0.726666	0.603064	47
ENSG00000113971.19	NPHP3	-0.472714	0.386931	0.603103	49
ENSG00000110958.15	PTGES3	-0.0164555	0.653861	0.603127	11
ENSG00000153404.14	PLEKHG4B	0.0355403	0.754315	0.603264	22
ENSG00000226053.1	LINC01776	0.0802348	1.11882	0.60328	5
ENSG00000110074.10	FOXRED1	-0.849131	0.213665	0.603317	44
ENSG00000101182.14	PSMA7	-0.287058	0.566308	0.603413	47
ENSG00000272748.1	RP11-222G7.2	-0.519231	7.40149e-17	0.6036	10
ENSG00000106780.8	MEGF9	-0.249881	0.536638	0.603688	39
ENSG00000258418.1	RP11-662J14.1	-0.519087	NA	0.6037	1
ENSG00000258729.2	RP11-404P21.6	-0.519087	NA	0.6037	1
ENSG00000260977.1	RP11-333I13.1	0.0778441	0.588678	0.603964	32
ENSG00000169696.15	ASPSCR1	0.397095	0.589689	0.603969	49
ENSG00000261800.1	RP11-244B22.11	-0.518657	NA	0.604	1
ENSG00000184144.11	CNTN2	0.0600186	0.710031	0.604059	30
ENSG00000197245.5	FAM110D	0.773987	0.293186	0.604091	47
ENSG00000165553.4	NGB	0.573115	0.648503	0.604125	9
ENSG00000235054.3	LINC01777	-0.518398	NA	0.60418	1
ENSG00000185522.8	LMNTD2	0.654729	0.737085	0.604274	49
ENSG00000111199.10	TRPV4	0.242068	0.45304	0.604328	41
ENSG00000175600.15	SUGCT	0.538801	0.988843	0.604416	8
ENSG00000167112.9	TRUB2	0.171759	0.548302	0.604483	40
ENSG00000283787.1	PRR33	-0.364263	0.840654	0.604524	42
ENSG00000267636.1	AC008992.1	-0.975213	0.820121	0.604613	19
ENSG00000183723.12	CMTM4	0.0847795	0.618327	0.604721	23
ENSG00000213694.3	S1PR3	0.308792	0.557172	0.604734	43
ENSG00000167632.14	TRAPPC9	0.584732	0.632572	0.604739	47
ENSG00000265491.4	RNF115	0.220719	1.02851	0.604756	17
ENSG00000168710.17	AHCYL1	-0.209101	0.489352	0.604862	39
ENSG00000221923.8	ZNF880	-0.672926	0.597328	0.604947	49
ENSG00000177943.13	MAMDC4	-0.713746	0.614352	0.605021	33
ENSG00000198730.7	CTR9	0.0271381	0.58786	0.605022	18
ENSG00000185974.6	GRK1	-0.808294	0.688669	0.605067	8
ENSG00000251576.1	LINC01267	0.483813	0.699332	0.605108	11
ENSG00000196865.4	NHLRC2	0.162063	0.328636	0.605155	48
ENSG00000166220.12	TBATA	0.781437	0.644035	0.605192	8
ENSG00000197953.5	AADACL2	-0.516937	0	0.6052	2
ENSG00000181027.10	FKRP	-0.132089	0.531392	0.605294	49
ENSG00000228573.1	RP11-279N8.1	0.516794	NA	0.6053	1
ENSG00000262155.1	LINC02175	0.419013	0.572963	0.605348	45
ENSG00000272716.1	RP11-563N4.1	-0.729485	0.309915	0.605372	43
ENSG00000204348.9	DXO	0.373652	0.789783	0.605398	46
ENSG00000147697.8	GSDMC	0.334591	0.730145	0.605437	16
ENSG00000253669.3	KB-1732A1.1	0.207491	0.509854	0.605461	48
ENSG00000225173.1	XXbac-BPG308K3.5	-0.172169	0.596411	0.6055	3
ENSG00000228683.1	RP11-31E13.2	-0.516508	NA	0.6055	1
ENSG00000139946.9	PELI2	0.383928	0.701039	0.605525	29
ENSG00000125731.12	SH2D3A	0.376989	0.88408	0.605649	45
ENSG00000139998.14	RAB15	-0.879534	0.783147	0.605655	46
ENSG00000169903.6	TM4SF4	-0.24628	0.713708	0.605701	24
ENSG00000176971.3	FIBIN	-0.435231	0.955709	0.60575	19
ENSG00000188825.13	LINC00910	-0.251389	0.996717	0.605828	33
ENSG00000163682.15	RPL9	0.0955447	0.643514	0.605956	41
ENSG00000240184.6	PCDHGC3	-0.884385	0.526403	0.605966	35
ENSG00000173389.15	IQCF1	0.515792	0	0.606	2
ENSG00000163083.5	INHBB	-0.11102	0.735362	0.60601	20
ENSG00000183476.12	SH2D7	0.599263	0.846305	0.606022	33
ENSG00000164258.11	NDUFS4	-0.998786	0.593994	0.606051	48
ENSG00000249484.8	LINC01470	-0.152885	1.13545	0.606057	6
ENSG00000170899.10	GSTA4	0.638623	0.494771	0.606091	40
ENSG00000197170.9	PSMD12	0.548186	0.441602	0.6061	33
ENSG00000064393.15	HIPK2	0.346032	0.834304	0.606135	14
ENSG00000272783.1	RP13-1016M1.2	0.0823928	0.48917	0.606163	27
ENSG00000282556.1	RP11-304C12.5	-0.360331	0.750524	0.606167	25
ENSG00000244041.7	LINC01011	0.32275	0.909738	0.60623	44
ENSG00000112818.9	MEP1A	0.482131	0.784878	0.606248	6
ENSG00000173480.10	ZNF417	-0.249699	0.598008	0.606317	42
ENSG00000158748.3	HTR6	-0.241623	0.754177	0.606341	20
ENSG00000261934.2	PCDHGA9	0.0289987	0.414179	0.606416	46
ENSG00000106077.18	ABHD11	0.0145227	0.63748	0.606455	46
ENSG00000239282.7	GATSL3	0.70058	0.473573	0.606465	44
ENSG00000132196.13	HSD17B7	0.317576	0.632688	0.606502	25
ENSG00000002933.7	TMEM176A	0.160156	0.749812	0.606558	48
ENSG00000138246.15	DNAJC13	0.42876	0.485429	0.606654	38
ENSG00000154175.16	ABI3BP	0.295991	0.631421	0.606741	45
ENSG00000242173.8	ARHGDIG	0.47016	0.726619	0.606787	45
ENSG00000162408.10	NOL9	-0.309485	0.656815	0.606939	38
ENSG00000214140.10	PRCD	1.08731	0.486036	0.606959	42
ENSG00000205037.2	RP11-863P13.4	-0.666089	0.813677	0.606965	33
ENSG00000180263.13	FGD6	-0.0227756	0.738758	0.606966	45
ENSG00000243444.7	PALM2	-0.114282	0.665332	0.607031	17
ENSG00000128683.13	GAD1	0.45946	0.702411	0.607098	45
ENSG00000253496.2	RP11-13N12.1	0.514074	NA	0.6072	1
ENSG00000154370.15	TRIM11	0.915901	0.458137	0.607242	22
ENSG00000181019.12	NQO1	-0.577726	0.552666	0.607302	29
ENSG00000248487.8	ABHD14A	-0.847105	0.494072	0.607426	45
ENSG00000130638.16	ATXN10	-0.766491	0.857767	0.607428	48
ENSG00000274902.1	RP1-197B17.4	-0.385269	0.759585	0.607452	42
ENSG00000246820.2	RP11-379P15.1	-0.513645	NA	0.6075	1
ENSG00000141448.8	GATA6	0.513502	0	0.6076	2
ENSG00000229175.1	LINC00382	-0.513502	NA	0.6076	1
ENSG00000268043.7	NBPF12	-0.754529	0.653003	0.607688	39
ENSG00000118985.15	ELL2	-0.697026	0.355883	0.607761	3
ENSG00000166920.12	C15orf48	-0.0188269	0.736971	0.607762	38
ENSG00000116824.4	CD2	-0.256608	0.513216	0.6078	4
ENSG00000272203.1	AC004775.5	-0.513216	NA	0.6078	1
ENSG00000234362.5	LINC01914	-0.684736	0.712722	0.607859	29
ENSG00000128322.6	IGLL1	0.392735	0.544249	0.607958	8
ENSG00000231253.1	LINC01640	0.512943	NA	0.607991	1
ENSG00000268333.1	RP4-806M20.3	-0.51293	1.11022e-16	0.608	2
ENSG00000011566.14	MAP4K3	0.183707	0.575884	0.608039	12
ENSG00000149532.15	CPSF7	0.681911	0.311094	0.608149	49
ENSG00000025423.11	HSD17B6	0.13565	0.532206	0.608165	35
ENSG00000057468.6	MSH4	0.57374	0.44497	0.608232	48
ENSG00000022840.15	RNF10	-0.311153	0.5912	0.608341	47
ENSG00000259267.2	RP11-432J9.6	0.512359	NA	0.6084	1
ENSG00000079689.13	SCGN	0.414215	0.457296	0.608408	31
ENSG00000173175.14	ADCY5	0.399104	0.581425	0.608419	10
ENSG00000204990.3	RP5-842K16.1	-0.711699	0.197433	0.608443	2
ENSG00000283199.1	ABC13-47488600E17.1	0.238431	0.558154	0.608476	36
ENSG00000272334.1	RP11-129K12.1	-0.9431	0.530578	0.608486	26
ENSG00000090989.17	EXOC1	-0.608342	0.45879	0.608636	33
ENSG00000234928.1	LINC01659	-0.165876	0.317099	0.608659	31
ENSG00000232306.2	AC012485.2	0.322791	0.441163	0.60867	4
ENSG00000135596.17	MICAL1	-0.348831	0.756314	0.608818	49
ENSG00000260876.5	LINC01229	-0.32579	1.21755	0.608837	23
ENSG00000131778.18	CHD1L	0.552638	0.705809	0.608898	49
ENSG00000205846.3	CLEC6A	0.511644	NA	0.6089	1
ENSG00000238102.1	RP11-19D2.1	0.510288	0.521641	0.608942	4
ENSG00000153246.12	PLA2R1	0.152402	0.689199	0.608953	45
ENSG00000124731.12	TREM1	0.42962	0.735951	0.609105	41
ENSG00000100796.17	PPP4R3A	0.01902	0.335728	0.609115	28
ENSG00000023909.9	GCLM	-0.304078	0.435388	0.609118	43
ENSG00000058063.15	ATP11B	-0.485329	0.702278	0.609166	49
ENSG00000151208.16	DLG5	-0.775298	0.496414	0.609184	46
ENSG00000228623.5	ZNF883	-1.04579	0.837111	0.609203	30
ENSG00000029725.16	RABEP1	0.525647	0.72082	0.609274	44
ENSG00000112494.9	UNC93A	0.602547	0.661261	0.609283	9
ENSG00000185736.15	ADARB2	-0.299929	0.786144	0.609292	43
ENSG00000227676.3	LINC01068	-0.507248	0.143999	0.609335	17
ENSG00000146007.10	ZMAT2	0.571751	0.324321	0.60941	41
ENSG00000155729.12	KCTD18	0.408066	0.250082	0.609437	46
ENSG00000152795.17	HNRNPDL	-0.479451	0.209668	0.609465	41
ENSG00000169228.13	RAB24	0.251927	0.393498	0.60952	45
ENSG00000112320.11	SOBP	-0.222054	0.620297	0.609593	44
ENSG00000214146.2	LINC02026	0.0771413	0.75601	0.609701	18
ENSG00000256250.1	RP11-989F5.1	0.509763	0.146408	0.60971	26
ENSG00000183508.4	FAM46C	0.0621221	0.399363	0.609713	44
ENSG00000128829.11	EIF2AK4	0.0832712	0.860965	0.609943	49
ENSG00000119537.15	KDSR	-0.194799	0.513568	0.60998	49
ENSG00000168679.17	SLC16A4	-0.610022	0.867736	0.61015	35
ENSG00000072786.12	STK10	-0.145623	0.838375	0.610246	24
ENSG00000116731.22	PRDM2	0.425007	0.813608	0.610334	15
ENSG00000170180.19	GYPA	-0.305702	0.455713	0.6104	5
ENSG00000180332.6	KCTD4	-0.462155	0.476655	0.61053	36
ENSG00000178665.14	ZNF713	-0.904167	0.523543	0.610533	45
ENSG00000197893.13	NRAP	0.388878	0.739385	0.610567	38
ENSG00000154143.2	PANX3	-0.396058	0.339478	0.6106	9
ENSG00000090432.6	MUL1	0.693667	0.460831	0.610657	47
