## Supplementary material for "GWAS and meta-analysis identifies multiple new genetic mechanisms underlying severe Covid-19": TWAS.xlsx (part 3 of 3)

### Sheet: metaTWAS (continued)
gene	gene_name	z_mean	z_sd	pvalue	n
ENSG00000134909.18	ARHGAP32	0.391024	0.523963	0.610672	45
ENSG00000168070.11	MAJIN	-0.140471	0.691318	0.610685	25
ENSG00000250529.1	LINC02121	0.508932	NA	0.6108	1
ENSG00000133110.14	POSTN	0.090253	0.94891	0.610802	20
ENSG00000122034.14	GTF3A	0.342125	0.648742	0.610839	47
ENSG00000227917.2	RP11-143M1.3	0.128784	0.889266	0.610862	4
ENSG00000273077.1	RP11-130C6.1	-0.874803	0.270367	0.610912	5
ENSG00000078401.6	EDN1	-0.884441	0.408887	0.610994	19
ENSG00000121417.13	ZNF211	0.916738	0.363202	0.610997	49
ENSG00000165891.15	E2F7	-0.763099	0.990739	0.611002	37
ENSG00000172315.5	TP53RK	-0.212517	0.972941	0.611108	46
ENSG00000157131.10	C8A	-0.808035	0.057124	0.61113	2
ENSG00000136485.14	DCAF7	0.109631	1.10463	0.611187	49
ENSG00000269564.1	AC008753.4	0.508361	1.11022e-16	0.6112	2
ENSG00000267575.6	CTC-459F4.3	0.608759	0.546538	0.611239	48
ENSG00000175065.11	DSG4	-0.209627	0.937018	0.611302	2
ENSG00000143799.12	PARP1	-0.931268	0.792024	0.611318	38
ENSG00000117400.16	MPL	0.343549	0.282341	0.611337	39
ENSG00000145332.13	KLHL8	-0.63493	0.959403	0.611344	44
ENSG00000112029.9	FBXO5	-0.126309	0.564378	0.611408	43
ENSG00000155016.17	CYP2U1	-0.390741	0.607314	0.611426	49
ENSG00000054116.11	TRAPPC3	0.760663	0.788613	0.611521	42
ENSG00000221882.2	OR3A2	-0.412224	0.533419	0.611577	8
ENSG00000196456.11	ZNF775	-0.451713	0.502259	0.611586	38
ENSG00000267535.1	LINC00868	-0.507791	NA	0.6116	1
ENSG00000145425.9	RPS3A	-0.850575	0.401076	0.611614	49
ENSG00000164088.17	PPM1M	0.779246	0.54338	0.611623	49
ENSG00000259345.5	RP11-624L4.1	0.53344	0.775625	0.611707	16
ENSG00000265972.5	TXNIP	-0.0869349	0.944323	0.611711	18
ENSG00000231460.2	RP11-321L2.1	-0.507506	NA	0.6118	1
ENSG00000119185.12	ITGB1BP1	-0.536511	0.738212	0.61181	48
ENSG00000164099.3	PRSS12	0.247721	0.971735	0.611937	44
ENSG00000241563.3	CORT	-0.90651	0.230344	0.612096	42
ENSG00000261098.1	RP11-819C21.1	-1.08742	0.408381	0.612208	49
ENSG00000259907.1	RP6-91H8.2	0.404986	0.635673	0.612267	4
ENSG00000255191.1	RP11-626H12.1	-0.345378	0.83341	0.612303	5
ENSG00000198125.12	MB	-0.079795	0.64342	0.612306	40
ENSG00000168658.18	VWA3B	-0.310122	0.678881	0.612311	17
ENSG00000214978.7	GSG1L2	-0.65983	0.309447	0.612362	2
ENSG00000225614.2	ZNF469	-0.199983	0.786938	0.612488	37
ENSG00000163599.14	CTLA4	-0.595184	0.109075	0.612532	27
ENSG00000078237.6	TIGAR	-0.550173	0.400571	0.612636	48
ENSG00000120662.15	MTRF1	0.336125	0.590436	0.612673	46
ENSG00000149929.15	HIRIP3	-0.363045	0.204101	0.612737	47
ENSG00000232153.2	AC073218.3	0.0383689	1.31256	0.61275	2
ENSG00000139832.4	RAB20	-0.0585756	1.02687	0.612818	20
ENSG00000166377.19	ATP9B	-0.599669	0.623475	0.612821	43
ENSG00000137094.14	DNAJB5	0.506032	0.0041898	0.612829	27
ENSG00000119514.6	GALNT12	0.461904	0.219301	0.612855	47
ENSG00000233570.1	LINC00690	-0.505929	NA	0.612906	1
ENSG00000075429.8	CACNG5	0.641265	0.561518	0.612915	14
ENSG00000163285.7	GABRG1	0.240182	0.415307	0.612942	11
ENSG00000136603.13	SKIL	-0.29193	0.659451	0.612969	35
ENSG00000187634.11	SAMD11	-0.0899865	0.665299	0.612976	13
ENSG00000122733.12	PHF24	0.109852	0.729583	0.612988	42
ENSG00000144227.4	NXPH2	0.313586	0.913642	0.613091	14
ENSG00000134440.11	NARS	0.0996879	0.601655	0.613139	47
ENSG00000071282.11	LMCD1	0.08125	0.814414	0.613208	29
ENSG00000153721.18	CNKSR3	0.812624	0.938946	0.61322	44
ENSG00000114529.12	C3orf52	-0.517435	0.981066	0.613222	46
ENSG00000168398.6	BDKRB2	0.333063	0.778626	0.61326	40
ENSG00000020181.17	ADGRA2	-0.823958	0.706544	0.613265	13
ENSG00000110243.11	APOA5	-0.559513	0.54658	0.613283	5
ENSG00000273203.1	AC006946.16	0.619816	0.555574	0.613323	46
ENSG00000178789.8	CD300LB	-0.423916	0.598666	0.613371	20
ENSG00000226281.2	RP1-80N2.2	1.4886	0.259483	0.613387	10
ENSG00000157036.12	EXOG	-0.723041	0.203246	0.613397	47
ENSG00000174437.16	ATP2A2	0.402237	0.66004	0.613399	28
ENSG00000245975.2	RP11-30K9.6	-0.954729	0.0715659	0.613489	48
ENSG00000271930.1	RP11-44N12.5	-0.505084	NA	0.6135	1
ENSG00000164211.12	STARD4	1.09152	0.698296	0.61355	37
ENSG00000260097.2	SPDYE6	0.0775232	0.668922	0.613574	23
ENSG00000237721.1	AF064858.11	-0.0642428	0.885555	0.613586	36
ENSG00000227467.3	LINC01537	-0.413593	1.02883	0.613586	36
ENSG00000198576.3	ARC	-0.353027	0.312229	0.613614	46
ENSG00000169908.11	TM4SF1	-0.234904	0.758231	0.613618	45
ENSG00000132518.6	GUCY2D	0.223248	0.627012	0.613656	22
ENSG00000217930.7	PAM16	0.00954083	0.350649	0.613674	43
ENSG00000169251.12	NMD3	-0.228575	0.605238	0.613721	35
ENSG00000204979.7	MS4A13	0.504657	NA	0.6138	1
ENSG00000169504.14	CLIC4	-0.68154	0.767052	0.613849	49
ENSG00000120693.13	SMAD9	0.751543	0.625815	0.613867	49
ENSG00000272542.1	RP11-255P5.2	-1.26089	0.458358	0.614005	28
ENSG00000231892.1	AC073316.2	0.194103	1.11838	0.614096	2
ENSG00000085265.10	FCN1	-0.382651	0.693062	0.614167	47
ENSG00000111704.10	NANOG	-0.503961	NA	0.614289	1
ENSG00000228959.1	RP5-1121H13.3	-0.503945	NA	0.6143	1
ENSG00000131067.16	GGT7	0.527975	0.435158	0.614333	49
ENSG00000196670.13	ZFP62	0.431999	0.504086	0.614334	49
ENSG00000248515.1	RP11-608O21.1	0.638575	0.486825	0.614379	2
ENSG00000258520.1	RP11-363J20.2	-0.231625	0.764584	0.614388	9
ENSG00000258390.1	RP11-1070N10.4	0.330982	0.412942	0.614463	2
ENSG00000165072.9	MAMDC2	0.21285	0.522103	0.614548	41
ENSG00000010072.15	SPRTN	0.125764	0.557997	0.614584	33
ENSG00000196199.13	MPHOSPH8	-0.979259	0.545357	0.614589	47
ENSG00000104415.13	WISP1	-0.158539	0.660555	0.614608	39
ENSG00000278611.1	CTC-543D15.8	0.571353	0.332496	0.614836	48
ENSG00000161031.12	PGLYRP2	0.0579432	0.904211	0.614865	3
ENSG00000231983.1	LINC00415	0.502949	NA	0.615	1
ENSG00000157884.10	CIB4	0.254651	1.22521	0.615011	22
ENSG00000174640.12	SLCO2A1	0.129687	0.881961	0.615026	37
ENSG00000185133.13	INPP5J	0.756225	0.697308	0.615042	15
ENSG00000116095.10	PLEKHA3	0.0785495	0.500918	0.61516	39
ENSG00000169871.12	TRIM56	0.194652	0.681564	0.615191	38
ENSG00000161888.11	SPC24	-0.0111409	0.646858	0.615236	47
ENSG00000168779.19	SHOX2	-0.44771	0.514963	0.615268	24
ENSG00000197416.4	FABP12	-0.0546717	0.628581	0.615275	3
ENSG00000251532.1	CTD-2245E15.3	-0.265485	0.516396	0.615313	42
ENSG00000133328.3	HRASLS2	-0.0761843	0.692997	0.615335	35
ENSG00000258689.1	LINC01269	-0.50238	NA	0.6154	1
ENSG00000180209.11	MYLPF	0.50238	NA	0.6154	1
ENSG00000177169.9	ULK1	0.485753	0.352426	0.615496	43
ENSG00000260979.1	RP11-77H9.8	-0.37399	0.965835	0.615545	14
ENSG00000125834.12	STK35	0.658371	0.629008	0.615598	47
ENSG00000224184.5	MIR3681HG	0.502096	NA	0.6156	1
ENSG00000160991.15	ORAI2	0.686306	0.506256	0.615657	41
ENSG00000158480.10	SPATA2	0.127101	1.16614	0.615721	43
ENSG00000053108.16	FSTL4	0.294524	0.819789	0.615727	31
ENSG00000137996.12	RTCA	0.423848	0.501992	0.615748	49
ENSG00000148481.13	MINDY3	0.163261	0.620623	0.615771	46
ENSG00000141295.13	SCRN2	0.00543225	0.3949	0.615833	49
ENSG00000204967.10	PCDHA4	0.497369	0.313203	0.615859	27
ENSG00000184486.9	POU3F2	0.0465737	0.555961	0.615926	15
ENSG00000181826.9	RELL1	0.507664	0.88121	0.615941	40
ENSG00000105699.16	LSR	-0.247032	0.673577	0.61599	47
ENSG00000186442.7	KRT3	-0.496109	0.611719	0.615998	6
ENSG00000123901.8	GPR83	0.23551	0.564911	0.616001	41
ENSG00000267339.5	LINC00906	0.482135	0.150121	0.616022	14
ENSG00000233393.1	AP000688.29	0.839518	0.634621	0.616087	42
ENSG00000010379.15	SLC6A13	0.708318	0.51268	0.616088	39
ENSG00000232434.2	C9orf172	-0.694507	0.613236	0.616117	9
ENSG00000251221.1	LINC01337	-1.19315	0.491829	0.616128	8
ENSG00000186907.7	RTN4RL2	-0.573457	0.625725	0.61613	16
ENSG00000168101.14	NUDT16L1	0.318931	0.75729	0.616132	40
ENSG00000223536.5	AC008069.1	0.145592	0.797518	0.616149	2
ENSG00000105379.9	ETFB	-0.282041	1.14569	0.616158	37
ENSG00000175701.10	LINC00116	0.501243	1.11022e-16	0.6162	2
ENSG00000178586.4	OR6B3	-0.775783	0.397215	0.61623	5
ENSG00000186047.9	DLEU7	0.561765	0.597708	0.616358	40
ENSG00000116525.13	TRIM62	-0.573287	0.509498	0.616364	24
ENSG00000183317.16	EPHA10	-0.39587	1.18305	0.616369	21
ENSG00000174156.14	GSTA3	0.861398	0.229859	0.616391	9
ENSG00000253354.1	CTA-392C11.2	-0.500917	NA	0.616429	1
ENSG00000105928.13	DFNA5	-0.435741	0.637572	0.616457	44
ENSG00000174939.10	ASPHD1	0.781851	0.835981	0.616506	41
ENSG00000188886.3	ASTL	0.204194	0.544736	0.616508	29
ENSG00000085563.14	ABCB1	-0.812121	0.254379	0.616526	47
ENSG00000171928.13	TVP23B	0.694835	0.532664	0.616634	34
ENSG00000164054.15	SHISA5	-0.370097	0.5797	0.616707	43
ENSG00000184363.9	PKP3	-0.236885	0.713554	0.616709	30
ENSG00000135454.13	B4GALNT1	-0.155786	0.52456	0.616787	46
ENSG00000175938.6	ORAI3	0.101466	0.685567	0.616904	9
ENSG00000116922.14	C1orf109	0.775048	0.367819	0.61695	49
ENSG00000153066.12	TXNDC11	-0.394896	0.515063	0.617034	49
ENSG00000170345.9	FOS	0.381689	0.888944	0.617105	45
ENSG00000087903.12	RFX2	0.279135	0.454034	0.617149	14
ENSG00000206150.3	RNASE13	-0.163761	0.996182	0.617175	12
ENSG00000172771.11	EFCAB12	-0.274023	0.776571	0.617186	46
ENSG00000103534.16	TMC5	0.0693254	1.00544	0.617207	33
ENSG00000198286.9	CARD11	0.273341	0.880125	0.617212	25
ENSG00000197487.8	GALP	-0.501283	0.582303	0.617251	3
ENSG00000152223.12	EPG5	0.559301	0.43714	0.61728	45
ENSG00000268654.1	MIMT1	-0.40552	0.395431	0.617337	18
ENSG00000171206.13	TRIM8	0.845015	0.448512	0.617362	29
ENSG00000164237.8	CMBL	0.92126	0.306304	0.617423	47
ENSG00000015532.9	XYLT2	-0.0760875	0.575268	0.617434	47
ENSG00000205420.10	KRT6A	0.478235	0.781943	0.61749	16
ENSG00000054267.21	ARID4B	-0.893535	0.289484	0.617558	27
ENSG00000258416.1	RP11-526N18.1	-0.499255	NA	0.6176	1
ENSG00000102870.5	ZNF629	0.475481	0.154073	0.6176	42
ENSG00000258593.2	CTD-3051D23.4	-0.501723	0.286226	0.617625	19
ENSG00000198807.12	PAX9	0.43345	0.925961	0.617675	22
ENSG00000164091.11	WDR82	0.224725	1.10634	0.617682	34
ENSG00000136824.18	SMC2	0.250584	0.506894	0.617769	46
ENSG00000183779.6	ZNF703	0.713943	0.337582	0.617786	3
ENSG00000205929.10	C21orf62	-0.112792	0.414605	0.617791	7
ENSG00000078795.16	PKD2L2	0.460546	0.852581	0.617808	38
ENSG00000161634.11	DCD	0.0465119	0.957001	0.617828	22
ENSG00000104915.14	STX10	-0.244119	0.443539	0.617838	32
ENSG00000078177.13	N4BP2	-0.909452	0.638979	0.617875	49
ENSG00000204869.8	IGFL4	-0.410852	0.458454	0.617885	17
ENSG00000214336.4	FOXI3	-0.498829	NA	0.6179	1
ENSG00000174276.6	ZNHIT2	-0.500554	0.879901	0.617942	46
ENSG00000170144.20	HNRNPA3	-0.498687	0	0.618	2
ENSG00000204519.10	ZNF551	0.752717	0.366734	0.618005	9
ENSG00000019549.9	SNAI2	-0.671296	0.31686	0.618032	2
ENSG00000138379.4	MSTN	0.0370034	0.503126	0.6181	15
ENSG00000270093.1	AP000473.8	-0.788473	0.740998	0.618149	40
ENSG00000272455.1	RP4-758J18.13	-0.471832	0.513982	0.618299	48
ENSG00000259928.1	RP11-218M11.1	-0.889573	0.479752	0.618334	15
ENSG00000122507.20	BBS9	0.415364	0.712224	0.618395	46
ENSG00000205221.12	VIT	0.19938	0.601546	0.618455	34
ENSG00000166046.10	TCP11L2	-0.895249	0.527398	0.618478	30
ENSG00000166450.12	PRTG	0.127803	0.831567	0.618508	41
ENSG00000164081.12	TEX264	-0.647777	0.407953	0.618588	45
ENSG00000056586.15	RC3H2	0.918315	0.526368	0.618594	8
ENSG00000112679.14	DUSP22	-0.599093	0.636379	0.618634	3
ENSG00000004939.13	SLC4A1	-0.809394	0.596714	0.618636	28
ENSG00000214756.7	METTL12	0.497376	0.0822717	0.618685	38
ENSG00000118096.7	IFT46	-0.812932	0.349725	0.618811	49
ENSG00000233214.1	AC002511.2	0.84539	0.642705	0.61886	19
ENSG00000255257.1	AC025016.1	0.49741	NA	0.6189	1
ENSG00000126262.4	FFAR2	-0.836673	0.468346	0.618975	41
ENSG00000267626.1	AC002115.9	0.497137	NA	0.619092	1
ENSG00000205682.2	RP11-798L4.1	0.48857	0.617178	0.619105	4
ENSG00000229699.1	RP1-140J1.1	0.591248	0.600359	0.619117	4
ENSG00000230725.5	RP4-738P15.1	0.785172	0.609504	0.619122	17
ENSG00000196547.14	MAN2A2	-0.917182	0.765908	0.619187	39
ENSG00000129534.13	MIS18BP1	1.16578	0.261302	0.619232	48
ENSG00000019991.15	HGF	0.359584	0.741603	0.619288	6
ENSG00000189283.9	FHIT	-0.215689	1.24092	0.619309	22
ENSG00000115271.10	GCA	-0.465449	0.183465	0.619372	48
ENSG00000105705.15	SUGP1	-0.440877	0.747254	0.61938	41
ENSG00000132434.9	LANCL2	-0.0871178	0.740028	0.619473	42
ENSG00000168092.13	PAFAH1B2	0.609678	0.803643	0.619506	42
ENSG00000111341.9	MGP	0.226114	0.663889	0.619562	47
ENSG00000189046.10	ALKBH2	0.440489	0.358443	0.619616	49
ENSG00000213171.2	LINGO4	0.889051	0.336749	0.619653	31
ENSG00000178115.11	GOLGA8Q	0.915223	0.542904	0.619665	24
ENSG00000251533.2	LINC00605	0.011414	0.426696	0.619675	20
ENSG00000144115.16	THNSL2	0.832191	0.397738	0.619703	49
ENSG00000113163.15	COL4A3BP	0.292653	0.606127	0.619704	29
ENSG00000105429.12	MEGF8	0.181434	0.416762	0.619718	48
ENSG00000079313.13	REXO1	-0.614912	0.628113	0.619822	45
ENSG00000256494.1	RP5-944M2.1	-0.396333	0.50296	0.619845	5
ENSG00000173418.11	NAA20	-0.0299347	0.672108	0.619917	22
ENSG00000230600.1	RP11-73B2.2	0.495852	NA	0.619999	1
ENSG00000075239.13	ACAT1	-0.112862	0.491103	0.620008	49
ENSG00000151611.13	MMAA	0.0330742	0.342413	0.620059	43
ENSG00000141446.10	ESCO1	0.467175	0.150665	0.620127	48
ENSG00000075240.16	GRAMD4	-0.202388	0.662353	0.620186	36
ENSG00000185245.7	GP1BA	-0.043275	0.871873	0.620213	44
ENSG00000256151.1	RP11-76C10.5	-0.0911659	1.1047	0.620315	10
ENSG00000171502.14	COL24A1	-0.443762	0.794054	0.620363	39
ENSG00000186625.13	KATNA1	-0.0536367	0.526769	0.620421	7
ENSG00000196482.16	ESRRG	0.0177809	0.642413	0.620461	36
ENSG00000146197.8	SCUBE3	0.00522729	0.821566	0.620516	36
ENSG00000196805.7	SPRR2B	0.159849	0.695626	0.620747	4
ENSG00000215440.11	NPEPL1	-0.66603	0.631227	0.620827	49
ENSG00000227502.2	LINC01268	-0.0395008	0.666131	0.620915	34
ENSG00000254162.1	RP11-48B3.3	-0.494434	0	0.621	2
ENSG00000283518.1	RP11-53A1.3	-0.49443	NA	0.621002	1
ENSG00000259737.6	RP11-475A13.1	0.911143	0.545446	0.621034	6
ENSG00000177752.14	YIPF7	-0.383106	0.699498	0.621038	35
ENSG00000135362.13	PRR5L	0.157061	0.7381	0.621157	35
ENSG00000132478.9	UNK	-0.478226	0.268222	0.62116	40
ENSG00000270124.1	RP11-118F19.1	-0.588291	0.784384	0.621205	4
ENSG00000005238.19	FAM214B	-0.473035	0.619396	0.621248	44
ENSG00000145075.11	CCDC39	-0.0908744	1.2219	0.621281	46
ENSG00000113758.13	DBN1	-0.0327502	0.946639	0.6214	30
ENSG00000240303.7	ACAD11	-0.5284	0.528319	0.621405	48
ENSG00000054690.13	PLEKHH1	-0.152583	0.684901	0.621458	47
ENSG00000167113.10	COQ4	-0.558848	0.438529	0.621459	48
ENSG00000186862.17	PDZD7	-1.14456	0.353304	0.62152	48
ENSG00000255216.1	RP11-831A10.1	0.857289	0.211999	0.621653	4
ENSG00000183674.11	LINC00518	0.175049	0.937194	0.621668	2
ENSG00000226762.1	RP11-298E9.6	-0.493442	NA	0.6217	1
ENSG00000235194.8	PPP1R3E	0.478328	0.161169	0.621728	42
ENSG00000178732.5	GP5	-0.850192	0.44335	0.62175	28
ENSG00000271579.1	RP11-116D17.3	-0.309579	0.654554	0.621779	32
ENSG00000197694.15	SPTAN1	0.839191	0.594994	0.621793	13
ENSG00000138483.2	CCDC54	0.0922637	0.232176	0.621813	19
ENSG00000259530.1	RP11-259A24.1	0.487092	0.255939	0.621857	5
ENSG00000091317.7	CMTM6	0.982818	0.904069	0.62186	41
ENSG00000188816.3	HMX2	0.493159	NA	0.6219	1
ENSG00000163737.3	PF4	-0.488558	0.163049	0.6219	24
ENSG00000170113.15	NIPA1	-0.954496	0.690633	0.621962	30
ENSG00000162545.5	CAMK2N1	-0.0231077	0.637572	0.621968	24
ENSG00000261079.1	RP11-252A24.3	-0.287047	0.774911	0.62202	19
ENSG00000116863.10	ADPRHL2	-0.226402	0.482523	0.622089	46
ENSG00000142694.6	EVA1B	0.752923	0.196331	0.622208	49
ENSG00000215483.9	LINC00598	0.0678136	1.21736	0.622225	36
ENSG00000119888.10	EPCAM	-1.04691	0.859423	0.622239	46
ENSG00000172409.5	CLP1	0.546672	0.641602	0.622262	13
ENSG00000212719.10	C17orf51	-0.182318	0.342411	0.622297	29
ENSG00000257750.1	RP11-295G12.1	-0.492593	NA	0.6223	1
ENSG00000105640.12	RPL18A	-0.326589	0.744862	0.622371	45
ENSG00000274395.1	RP11-554D14.8	1.17719	0.316648	0.622379	37
ENSG00000137077.7	CCL21	0.149012	0.862152	0.622414	43
ENSG00000277893.1	SRD5A2	-0.463058	0.410886	0.622422	6
ENSG00000163138.18	PACRGL	0.580084	0.365134	0.622436	49
ENSG00000124762.13	CDKN1A	0.60057	0.843639	0.622498	35
ENSG00000170677.5	SOCS6	0.786428	0.959275	0.622517	46
ENSG00000078304.19	PPP2R5C	0.425308	1.05284	0.622533	38
ENSG00000189079.15	ARID2	-0.503696	0.763313	0.622559	22
ENSG00000119541.9	VPS4B	-0.426598	0.95636	0.622584	16
ENSG00000136261.14	BZW2	0.064062	0.952426	0.622661	35
ENSG00000230234.1	RP1-276N6.2	0.492027	NA	0.6227	1
ENSG00000198203.9	SULT1C2	0.859197	0.371148	0.622752	47
ENSG00000180354.15	MTURN	0.00200079	0.683271	0.622828	47
ENSG00000130304.16	SLC27A1	-0.0446866	1.16939	0.62287	43
ENSG00000197930.12	ERO1A	0.0215522	0.850463	0.622877	44
ENSG00000104884.14	ERCC2	-0.0647073	0.756615	0.622916	40
ENSG00000088826.17	SMOX	-0.499617	0.954753	0.622968	31
ENSG00000168314.17	MOBP	0.432793	0.848869	0.623019	36
ENSG00000212694.8	LINC01089	-0.484071	0.803184	0.623099	47
ENSG00000165304.7	MELK	0	0.695032	0.6231	2
ENSG00000103245.13	NARFL	-0.818644	0.324904	0.623202	48
ENSG00000145730.20	PAM	-0.251843	0.668302	0.623249	44
ENSG00000114854.7	TNNC1	-0.565184	0.624625	0.6233	49
ENSG00000130477.15	UNC13A	0.365828	0.478399	0.62342	27
ENSG00000109576.13	AADAT	-1.41295	0.665522	0.623446	43
ENSG00000166483.10	WEE1	-0.236382	0.972534	0.623605	40
ENSG00000175115.11	PACS1	-0.723124	0.599932	0.623639	43
ENSG00000118292.8	C1orf54	-0.463218	0.18798	0.623646	42
ENSG00000134061.5	CD180	-0.533925	0.746679	0.623689	40
ENSG00000125633.10	CCDC93	1.00739	0.438182	0.623766	49
ENSG00000102921.7	N4BP1	-0.366896	0.912075	0.623964	42
ENSG00000160957.12	RECQL4	-0.237323	0.576876	0.623992	49
ENSG00000179456.10	ZBTB18	-0.0171832	0.846132	0.624042	5
ENSG00000261135.1	RP4-798A10.7	-0.084549	0.751848	0.624334	4
ENSG00000253658.5	LINC01592	-0.479852	0.329254	0.624388	3
ENSG00000274317.1	RP11-93G5.1	0.759327	0.633892	0.624465	19
ENSG00000075975.15	MKRN2	0.419905	0.480565	0.624727	49
ENSG00000278445.1	RP11-255P5.3	-1.13928	0.440946	0.624778	18
ENSG00000131055.4	COX4I2	0.483565	0.036039	0.624778	43
ENSG00000248752.1	RP11-114J13.1	0.488963	NA	0.624868	1
ENSG00000104946.12	TBC1D17	0.0839754	0.880635	0.624941	48
ENSG00000147724.11	FAM135B	-1.04102	0.488249	0.625116	28
ENSG00000120055.7	C10orf95	-0.876163	0.377405	0.625139	7
ENSG00000254039.1	RP11-304F15.6	0.814169	0.118165	0.625327	3
ENSG00000106066.14	CPVL	0.0365166	0.57534	0.625328	40
ENSG00000237772.1	AC092620.3	0.488212	0	0.6254	2
ENSG00000259417.2	LINC01314	1.04417	0.827245	0.62552	43
ENSG00000233117.2	LINC00702	0.516385	0.365238	0.625616	44
ENSG00000253537.2	PCDHGA7	0.582961	0.367762	0.625622	47
ENSG00000172893.15	DHCR7	-0.136547	0.999521	0.625667	40
ENSG00000158560.14	DYNC1I1	0.70634	0.665846	0.625678	37
ENSG00000158122.11	AAED1	0.638979	0.423277	0.62575	2
ENSG00000148396.18	SEC16A	-0.149938	0.511638	0.625794	48
ENSG00000188710.2	QRFP	0.483274	0.931818	0.625852	37
ENSG00000271978.1	RP11-428J1.4	0.176294	0.790992	0.625916	39
ENSG00000213930.11	GALT	1.04251	0.461209	0.625941	49
ENSG00000157823.16	AP3S2	-0.41525	0.502618	0.625974	49
ENSG00000135835.11	KIAA1614	0.536591	0.828872	0.625979	26
ENSG00000148377.5	IDI2	0.487368	NA	0.625998	1
ENSG00000273487.1	RP4-621B10.8	-0.251952	0.427861	0.626064	47
ENSG00000198099.8	ADH4	-0.303139	0.741327	0.626131	30
ENSG00000232931.5	LINC00342	0.251981	0.5251	0.626192	42
ENSG00000100196.10	KDELR3	0.0638361	0.520288	0.626286	31
ENSG00000242078.1	RP11-738B7.1	0.486941	NA	0.6263	1
ENSG00000010319.6	SEMA3G	-0.142365	0.489447	0.626338	45
ENSG00000026559.13	KCNG1	0.0820557	0.688534	0.626414	26
ENSG00000161013.16	MGAT4B	0.374244	0.604093	0.626514	30
ENSG00000178209.14	PLEC	0.763643	0.465706	0.626636	43
ENSG00000136868.10	SLC31A1	0.566857	0.727236	0.626651	43
ENSG00000171444.17	MCC	-0.363374	0.590679	0.626654	47
ENSG00000089157.15	RPLP0	-0.234173	0.506187	0.626664	47
ENSG00000164327.12	RICTOR	0.936301	0.501267	0.626702	25
ENSG00000188992.11	LIPI	-0.0722981	0.633144	0.626704	26
ENSG00000012983.11	MAP4K5	0.234958	0.564093	0.626718	19
ENSG00000258480.1	RP11-662J14.2	-0.486236	NA	0.6268	1
ENSG00000119878.5	CRIPT	-0.787872	0.662353	0.626833	45
ENSG00000204518.2	AADACL4	-0.18867	0.69737	0.626958	11
ENSG00000243811.8	APOBEC3D	-0.80341	0.427183	0.627026	48
ENSG00000188483.7	IER5L	0.416957	0.410146	0.627045	39
ENSG00000125944.18	HNRNPR	-0.483814	0.106679	0.627062	9
ENSG00000146072.6	TNFRSF21	-0.304458	0.659825	0.627095	42
ENSG00000276406.1	RP11-78O7.3	-0.485813	NA	0.6271	1
ENSG00000260564.1	RP11-403N16.3	0.485813	NA	0.6271	1
ENSG00000105339.10	DENND3	-0.617711	0.774037	0.627107	43
ENSG00000136573.12	BLK	0.81939	0.698195	0.627115	28
ENSG00000166557.12	TMED3	0.333974	0.577232	0.627126	41
ENSG00000119772.16	DNMT3A	-0.426661	0.387892	0.627234	43
ENSG00000196821.9	C6orf106	0.159719	0.594822	0.627332	47
ENSG00000260362.1	RP11-297M9.1	-0.535466	0.341351	0.627361	4
ENSG00000145868.16	FBXO38	-0.874603	0.468469	0.627434	49
ENSG00000269931.1	RP5-1069C8.3	-0.485249	NA	0.6275	1
ENSG00000184845.3	DRD1	-0.568509	0.488141	0.627567	4
ENSG00000198964.13	SGMS1	0.169929	0.534885	0.62765	44
ENSG00000165506.14	DNAAF2	-0.327208	0.81365	0.627734	36
ENSG00000179698.13	WDR97	0.118652	0.653211	0.627738	46
ENSG00000215915.9	ATAD3C	0.23091	0.42807	0.627788	46
ENSG00000183840.6	GPR39	-0.0700946	0.497532	0.627819	19
ENSG00000186472.19	PCLO	0.71385	0.502258	0.627872	19
ENSG00000099817.11	POLR2E	-1.14486	0.553972	0.627944	48
ENSG00000172878.13	METAP1D	-0.366325	0.698073	0.627958	46
ENSG00000261710.1	RP11-953B20.1	0.484544	NA	0.628	1
ENSG00000197746.13	PSAP	0.104199	1.23124	0.628183	40
ENSG00000254130.1	LINC01947	0.484205	NA	0.62824	1
ENSG00000115523.16	GNLY	-0.173166	0.746451	0.62841	42
ENSG00000108582.11	CPD	0.73806	0.246241	0.628542	38
ENSG00000151790.8	TDO2	-0.31049	0.679252	0.628612	37
ENSG00000152465.17	NMT2	-0.264109	0.694371	0.628666	48
ENSG00000183048.11	SLC25A10	-0.327769	0.772071	0.628687	47
ENSG00000174236.3	REP15	0.242606	0.53408	0.628713	21
ENSG00000205129.8	C4orf47	0.0441702	1.02467	0.628798	37
ENSG00000157017.15	GHRL	1.24323	0.627221	0.628938	40
ENSG00000113621.14	TXNDC15	0.349565	0.512197	0.628989	47
ENSG00000144152.12	FBLN7	-0.176323	1.13641	0.62902	31
ENSG00000268836.1	LA16c-OS12.2	-0.464917	0.377558	0.62908	49
ENSG00000128596.16	CCDC136	-0.244837	0.880848	0.629139	45
ENSG00000173230.15	GOLGB1	-0.753155	0.831664	0.629196	40
ENSG00000205213.13	LGR4	-0.281989	0.941848	0.62921	47
ENSG00000117408.10	IPO13	0.0770777	0.544744	0.629259	48
ENSG00000104450.12	SPAG1	-0.168474	0.333105	0.629296	47
ENSG00000159289.6	GOLGA6A	0.482712	NA	0.6293	1
ENSG00000239774.1	RP11-496B10.3	0.321808	0.375791	0.6293	12
ENSG00000169047.5	IRS1	-0.0354821	0.363403	0.629366	47
ENSG00000255226.1	CTD-2210P24.3	-0.482572	NA	0.6294	1
ENSG00000114547.9	ROPN1B	-1.02591	0.547113	0.629414	34
ENSG00000101337.15	TM9SF4	0.097136	0.521637	0.62942	18
ENSG00000226508.1	LINC01918	-0.480629	0.0224553	0.629424	28
ENSG00000115325.13	DOK1	-0.190078	0.455029	0.629456	49
ENSG00000169347.16	GP2	-0.21579	0.38358	0.629471	11
ENSG00000139209.15	SLC38A4	-0.214471	0.708756	0.629478	25
ENSG00000187527.10	ATP13A5	0.0641742	0.68134	0.629563	13
ENSG00000148331.11	ASB6	0.140196	0.562854	0.629579	36
ENSG00000196369.10	SRGAP2B	0.509261	0.368177	0.62958	3
ENSG00000223715.1	LINC01208	0.271284	0.828397	0.6296	3
ENSG00000237494.1	RP11-753B14.1	0.482192	NA	0.629669	1
ENSG00000153914.15	SREK1	0.295889	0.570556	0.629693	29
ENSG00000160613.12	PCSK7	0.156301	0.625729	0.629698	39
ENSG00000239713.8	APOBEC3G	1.10989	0.329374	0.62974	48
ENSG00000227388.2	RP11-112J3.16	-0.736929	0.330658	0.629823	36
ENSG00000119599.16	DCAF4	-0.664256	0.63125	0.629835	49
ENSG00000155666.11	KDM8	-0.19011	0.49567	0.629877	43
ENSG00000011258.15	MBTD1	0.702546	0.784512	0.629894	28
ENSG00000134709.10	HOOK1	0.889835	0.828073	0.629903	44
ENSG00000234584.1	AC019186.1	0.0563152	0.551302	0.629939	43
ENSG00000253438.2	PCAT1	0.538435	0.710109	0.629964	23
ENSG00000226903.1	LINC00354	0.482135	0.745819	0.630021	4
ENSG00000004455.16	AK2	0.715664	0.328284	0.630261	30
ENSG00000133424.20	LARGE1	0.0197177	0.747963	0.630295	25
ENSG00000263465.4	SRSF8	0.776954	0.36195	0.630319	31
ENSG00000121060.16	TRIM25	-0.554144	0.456303	0.63032	15
ENSG00000112130.16	RNF8	-0.0872265	0.862735	0.630371	48
ENSG00000240021.9	TEX35	0.109362	0.659903	0.630385	8
ENSG00000275322.1	RP11-262A16.1	-0.154463	0.949706	0.630415	2
ENSG00000012232.8	EXTL3	0.29965	0.841206	0.630474	44
ENSG00000152359.14	POC5	-0.755512	0.334616	0.630509	49
ENSG00000260008.1	RP11-732A21.2	0.795786	0.0234938	0.630581	8
ENSG00000023516.8	AKAP11	0.718721	0.640854	0.63066	49
ENSG00000237949.1	LINC00844	0.443462	0.217281	0.630685	42
ENSG00000198854.5	C1orf68	-0.480681	0.0351644	0.630743	9
ENSG00000235584.2	AC008268.1	0.479867	0.168371	0.630832	3
ENSG00000061656.9	SPAG4	-0.283499	0.466962	0.630859	16
ENSG00000271109.1	CTC-523E23.11	0.475508	0.584748	0.630897	37
ENSG00000175756.13	AURKAIP1	-0.082079	0.815088	0.630903	35
ENSG00000136636.12	KCTD3	0.257739	0.406964	0.631013	39
ENSG00000090104.11	RGS1	0.373258	0.589641	0.631053	47
ENSG00000105695.14	MAG	-0.606964	0.78274	0.631086	46
ENSG00000010030.13	ETV7	-0.234301	0.746882	0.631097	46
ENSG00000178202.12	KDELC2	0.524803	0.276972	0.631102	48
ENSG00000255363.2	RP11-672A2.5	0.386434	0.451463	0.631153	9
ENSG00000204267.13	TAP2	0.088104	0.610826	0.631166	47
ENSG00000173597.8	SULT1B1	-0.464947	0.352152	0.63123	46
ENSG00000162733.16	DDR2	-0.783712	0.753509	0.631236	47
ENSG00000129484.13	PARP2	0.323054	0.366872	0.631339	47
ENSG00000123992.18	DNPEP	-0.467565	0.327161	0.63134	49
ENSG00000273919.1	RP11-384G23.1	0.479757	NA	0.6314	1
ENSG00000138463.8	DIRC2	0.173249	0.483368	0.631508	47
ENSG00000143147.14	GPR161	0.995483	0.804447	0.631631	48
ENSG00000250120.6	PCDHA10	0.937113	0.534578	0.631641	39
ENSG00000167554.14	ZNF610	-1.04412	0.463801	0.631643	46
ENSG00000105227.14	PRX	-0.640413	0.581307	0.631726	46
ENSG00000171790.15	SLFNL1	-1.05557	0.489503	0.631758	48
ENSG00000159556.9	ISL2	0.122834	0.702905	0.631772	4
ENSG00000099999.14	RNF215	-0.53698	0.491983	0.631971	43
ENSG00000133627.17	ACTR3B	-0.252909	0.539968	0.632007	41
ENSG00000189042.13	ZNF567	0.419766	0.29057	0.632148	43
ENSG00000230972.1	AP001255.2	0.478639	NA	0.632195	1
ENSG00000276527.1	RP11-442J21.2	-0.0493163	0.905376	0.632204	2
ENSG00000223623.1	RP3-425P12.1	0.478492	NA	0.6323	1
ENSG00000170085.17	SIMC1	-0.173527	0.567752	0.632398	19
ENSG00000104343.19	UBE2W	0.842737	0.53542	0.632426	42
ENSG00000197563.10	PIGN	-0.215546	0.588653	0.632443	49
ENSG00000268964.1	ERVV-2	-0.478211	NA	0.6325	1
ENSG00000188505.4	NCCRP1	0.356597	0.316212	0.63251	35
ENSG00000100592.15	DAAM1	1.03735	0.606235	0.632536	45
ENSG00000165495.15	PKNOX2	0.0325971	0.63447	0.632581	20
ENSG00000278703.1	RP11-706P11.2	0.720165	0.508997	0.632584	29
ENSG00000189164.14	ZNF527	-0.486415	0.526729	0.632585	36
ENSG00000067182.7	TNFRSF1A	0.0583085	0.445814	0.632621	38
ENSG00000272525.1	RP11-79P5.9	1.01712	0.184547	0.632645	46
ENSG00000144218.18	AFF3	-0.707065	0.604675	0.632735	32
ENSG00000144481.16	TRPM8	-0.555878	0.687083	0.632758	4
ENSG00000129116.17	PALLD	-0.374944	0.515465	0.632812	19
ENSG00000169118.17	CSNK1G1	-0.108795	0.853534	0.632842	46
ENSG00000278231.1	RP5-906C1.1	0.383254	0.288867	0.632865	8
ENSG00000236104.2	ZBTB22	-0.770869	0.355201	0.632905	33
ENSG00000153885.14	KCTD15	0.541279	0.627203	0.632944	47
ENSG00000233200.1	RP11-324I22.2	0.65598	0.696137	0.63296	17
ENSG00000245812.2	LINC02202	0.627479	0.39364	0.632971	46
ENSG00000125970.11	RALY	1.03583	0.438444	0.632992	49
ENSG00000111325.16	OGFOD2	0.384886	0.639257	0.633046	33
ENSG00000227740.1	RP11-318C24.2	-0.171878	1.06443	0.633085	27
ENSG00000256087.6	ZNF432	0.374101	0.55371	0.633127	40
ENSG00000197223.11	C1D	0.396923	0.521857	0.633155	32
ENSG00000177425.10	PAWR	0.129557	0.593476	0.633166	48
ENSG00000237441.9	RGL2	-0.491725	0.662447	0.633237	39
ENSG00000151577.12	DRD3	0.695515	0.353265	0.63324	2
ENSG00000017427.15	IGF1	0.561851	0.51647	0.633283	2
ENSG00000257860.5	RP11-552I14.1	0.477093	NA	0.633296	1
ENSG00000080007.7	DDX43	0.852215	0.252402	0.633312	47
ENSG00000229433.1	LINC02069	-0.477001	NA	0.633361	1
ENSG00000002919.14	SNX11	0.196534	0.282044	0.633372	47
ENSG00000128266.8	GNAZ	0.357014	0.808442	0.633376	30
ENSG00000184560.7	C17orf74	0.713778	0.509751	0.633387	7
ENSG00000258979.1	RP11-433J8.2	-0.844015	0.160579	0.633425	3
ENSG00000179195.15	ZNF664	0.212553	0.907106	0.633442	43
ENSG00000186300.11	ZNF555	0.698452	0.394326	0.633467	48
ENSG00000157483.8	MYO1E	-0.628692	1.37731	0.633519	39
ENSG00000225231.1	AC091814.2	-0.471547	0.106151	0.633593	18
ENSG00000072952.18	MRVI1	-0.5597	0.790366	0.63369	49
ENSG00000179178.10	TMEM125	-0.604398	0.313649	0.633703	34
ENSG00000269713.7	NBPF9	-0.854982	0.126664	0.633721	38
ENSG00000090273.13	NUDC	0.890667	0.514579	0.633833	43
ENSG00000166507.17	NDST2	-0.386012	0.437752	0.633955	38
ENSG00000244620.1	AL122127.25	0.76419	0.0485587	0.634046	5
ENSG00000221866.9	PLXNA4	0.154802	0.801526	0.634048	11
ENSG00000153904.18	DDAH1	-0.481804	1.09069	0.634088	15
ENSG00000150361.11	KLHL1	0.292012	0.515622	0.634116	15
ENSG00000179431.6	FJX1	0.663549	0.703235	0.634152	13
ENSG00000117281.15	CD160	-0.0773767	0.492119	0.634176	21
ENSG00000150281.6	CTF1	-0.672268	0.469873	0.634194	3
ENSG00000172508.10	CARNS1	-0.118265	0.654761	0.634229	46
ENSG00000116809.11	ZBTB17	-0.688543	0.972103	0.63425	23
ENSG00000254598.2	CSNK2A3	-0.197546	0.839456	0.634287	6
ENSG00000152467.9	ZSCAN1	0.210994	0.362431	0.634577	44
ENSG00000237471.1	AC073115.6	-0.731783	0.624099	0.634583	3
ENSG00000164520.11	RAET1E	0.558767	0.724649	0.634605	31
ENSG00000140481.14	CCDC33	-1.21913	0.612112	0.634657	15
ENSG00000133315.10	MACROD1	0.936222	0.307562	0.634662	37
ENSG00000148604.13	RGR	-0.341548	0.72766	0.634777	30
ENSG00000153002.11	CPB1	0.424511	0.61814	0.634786	48
ENSG00000137261.13	KIAA0319	-0.306867	0.913212	0.63486	38
ENSG00000239828.6	RP11-446H18.5	-0.286893	0.604298	0.634871	24
ENSG00000185888.5	PRSS38	0.474841	NA	0.6349	1
ENSG00000184545.10	DUSP8	-0.467897	0.608447	0.634993	25
ENSG00000179388.8	EGR3	0.317572	0.808699	0.635009	6
ENSG00000179532.12	DNHD1	-0.864778	0.851153	0.635016	47
ENSG00000139613.11	SMARCC2	-0.436394	0.289846	0.635043	47
ENSG00000138185.18	ENTPD1	1.32655	0.617118	0.635044	44
ENSG00000175826.11	CTDNEP1	0.424184	0.473786	0.635093	46
ENSG00000136888.6	ATP6V1G1	0.118514	0.639655	0.635125	38
ENSG00000165868.13	HSPA12A	0.283138	0.809277	0.635221	27
ENSG00000085514.15	PILRA	-0.473379	0.242232	0.635292	46
ENSG00000182631.6	RXFP3	0.47414	0	0.6354	2
ENSG00000186832.8	KRT16	-0.620932	0.436067	0.635424	9
ENSG00000215244.2	RP11-563J2.2	0.0510673	0.589015	0.635437	41
ENSG00000147535.16	PLPP5	0.0670894	0.314408	0.635457	49
ENSG00000120075.5	HOXB5	-0.0560276	0.6842	0.635485	32
ENSG00000226490.1	AC138647.1	-0.262434	0.818232	0.635558	10
ENSG00000163378.13	EOGT	0.0127097	0.670116	0.635579	45
ENSG00000151743.10	AMN1	0.0338937	0.614143	0.635616	26
ENSG00000006831.9	ADIPOR2	-0.581845	0.83778	0.635867	16
ENSG00000274925.1	CTD-2547G23.4	0.127431	0.493648	0.635969	48
ENSG00000127483.17	HP1BP3	-0.549813	0.713317	0.635971	23
ENSG00000251526.1	RP11-381N20.1	0.716227	0.37855	0.63605	3
ENSG00000052802.12	MSMO1	-0.271255	0.764822	0.636197	6
ENSG00000169122.11	FAM110B	0.520338	0.534533	0.636311	26
ENSG00000281106.2	LINC00282	0.239623	0.89796	0.63637	20
ENSG00000133313.14	CNDP2	-0.868993	0.534554	0.636391	48
ENSG00000168309.16	FAM107A	-0.35293	0.581847	0.636456	41
ENSG00000204564.11	C6orf136	-0.943377	0.44501	0.636506	48
ENSG00000103404.14	USP31	-0.34601	0.690748	0.636564	44
ENSG00000204398.5	RP11-65D24.2	0.472446	NA	0.636609	1
ENSG00000103047.7	TANGO6	-0.771693	0.146517	0.636644	45
ENSG00000168994.13	PXDC1	-0.325579	1.00786	0.636651	24
ENSG00000067533.5	RRP15	0.900322	0.217401	0.636674	49
ENSG00000145309.5	CABS1	0.79234	0.323017	0.636704	3
ENSG00000184602.5	SNN	0.00274167	0.762081	0.636786	40
ENSG00000164494.11	PDSS2	0.795756	0.651848	0.636804	48
ENSG00000197965.11	MPZL1	0.781639	0.610693	0.636819	47
ENSG00000273493.1	RP11-80H18.4	0.170275	0.261179	0.63686	9
ENSG00000261222.2	CTD-2006K23.1	0.285708	0.663196	0.636904	16
ENSG00000198771.10	RCSD1	0.29695	0.785073	0.63692	45
ENSG00000131351.14	HAUS8	-0.494105	0.629818	0.636941	47
ENSG00000162695.11	SLC30A7	-0.208863	0.481885	0.637035	48
ENSG00000166866.12	MYO1A	0.257742	0.609684	0.637053	39
ENSG00000134461.15	ANKRD16	-0.87409	0.687599	0.637067	46
ENSG00000154079.5	SDHAF4	-0.147021	0.574111	0.637198	48
ENSG00000104691.14	UBXN8	0.44213	0.60717	0.637235	48
ENSG00000160345.12	C9orf116	-0.215278	1.53488	0.63724	36
ENSG00000187140.5	FOXD3	0.545336	0.580172	0.637301	26
ENSG00000236444.4	UBE2L5P	-0.339067	0.562702	0.637376	34
ENSG00000231705.1	RP11-432J24.2	0.255938	0.881992	0.637425	5
ENSG00000085063.14	CD59	0.305879	0.470915	0.637438	48
ENSG00000226913.1	BSN-AS2	0.787572	0.201163	0.637526	32
ENSG00000130560.8	UBAC1	0.0124541	0.687372	0.637536	48
ENSG00000197535.14	MYO5A	-0.287794	0.933926	0.637549	45
ENSG00000164330.16	EBF1	0.304267	0.799494	0.637605	6
ENSG00000258476.5	LINC02207	-0.0462283	0.569351	0.637619	34
ENSG00000235643.1	LINC01647	0.379638	0.686764	0.637666	2
ENSG00000168959.14	GRM5	-0.470917	NA	0.6377	1
ENSG00000228334.1	AC024028.1	0.470917	NA	0.6377	1
ENSG00000275216.1	RP11-54H7.4	0.774468	0.900457	0.63772	9
ENSG00000167123.18	CERCAM	-0.00505633	0.647433	0.637734	36
ENSG00000163394.5	CCKAR	0.417077	0.708184	0.637746	15
ENSG00000166949.15	SMAD3	0.408556	0.690304	0.637762	47
ENSG00000197057.9	DTHD1	0.532216	0.343056	0.637814	15
ENSG00000115685.14	PPP1R7	-0.163322	1.29875	0.637845	39
ENSG00000152409.8	JMY	0.205272	0.593017	0.637865	48
ENSG00000163293.11	NIPAL1	1.01256	0.668652	0.637943	27
ENSG00000259230.1	CTD-2555C10.3	-0.0445538	0.85089	0.637951	9
ENSG00000132463.13	GRSF1	0.271944	0.72635	0.638194	32
ENSG00000048471.13	SNX29	-0.836195	0.887824	0.638347	41
ENSG00000127720.7	METTL25	0.298055	0.715049	0.63838	47
ENSG00000032444.15	PNPLA6	-0.587214	0.333015	0.638422	40
ENSG00000005059.15	MCUB	-0.019648	0.759215	0.638454	16
ENSG00000067248.9	DHX29	0.0400701	0.802067	0.638569	47
ENSG00000100629.16	CEP128	-0.259934	0.592805	0.638573	36
ENSG00000083457.11	ITGAE	0.0999792	0.707448	0.638582	32
ENSG00000146904.8	EPHA1	0.595824	1.14207	0.638633	39
ENSG00000257114.2	RP11-25I15.3	-0.657489	0.0849683	0.638645	3
ENSG00000164404.8	GDF9	0.75418	0.347006	0.638671	49
ENSG00000276524.1	RP11-323F24.3	-0.352138	0.331999	0.6387	8
ENSG00000164543.5	STK17A	0.278755	0.909388	0.638741	32
ENSG00000259839.1	RP11-491F9.6	-0.910691	0.0060803	0.638771	2
ENSG00000227051.6	C14orf132	0.582438	0.827768	0.638784	41
ENSG00000106344.8	RBM28	0.277776	0.661961	0.638828	45
ENSG00000103494.12	RPGRIP1L	0.882938	0.464474	0.638856	46
ENSG00000082269.16	FAM135A	0.386515	0.558194	0.638883	47
ENSG00000176845.12	METRNL	-0.607761	0.957609	0.638973	30
ENSG00000272047.1	GTF2H5	-0.430766	0.385269	0.639	49
ENSG00000106038.12	EVX1	-0.469097	NA	0.639	1
ENSG00000178795.9	GDPD4	0.0257019	0.387867	0.639074	27
ENSG00000277692.1	RP11-358N2.2	0.34523	0.447689	0.639084	32
ENSG00000126432.13	PRDX5	-0.447193	0.402942	0.639167	49
ENSG00000183495.13	EP400	0.0571019	0.939306	0.639195	5
ENSG00000166482.11	MFAP4	0.630735	0.41178	0.639288	20
ENSG00000023892.10	DEF6	-0.314126	0.696464	0.639321	48
ENSG00000225446.2	LINC01763	0.713274	0.331971	0.639427	12
ENSG00000232233.1	LINC02043	0.668276	0.31273	0.639464	30
ENSG00000129911.8	KLF16	-0.0796632	0.595452	0.63949	19
ENSG00000249621.1	CTD-2544H17.1	0.467751	0.0121009	0.639651	6
ENSG00000196586.13	MYO6	-0.309278	0.730466	0.639735	45
ENSG00000111647.12	UHRF1BP1L	0.309302	0.500841	0.639799	48
ENSG00000110057.7	UNC93B1	-0.0833272	0.630645	0.63984	47
ENSG00000179314.13	WSCD1	-0.11046	0.71296	0.639891	25
ENSG00000187531.13	SIRT7	-0.467839	NA	0.6399	1
ENSG00000254333.1	NDST1-AS1	0.466098	0.162613	0.639933	34
ENSG00000119977.20	TCTN3	1.07497	0.487656	0.63996	49
ENSG00000069011.15	PITX1	-0.671491	0.674873	0.639963	45
ENSG00000205143.2	ARID3C	0.232637	0.801441	0.63998	29
ENSG00000122435.9	TRMT13	-0.00537742	0.318584	0.640161	28
ENSG00000100219.16	XBP1	0.488122	0.622459	0.640173	49
ENSG00000147905.17	ZCCHC7	0.463763	0.262606	0.640299	49
ENSG00000040608.13	RTN4R	0.382545	0.765209	0.64031	8
ENSG00000258572.1	RP11-1070N10.3	-0.374556	0.415155	0.64031	48
ENSG00000133612.18	AGAP3	0.0879614	0.670535	0.640343	43
ENSG00000127399.14	LRRC61	0.673065	0.164995	0.640377	49
ENSG00000228742.9	RP5-884M6.1	-0.167038	1.09732	0.640379	2
ENSG00000168887.10	C2orf68	-0.150434	1.02612	0.640388	17
ENSG00000276136.1	RP11-50I19.2	0.314227	0.67964	0.640401	42
ENSG00000259687.1	LINC01220	-0.687116	0.325528	0.640437	43
ENSG00000147862.15	NFIB	-0.0449123	0.893182	0.640471	31
ENSG00000259306.2	RP11-108K3.2	-0.467	NA	0.6405	1
ENSG00000198797.6	BRINP2	-0.174042	0.357145	0.640543	14
ENSG00000260634.1	RP11-521O16.1	-0.00906491	0.501074	0.640616	30
ENSG00000164919.10	COX6C	0.0729766	0.530766	0.640638	44
ENSG00000256684.1	RP11-49K4.2	-0.466768	NA	0.640666	1
ENSG00000153956.15	CACNA2D1	-0.68735	0.594845	0.640718	44
ENSG00000261159.1	RP11-723O4.9	-0.352732	0.659977	0.640745	48
ENSG00000060688.12	SNRNP40	-0.309142	0.787588	0.64081	13
ENSG00000272707.1	RP11-534C12.1	1.09701	0.710111	0.640819	7
ENSG00000274021.1	RP11-823E8.3	-0.841057	0.671569	0.640858	41
ENSG00000184478.6	OR56A3	-0.466441	NA	0.6409	1
ENSG00000051825.14	MPHOSPH9	-0.193742	0.285188	0.640922	46
ENSG00000072364.12	AFF4	-0.491261	0.695235	0.640989	40
ENSG00000260422.1	RP1-155D22.2	0.466301	7.85046e-17	0.641	2
ENSG00000138592.13	USP8	-0.862368	0.580629	0.641002	49
ENSG00000166596.14	CFAP52	-0.071314	0.552307	0.641097	30
ENSG00000164576.11	SAP30L	0.462209	0.773601	0.641162	44
ENSG00000132429.9	POPDC3	0.102976	0.366598	0.641167	45
ENSG00000268926.2	RP11-180I4.4	0.223125	0.480824	0.641196	25
ENSG00000235641.4	LINC00484	0.551667	0.398132	0.641196	35
ENSG00000250501.2	RP11-98O2.1	0.466022	NA	0.6412	1
ENSG00000262890.1	RP11-424M24.5	-0.466022	NA	0.6412	1
ENSG00000166803.11	PCLAF	0.791516	0.160115	0.641227	15
ENSG00000104687.12	GSR	0.596127	0.727859	0.641315	40
ENSG00000197603.13	C5orf42	-0.585375	0.625934	0.64132	48
ENSG00000243081.2	RP11-231E6.1	-0.35585	0.20556	0.641341	4
ENSG00000090905.18	TNRC6A	0.151002	0.693372	0.641354	24
ENSG00000154438.7	ASZ1	0.383201	0.477742	0.641371	2
ENSG00000248360.7	LINC00504	0.210951	0.887852	0.641419	15
ENSG00000184743.12	ATL3	-0.0387398	0.575601	0.64143	48
ENSG00000120699.12	EXOSC8	0.436323	0.349308	0.641495	48
ENSG00000113073.14	SLC4A9	-0.213852	0.438385	0.641691	22
ENSG00000162992.3	NEUROD1	0.465323	6.08094e-17	0.6417	6
ENSG00000241696.1	LINC02053	-0.465323	NA	0.6417	1
ENSG00000198839.9	ZNF277	-0.247777	0.703839	0.641798	11
ENSG00000244045.12	TMEM199	-0.805418	0.383534	0.641819	47
ENSG00000197653.15	DNAH10	-0.425754	0.713124	0.641866	37
ENSG00000110066.14	KMT5B	-0.791913	0.447192	0.641882	47
ENSG00000241978.9	AKAP2	0.246902	0.813267	0.641967	7
ENSG00000166262.15	FAM227B	0.678475	0.669054	0.641986	48
ENSG00000137574.10	TGS1	-0.243662	0.444467	0.642046	46
ENSG00000149743.13	TRPT1	-0.288825	0.336016	0.642067	45
ENSG00000162757.4	C1orf74	0.0816114	0.396334	0.642117	44
ENSG00000082996.19	RNF13	0.179344	0.855013	0.64212	46
ENSG00000132763.14	MMACHC	-0.03369	0.555348	0.642281	41
ENSG00000249715.10	FER1L5	0.265051	0.693226	0.642332	6
ENSG00000261403.1	RP11-114H24.3	0.464346	NA	0.6424	1
ENSG00000100439.10	ABHD4	0.05777	0.424859	0.642424	47
ENSG00000184984.9	CHRM5	0.480667	0.482857	0.642489	24
ENSG00000267732.1	RP11-456O19.3	-0.464206	NA	0.6425	1
ENSG00000006016.10	CRLF1	-0.900291	0.758861	0.642528	43
ENSG00000253824.1	KB-173C10.2	0.464067	NA	0.6426	1
ENSG00000258717.1	RP11-566J3.2	0.574591	0.593873	0.642606	3
ENSG00000136003.15	ISCU	-0.502354	0.677213	0.642641	45
ENSG00000124177.14	CHD6	-1.29775	0.751071	0.642666	43
ENSG00000136883.13	KIF12	-0.621314	1.15489	0.642806	44
ENSG00000164692.17	COL1A2	0.48465	0.742773	0.642855	38
ENSG00000271943.1	RP11-222K16.1	-0.280063	0.481955	0.642921	41
ENSG00000171431.3	KRT20	0.0715369	0.981291	0.643049	10
ENSG00000276476.2	LINC00540	-0.621677	0.468648	0.643183	23
ENSG00000148357.16	HMCN2	0.670195	0.830204	0.643273	45
ENSG00000106853.18	PTGR1	-0.808477	0.760885	0.643337	49
ENSG00000133574.9	GIMAP4	-0.772022	0.528883	0.643385	45
ENSG00000113070.7	HBEGF	-0.46295	NA	0.6434	1
ENSG00000198089.15	SFI1	0.0684448	0.618546	0.643545	48
ENSG00000157106.16	SMG1	-0.347365	0.410521	0.6436	48
ENSG00000236117.1	LINC01639	-0.112179	0.850479	0.643649	2
ENSG00000109113.18	RAB34	-0.403448	0.539529	0.643703	35
ENSG00000149218.4	ENDOD1	0.163805	0.545954	0.643714	40
ENSG00000224995.1	LINC01526	0.462392	NA	0.6438	1
ENSG00000162804.13	SNED1	-0.0551139	0.884376	0.643902	25
ENSG00000270035.1	RP11-338N10.2	0.0818501	0.902106	0.643923	33
ENSG00000050165.17	DKK3	-0.392543	0.873287	0.643937	49
ENSG00000153551.13	CMTM7	0.128977	0.763784	0.643941	48
ENSG00000109047.7	RCVRN	0.147105	0.389198	0.643968	42
ENSG00000197568.13	HHLA3	0.15017	0.468022	0.64406	46
ENSG00000171132.13	PRKCE	-0.955192	0.650877	0.644065	27
ENSG00000167232.13	ZNF91	-0.496291	0.674878	0.644099	37
ENSG00000130935.9	NOL11	0.0575669	0.800902	0.644106	45
ENSG00000173848.18	NET1	0.111714	0.595673	0.644117	38
ENSG00000231324.1	AP000696.2	0.691476	0.140976	0.644142	3
ENSG00000156599.10	ZDHHC5	-0.10759	1.1435	0.644145	42
ENSG00000262406.2	MMP12	-1.09092	0.274001	0.644267	18
ENSG00000170788.13	DYDC1	0.461695	NA	0.6443	1
ENSG00000226250.1	LINC00408	-0.461695	NA	0.6443	1
ENSG00000148341.17	SH3GLB2	-0.426022	0.392869	0.64439	37
ENSG00000241973.10	PI4KA	0.279427	0.369637	0.644394	48
ENSG00000086827.8	ZW10	-0.296962	0.469816	0.644402	48
ENSG00000259120.2	SMIM6	0.257555	0.570274	0.644464	38
ENSG00000166091.19	CMTM5	0.0352848	0.785836	0.644559	43
ENSG00000085832.16	EPS15	0.107012	0.386038	0.644566	47
ENSG00000101350.7	KIF3B	-0.289227	0.881318	0.644593	41
ENSG00000197177.15	ADGRA1	0.00617669	0.937814	0.64461	17
ENSG00000244094.1	SPRR2F	-0.803579	0.481407	0.644643	15
ENSG00000112033.13	PPARD	-0.228644	0.852875	0.644699	47
ENSG00000253879.1	RP11-379I19.3	-0.461137	NA	0.6447	1
ENSG00000283361.1	RP11-569D9.5	0.342567	0.321384	0.644721	15
ENSG00000165807.7	PPP1R36	-0.0259193	0.766522	0.644747	47
ENSG00000233276.3	GPX1	0.630342	0.387688	0.644803	40
ENSG00000107404.19	DVL1	-0.974467	0.722731	0.644852	21
ENSG00000203772.7	SPRN	-0.274831	0.653882	0.644898	31
ENSG00000132275.10	RRP8	1.15124	0.523634	0.644953	49
ENSG00000047457.13	CP	-0.295729	0.93441	0.644977	49
ENSG00000196366.3	C9orf163	-0.0393053	0.861495	0.644985	29
ENSG00000254651.1	RP11-430H10.3	-0.425425	0.430518	0.64517	4
ENSG00000131370.15	SH3BP5	-0.32373	0.919943	0.645172	33
ENSG00000168661.14	ZNF30	-0.448438	0.15754	0.645179	49
ENSG00000187871.2	GFRAL	-0.460441	NA	0.6452	1
ENSG00000196724.12	ZNF418	0.866283	0.41855	0.64524	42
ENSG00000228106.5	RP11-452F19.3	0.805121	0.601	0.645293	48
ENSG00000125816.4	NKX2-4	0	0.650964	0.6453	2
ENSG00000241595.2	KRTAP9-4	-0.460301	NA	0.6453	1
ENSG00000137825.10	ITPKA	0.309475	0.564599	0.645394	43
ENSG00000219481.10	NBPF1	-0.0647492	0.427419	0.645471	13
ENSG00000136267.13	DGKB	-0.401525	0.646754	0.645496	16
ENSG00000167549.18	CORO6	0.721531	0.577574	0.645525	27
ENSG00000150471.16	ADGRL3	0.334721	0.741923	0.645535	33
ENSG00000113790.10	EHHADH	-0.434416	0.491749	0.64558	24
ENSG00000105737.9	GRIK5	-0.0800907	0.7159	0.645596	16
ENSG00000130294.15	KIF1A	0.310243	0.765277	0.645614	33
ENSG00000143416.20	SELENBP1	0.925033	0.639141	0.64581	38
ENSG00000255411.1	RP11-98J9.1	0.459498	NA	0.645876	1
ENSG00000238266.1	LINC00707	-0.482375	0.742223	0.64596	24
ENSG00000246640.1	RP11-1094H24.4	-0.484783	0.603725	0.646027	42
ENSG00000230372.1	RP3-425P12.2	0.459187	NA	0.6461	1
ENSG00000178385.14	PLEKHM3	-0.0220982	0.219943	0.646126	29
ENSG00000247157.6	LINC01252	0.0263667	0.457261	0.646138	47
ENSG00000249601.2	LINC01187	-0.063523	0.909527	0.646153	6
ENSG00000197261.11	C6orf141	-0.0140395	0.486948	0.646312	48
ENSG00000136026.13	CKAP4	-0.58321	0.902748	0.646365	33
ENSG00000134371.10	CDC73	-0.408688	0.384466	0.646391	35
ENSG00000162482.4	AKR7A3	-0.386566	0.606772	0.646416	36
ENSG00000168291.12	PDHB	0.490541	0.633399	0.646473	47
ENSG00000084734.8	GCKR	0.156589	0.892426	0.646504	11
ENSG00000122180.4	MYOG	-0.270945	0.595862	0.646506	5
ENSG00000168818.9	STX18	-0.740274	1.03352	0.646534	48
ENSG00000205076.4	LGALS7	-0.390076	0.273009	0.646547	20
ENSG00000255670.1	RP11-253I19.3	0.291015	0.565127	0.64668	31
ENSG00000112238.11	PRDM13	-0.458351	7.85046e-17	0.6467	2
ENSG00000126261.12	UBA2	0.365978	0.581418	0.64673	38
ENSG00000122367.19	LDB3	-0.165367	0.831923	0.646818	40
ENSG00000229912.1	AC128709.4	-0.5446	0.208449	0.646827	3
ENSG00000258700.5	LINC00871	0.245331	0.809049	0.646828	5
ENSG00000126231.13	PROZ	-0.573259	0.556184	0.64683	42
ENSG00000125482.12	TTF1	0.356573	0.270709	0.646904	31
ENSG00000227181.1	LINC01688	0.457795	NA	0.6471	1
ENSG00000110244.6	APOA4	0.785516	0.20365	0.647225	3
ENSG00000147606.8	SLC26A7	0.197363	0.721678	0.64725	42
ENSG00000151322.18	NPAS3	-0.164259	0.704076	0.647274	29
ENSG00000112981.4	NME5	0.438099	0.136003	0.647305	48
ENSG00000164627.17	KIF6	-0.632242	0.443318	0.647397	41
ENSG00000188986.6	NELFB	0.424169	0.383172	0.647399	47
ENSG00000180828.2	BHLHE22	0.372599	0.81552	0.647433	30
ENSG00000104824.16	HNRNPL	-0.302056	0.660104	0.647458	43
ENSG00000135226.17	UGT2B28	-0.456821	NA	0.6478	1
ENSG00000085377.13	PREP	-0.278918	0.812526	0.647846	47
ENSG00000125863.18	MKKS	1.11348	0.429619	0.647914	48
ENSG00000281649.1	EBLN3P	-0.221025	0.629403	0.64799	43
ENSG00000124237.5	C20orf85	-0.456542	NA	0.648	1
ENSG00000175564.12	UCP3	0.0303274	0.245707	0.648001	39
ENSG00000143473.12	KCNH1	0.163431	0.50828	0.648025	38
ENSG00000179915.22	NRXN1	0.254458	0.517178	0.648051	17
ENSG00000153044.9	CENPH	-0.767554	0.31394	0.648079	48
ENSG00000226149.5	RP1-69D17.4	-0.131925	0.5754	0.648203	8
ENSG00000108100.17	CCNY	-0.543074	0.485578	0.64826	18
ENSG00000144827.8	ABHD10	0.653129	0.764929	0.648264	48
ENSG00000119705.9	SLIRP	0.531918	0.462678	0.648349	48
ENSG00000068745.14	IP6K2	-0.284511	0.39498	0.6484	48
ENSG00000180720.7	CHRM4	0.36449	0.318935	0.648401	11
ENSG00000183036.10	PCP4	0.133322	0.869201	0.648459	30
ENSG00000120029.12	C10orf76	-0.712	0.466062	0.648473	48
ENSG00000178935.5	ZNF552	-0.225567	0.599724	0.648587	44
ENSG00000185896.10	LAMP1	0.3993	0.978208	0.648652	18
ENSG00000184220.11	CMSS1	0.301131	0.502121	0.648654	47
ENSG00000125851.9	PCSK2	-0.452993	0.791577	0.648755	41
ENSG00000182810.6	DDX28	-0.120051	0.728431	0.648906	48
ENSG00000076351.12	SLC46A1	0.235889	0.592429	0.648918	30
ENSG00000167377.17	ZNF23	-0.385616	0.383732	0.648957	49
ENSG00000115266.11	APC2	-0.656456	0.494158	0.648989	31
ENSG00000112695.11	COX7A2	0.485052	0.714019	0.648995	39
ENSG00000183640.5	KRTAP8-1	-0.454494	0.775883	0.649021	2
ENSG00000198783.5	ZNF830	0.374827	0.632954	0.649025	49
ENSG00000223751.1	AC116609.2	0.747413	0.246981	0.649105	2
ENSG00000223501.8	VPS52	-0.651389	0.512344	0.649153	47
ENSG00000137193.13	PIM1	-0.0226024	1.0309	0.649175	37
ENSG00000186051.6	TAL2	0.407393	0.368238	0.649257	31
ENSG00000148356.13	LRSAM1	0.66392	0.336534	0.649308	47
ENSG00000163638.13	ADAMTS9	-0.658207	0.675078	0.649377	10
ENSG00000277863.1	RP11-282A11.4	0.786629	0.265518	0.649447	23
ENSG00000205268.10	PDE7A	-0.0530451	0.514484	0.649476	46
ENSG00000236392.2	AC100848.1	-0.454457	NA	0.6495	1
ENSG00000214960.9	ISPD	0.347658	0.659673	0.649673	47
ENSG00000265786.1	LINC01906	0.45416	NA	0.649714	1
ENSG00000139684.13	ESD	-0.0678923	0.58781	0.649742	41
ENSG00000154473.17	BUB3	0.281169	0.424482	0.649749	36
ENSG00000167755.14	KLK6	-0.551906	0.541734	0.649862	19
ENSG00000249628.2	LINC00942	1.24352	0.428245	0.649874	34
ENSG00000143554.13	SLC27A3	-0.357283	0.523068	0.649878	45
ENSG00000282885.1	RP11-596C23.6	-0.452546	0.208707	0.649913	22
ENSG00000184349.12	EFNA5	-0.026797	0.638417	0.649921	31
ENSG00000136908.17	DPM2	-0.435794	0.159642	0.649958	49
ENSG00000118160.13	SLC8A2	0.453762	NA	0.65	1
ENSG00000250274.1	CTB-114C7.4	-0.100406	0.836611	0.65012	6
ENSG00000151553.14	FAM160B1	0.737504	0.357191	0.650149	47
ENSG00000230303.5	RP11-213G2.2	0.181394	0.438108	0.6502	10
ENSG00000236780.5	LINC01829	0.622272	0.740408	0.650245	24
ENSG00000163793.12	DNAJC5G	0.214258	0.5403	0.65038	7
ENSG00000223504.1	RP11-542F9.1	0.189958	0.412399	0.650385	3
ENSG00000240654.6	C1QTNF9	-0.462026	0.745838	0.650415	29
ENSG00000116774.11	OLFML3	0.870678	0.729596	0.650431	48
ENSG00000226004.1	RP11-10J5.1	-0.453068	NA	0.6505	1
ENSG00000227107.1	AC096574.5	-0.214497	0.575482	0.65051	43
ENSG00000228065.10	LINC01515	0.105332	0.54759	0.650611	42
ENSG00000131233.9	GJA9	-0.195698	0.510439	0.650738	38
ENSG00000123473.15	STIL	-0.126834	0.475576	0.650765	35
ENSG00000167323.11	STIM1	-0.202331	0.720857	0.650768	19
ENSG00000203795.2	FAM24A	0.452651	NA	0.6508	1
ENSG00000144362.11	PHOSPHO2	-0.821554	1.12867	0.65082	48
ENSG00000160221.16	C21orf33	-0.448817	0.332732	0.650883	49
ENSG00000110888.17	CAPRIN2	-0.492387	0.484006	0.650899	49
ENSG00000229740.1	U91324.1	-0.564936	0.442853	0.650931	2
ENSG00000241794.1	SPRR2A	0.0752083	0.50476	0.651118	47
ENSG00000226763.4	SRRM5	-0.297242	0.570134	0.651157	32
ENSG00000179526.16	SHARPIN	0.691876	0.551227	0.651158	46
ENSG00000164953.15	TMEM67	-0.339771	0.863143	0.651212	7
ENSG00000148814.17	LRRC27	-1.06119	0.52817	0.651217	49
ENSG00000171865.9	RNASEH1	-0.933528	0.601106	0.651259	38
ENSG00000254101.5	LINC02055	0.0547578	0.527671	0.65131	8
ENSG00000117877.10	CD3EAP	-0.866207	0.42642	0.651359	48
ENSG00000163558.12	PRKCI	0.0605148	0.858286	0.651361	39
ENSG00000258803.1	RP11-624J12.1	0.451706	NA	0.651481	1
ENSG00000168918.13	INPP5D	-0.60442	0.8414	0.651488	24
ENSG00000228414.6	LINC01185	-0.451679	3.20494e-17	0.6515	4
ENSG00000136045.11	PWP1	0.509069	0.608348	0.65151	43
ENSG00000100744.14	GSKIP	0.0836214	0.939322	0.651517	49
ENSG00000267416.1	CTD-2319I12.2	0.00115763	0.625492	0.651526	25
ENSG00000136688.10	IL36G	0.792643	0.0205385	0.651616	6
ENSG00000165837.11	ERICH6B	0.23455	0.471941	0.651631	26
ENSG00000165325.13	DEUP1	-0.735364	0.513769	0.651662	14
ENSG00000151694.12	ADAM17	-0.335253	0.661037	0.651683	46
ENSG00000169836.4	TACR3	0.0237803	0.465147	0.651764	15
ENSG00000068024.16	HDAC4	0.138328	0.667675	0.651785	34
ENSG00000272983.1	RP11-508N22.12	-0.753239	0.448648	0.651879	47
ENSG00000237172.3	B3GNT9	-0.724785	0.207526	0.651932	46
ENSG00000141013.16	GAS8	0.455948	0.475787	0.651974	49
ENSG00000198851.9	CD3E	-0.631825	1.1767	0.65212	38
ENSG00000188234.13	AGAP4	-0.66477	0.466654	0.652129	15
ENSG00000267808.1	AC018755.17	-0.296028	0.703126	0.652179	9
ENSG00000179695.1	OR6C2	-0.450708	NA	0.6522	1
ENSG00000129151.8	BBOX1	0.0304805	0.557969	0.6522	21
ENSG00000137976.7	DNASE2B	-0.0409156	0.417737	0.65223	11
ENSG00000251015.1	SLC25A30-AS1	-0.728635	0.655958	0.652243	30
ENSG00000116157.5	GPX7	-0.728894	0.506395	0.652413	48
ENSG00000163060.7	TEKT4	0.255593	0.47376	0.652598	8
ENSG00000197442.9	MAP3K5	-0.452394	0.753008	0.652654	39
ENSG00000205363.5	C15orf59	0.279574	0.555854	0.652655	47
ENSG00000100209.9	HSCB	0.568777	0.782949	0.652691	47
ENSG00000131068.3	DEFB118	-0.450014	NA	0.6527	1
ENSG00000133019.11	CHRM3	-0.485055	0.321749	0.652764	35
ENSG00000133687.15	TMTC1	-0.0824502	0.839771	0.652764	46
ENSG00000115657.12	ABCB6	-0.174147	0.532737	0.65281	46
ENSG00000170891.10	CYTL1	-0.669599	0.907505	0.652837	40
ENSG00000124839.12	RAB17	-0.396548	0.800787	0.652947	33
ENSG00000140905.10	GCSH	-0.331267	0.517689	0.653111	45
ENSG00000123485.11	HJURP	0.302269	0.879626	0.653125	36
ENSG00000169925.16	BRD3	0.477788	0.631205	0.653176	47
ENSG00000267321.2	LINC02001	-0.0743666	0.468633	0.653207	48
ENSG00000149196.15	HIKESHI	-0.571502	0.69061	0.653271	49
ENSG00000186825.5	C2orf27B	0.449183	5.55112e-17	0.6533	2
ENSG00000278002.1	RP11-596C23.2	0.224787	0.410737	0.653341	15
ENSG00000197008.9	ZNF138	0.933138	0.874001	0.653376	45
ENSG00000128218.7	VPREB3	-0.724861	0.561845	0.653498	46
ENSG00000273033.2	LINC02035	-0.475738	0.46934	0.653555	47
ENSG00000177283.7	FZD8	0.328133	0.596378	0.653594	14
ENSG00000104419.14	NDRG1	0.438225	0.385064	0.653755	30
ENSG00000267259.1	CTD-2008P7.9	-0.758849	0.442238	0.653869	8
ENSG00000109062.11	SLC9A3R1	-0.902153	0.765411	0.65396	47
ENSG00000257517.1	RP4-601P9.1	0.448212	NA	0.654	1
ENSG00000145362.17	ANK2	-0.317968	0.612916	0.654104	46
ENSG00000156096.13	UGT2B4	0.510948	0.586842	0.654256	8
ENSG00000173193.13	PARP14	0.77461	0.434587	0.654277	49
ENSG00000272905.1	RP11-265E18.1	0.258992	0.461412	0.654299	21
ENSG00000225657.2	LINC01716	0.447797	NA	0.6543	1
ENSG00000276547.1	PCDHGB5	-0.353056	0.383563	0.654317	41
ENSG00000214517.9	PPME1	0.0252738	0.659157	0.654351	48
ENSG00000039139.9	DNAH5	0.851573	0.835922	0.654363	32
ENSG00000153012.11	LGI2	-0.749779	0.684135	0.654404	40
ENSG00000078070.12	MCCC1	-0.791038	0.599549	0.654505	44
ENSG00000109618.11	SEPSECS	0.421333	0.240427	0.65454	36
ENSG00000273038.2	RP11-479G22.8	-0.807748	0.25875	0.654566	49
ENSG00000160307.9	S100B	0.536012	0.493872	0.654614	45
ENSG00000129757.12	CDKN1C	-0.522142	0.636894	0.654662	38
ENSG00000172331.11	BPGM	-0.0154624	0.543485	0.654666	48
ENSG00000129048.6	ACKR4	0.406506	0.563101	0.654709	47
ENSG00000173141.4	MRPL57	0.185826	0.766879	0.654764	47
ENSG00000113302.4	IL12B	-0.447104	6.40988e-17	0.6548	4
ENSG00000223462.2	RP11-285G1.9	-0.447104	NA	0.6548	1
ENSG00000197329.11	PELI1	0.264101	0.792092	0.65485	38
ENSG00000175213.2	ZNF408	-0.830387	0.341841	0.654926	47
ENSG00000053501.12	USE1	0.565552	0.67985	0.655023	49
ENSG00000198894.7	CIPC	-0.0371962	0.85659	0.655084	20
ENSG00000267522.1	LINC01864	-0.00105081	0.644541	0.655283	5
ENSG00000170653.18	ATF7	0.643113	0.604659	0.655337	48
ENSG00000179528.15	LBX2	-0.943069	0.391147	0.655432	49
ENSG00000271737.1	CTB-113I20.2	-0.375209	0.277244	0.655449	4
ENSG00000277423.1	RP11-173P15.9	-0.681358	0.667453	0.655477	44
ENSG00000165462.5	PHOX2A	0.446135	NA	0.6555	1
ENSG00000223414.2	LINC00473	-0.682595	0.703059	0.655518	42
ENSG00000233008.5	LINC01725	0.312578	0.609666	0.655531	18
ENSG00000104154.6	SLC30A4	-0.632636	0.458283	0.655599	17
ENSG00000198841.3	KTI12	-0.484674	0.439125	0.655625	47
ENSG00000135052.16	GOLM1	-0.0190718	0.582328	0.655809	49
ENSG00000112234.8	FBXL4	0.130023	0.444078	0.655906	46
ENSG00000279325.1	RP11-24H2.3	-0.448488	0.675047	0.656034	3
ENSG00000243147.7	MRPL33	0.349875	0.610123	0.656102	13
ENSG00000137040.9	RANBP6	-0.382202	0.254041	0.656117	31
ENSG00000272848.1	RP1-137D17.2	0.469617	0.934377	0.656118	46
ENSG00000176153.11	GPX2	0.629207	0.867795	0.65613	21
ENSG00000116221.15	MRPL37	-0.172169	0.969956	0.656249	45
ENSG00000189306.10	RRP7A	0.428989	0.676938	0.656364	48
ENSG00000175445.14	LPL	-0.338738	0.945339	0.656374	47
ENSG00000155918.7	RAET1L	0.0960174	0.545248	0.656398	5
ENSG00000180347.13	CCDC129	-0.951716	0.815478	0.656502	15
ENSG00000099977.13	DDT	0.135464	0.685493	0.656509	36
ENSG00000223530.1	AC012506.1	-0.444612	NA	0.6566	1
ENSG00000027697.13	IFNGR1	-0.684121	0.444981	0.656636	42
ENSG00000241475.1	RP4-781K5.5	-0.444474	NA	0.6567	1
ENSG00000169174.10	PCSK9	-0.355321	0.833093	0.656703	31
ENSG00000112175.7	BMP5	-0.0931687	0.868383	0.656799	9
ENSG00000100304.12	TTLL12	-1.0993	0.395332	0.656841	49
ENSG00000225620.1	RP11-569A11.2	-0.444197	NA	0.6569	1
ENSG00000116691.10	MIIP	0.471728	0.637165	0.656918	29
ENSG00000188694.5	KRTAP24-1	0.444059	NA	0.657	1
ENSG00000166896.7	ATP23	0.440233	0.136141	0.657037	49
ENSG00000107147.12	KCNT1	0.19847	0.723477	0.657043	16
ENSG00000135314.12	KHDC1	0.186091	0.524468	0.657258	47
ENSG00000175970.10	UNC119B	0.626608	0.720846	0.657435	33
ENSG00000197705.9	KLHL14	-0.516759	0.734902	0.657447	37
ENSG00000197880.8	MDS2	0.641751	0.465854	0.657467	14
ENSG00000162105.17	SHANK2	-0.395643	0.848524	0.657662	18
ENSG00000258181.1	RP11-493L12.4	-0.440603	0.113089	0.65767	28
ENSG00000228586.1	AC005042.5	0.425052	0.412499	0.657757	2
ENSG00000166436.15	TRIM66	-0.699249	0.378206	0.657769	49
ENSG00000258672.1	RP11-543C4.3	-0.442973	NA	0.657785	1
ENSG00000160075.11	SSU72	-1.01048	0.383182	0.657797	22
ENSG00000176473.13	WDR25	-0.443504	0.53236	0.65782	48
ENSG00000177669.3	MBOAT4	0.17453	0.392038	0.657831	42
ENSG00000075151.20	EIF4G3	0.745013	0.816182	0.657951	34
ENSG00000185721.12	DRG1	-0.284183	0.489335	0.658011	47
ENSG00000179148.9	ALOXE3	0.373105	0.440917	0.658082	13
ENSG00000157193.15	LRP8	-0.812026	0.834359	0.658179	38
ENSG00000154252.11	GAL3ST2	-0.273748	0.928593	0.658234	37
ENSG00000261823.1	RP11-48G14.1	-0.621664	0.359308	0.658235	9
ENSG00000233945.1	RP11-344L13.2	0.442293	NA	0.658277	1
ENSG00000116147.16	TNR	1.06528	0.316713	0.658285	23
ENSG00000037965.5	HOXC8	-0.32036	0.526879	0.65846	9
ENSG00000103043.14	VAC14	0.118721	0.418189	0.658469	38
ENSG00000258414.1	RP11-356O9.1	0.243607	0.27269	0.65847	8
ENSG00000271752.1	RP11-269M20.3	0.264059	0.419622	0.658474	14
ENSG00000070476.14	ZXDC	0.0627051	0.463492	0.658524	48
ENSG00000133193.12	FAM104A	-0.123615	0.646897	0.658585	37
ENSG00000159216.18	RUNX1	0.172781	0.678102	0.658649	38
ENSG00000143171.12	RXRG	0.667753	0.845984	0.658652	22
ENSG00000188334.3	BSPH1	-0.441709	NA	0.6587	1
ENSG00000101365.20	IDH3B	0.868165	0.603318	0.6587	47
ENSG00000142661.18	MYOM3	0.209587	0.751773	0.65873	15
ENSG00000248859.2	LINC01574	0.555692	0.167635	0.658732	3
ENSG00000113494.16	PRLR	-0.0885499	0.714986	0.65877	29
ENSG00000143476.17	DTL	-0.214423	0.486776	0.658907	48
ENSG00000165115.14	KIF27	-0.503898	0.641251	0.658938	48
ENSG00000249490.1	LINC02146	-0.441294	NA	0.659	1
ENSG00000238358.2	RP5-1121E10.2	-0.614093	0.575681	0.659	8
ENSG00000171311.12	EXOSC1	0.276113	0.72545	0.659058	44
ENSG00000116251.9	RPL22	-0.417772	0.950952	0.659183	48
ENSG00000118113.11	MMP8	0.505353	0.836566	0.659195	25
ENSG00000205634.6	LINC00898	-0.60117	0.164606	0.659318	3
ENSG00000234223.2	AC003988.1	-0.440742	NA	0.6594	1
ENSG00000128285.4	MCHR1	0.384777	0.611936	0.659401	40
ENSG00000080224.17	EPHA6	-0.3887	0.89484	0.659403	3
ENSG00000236544.1	AC008060.8	-0.440604	7.85046e-17	0.6595	2
ENSG00000162585.16	FAAP20	0.484201	0.623969	0.659539	44
ENSG00000232117.1	LINC00384	-0.440189	NA	0.6598	1
ENSG00000106588.10	PSMA2	-0.0516911	0.5277	0.65981	45
ENSG00000131791.7	PRKAB2	0.721131	0.432445	0.659859	49
ENSG00000162444.11	RBP7	0.0841757	0.577899	0.65986	46
ENSG00000260597.1	AC012531.25	0.32495	0.295237	0.659863	26
ENSG00000253526.1	RP11-152P17.3	0.428684	0.399456	0.659898	3
ENSG00000250719.1	RP11-322N21.2	-0.440051	NA	0.6599	1
ENSG00000230387.2	RP4-737E23.2	0.528465	0.493436	0.659913	43
ENSG00000180318.3	ALX1	0.591519	0.435976	0.660055	3
ENSG00000002549.12	LAP3	-0.0973936	0.87252	0.660233	37
ENSG00000257725.1	RP11-654D12.3	-0.439436	NA	0.660346	1
ENSG00000141956.13	PRDM15	0.331926	0.662411	0.660353	48
ENSG00000107175.11	CREB3	-0.395255	0.485871	0.660368	46
ENSG00000145087.12	STXBP5L	-0.392242	0.346879	0.660394	18
ENSG00000159164.9	SV2A	0.403166	0.276994	0.660447	43
ENSG00000173762.7	CD7	-0.479385	0.60082	0.660457	21
ENSG00000254893.5	AC113404.1	-0.396219	0.800902	0.660482	26
ENSG00000255652.3	RP11-313F23.4	0.760487	0.325106	0.660505	5
ENSG00000183011.13	NAA38	-0.209757	0.637087	0.660552	37
ENSG00000146083.11	RNF44	0.721889	0.739715	0.660607	34
ENSG00000267654.1	LINC01882	-0.106635	0.708799	0.66064	5
ENSG00000274750.2	HIST1H3E	0.28405	0.270674	0.660752	49
ENSG00000120253.13	NUP43	0.74771	0.523983	0.660763	12
ENSG00000197557.6	TTC30A	-0.711652	0.771483	0.660766	45
ENSG00000227748.1	RP11-497D6.3	0.438809	NA	0.6608	1
ENSG00000253819.1	LINC01151	-0.244476	0.729735	0.660874	4
ENSG00000164270.17	HTR4	0.228209	0.443934	0.660891	6
ENSG00000086200.16	IPO11	0.132828	0.705766	0.661032	46
ENSG00000258977.1	LINC01467	-0.103213	0.627818	0.661444	2
ENSG00000174032.16	SLC25A30	-0.342017	1.0595	0.661446	43
ENSG00000107036.11	RIC1	0.224095	0.796915	0.66155	38
ENSG00000123080.10	CDKN2C	-0.436717	0.0373974	0.661569	7
ENSG00000226091.7	LINC00937	0.192992	0.836755	0.661656	24
ENSG00000254367.5	RP11-211C9.1	-0.313986	0.736192	0.661741	2
ENSG00000188257.10	PLA2G2A	-0.712766	0.649945	0.661753	47
ENSG00000136155.16	SCEL	0.129401	0.62861	0.661792	10
ENSG00000135677.10	GNS	-0.616673	0.58468	0.66191	40
ENSG00000143493.12	INTS7	0.750204	0.52904	0.661961	48
ENSG00000179271.2	GADD45GIP1	0.529574	0.528972	0.661971	2
ENSG00000139610.1	CELA1	0.818041	0.0729665	0.661976	3
ENSG00000254647.6	INS	0.437154	NA	0.662	1
ENSG00000226308.1	RP4-813D12.3	-0.557481	0.590984	0.662131	25
ENSG00000171916.16	LGALS9C	0.555463	0.365078	0.662147	18
ENSG00000250626.2	RP11-756P10.2	-0.522838	0.489504	0.66228	2
ENSG00000275830.1	RP11-403A3.3	-0.137693	1.14612	0.662285	38
ENSG00000269978.1	RP11-338N10.3	0.58828	0.901006	0.662312	39
ENSG00000267695.1	RP11-1030E3.1	0.436602	NA	0.6624	1
ENSG00000283360.1	RP11-122G18.10	-0.436602	NA	0.6624	1
ENSG00000236396.8	SLC35G4	0.436602	NA	0.6624	1
ENSG00000256389.1	RP11-606D9.1	0.436602	NA	0.6624	1
ENSG00000028137.18	TNFRSF1B	-0.465353	0.909353	0.662469	33
ENSG00000064218.4	DMRT3	-0.254321	0.276654	0.662573	17
ENSG00000277791.4	PSMB3	0.20954	0.440945	0.662624	47
ENSG00000162711.16	NLRP3	0.373025	0.829293	0.662669	28
ENSG00000256299.1	RP11-989F5.3	0.435231	0.527006	0.662684	10
ENSG00000092607.13	TBX15	-0.507983	0.920838	0.662864	34
ENSG00000233757.6	AC092835.2	0.426275	0.0718898	0.662901	36
ENSG00000156345.17	CDK20	0.504359	0.644952	0.662934	17
ENSG00000186020.12	ZNF529	1.13717	0.56495	0.663031	46
ENSG00000274641.1	HIST1H2BO	-0.435637	5.55112e-17	0.6631	2
ENSG00000249396.1	LINC02212	0.435637	5.55112e-17	0.6631	2
ENSG00000255269.2	RP11-702F3.4	0.435637	NA	0.6631	1
ENSG00000037474.14	NSUN2	1.01243	0.513966	0.663114	49
ENSG00000105649.9	RAB3A	-0.0878473	0.733883	0.663297	41
ENSG00000236714.1	LINC01844	-0.698376	0.625985	0.663437	40
ENSG00000147889.17	CDKN2A	-0.181988	0.509571	0.663491	48
ENSG00000234952.1	RP11-328K15.1	0.434916	NA	0.663623	1
ENSG00000106049.8	HIBADH	-0.911132	0.82581	0.663695	48
ENSG00000179134.15	SAMD4B	0.491302	0.605768	0.663714	48
ENSG00000178026.12	LRRC75B	-0.120825	0.942372	0.663715	34
ENSG00000253958.1	CLDN23	-0.0419756	0.405427	0.663759	43
ENSG00000255394.4	C8orf49	-0.909821	0.234074	0.663767	9
ENSG00000181827.14	RFX7	-0.569673	0.711231	0.663842	40
ENSG00000132510.10	KDM6B	0.220786	0.514031	0.663875	24
ENSG00000087206.16	UIMC1	-0.571893	0.618249	0.663903	48
ENSG00000117586.10	TNFSF4	-0.0908394	0.442624	0.663942	19
ENSG00000205444.2	RP4-529N6.1	0.433756	0.315126	0.664022	4
ENSG00000189367.14	KIAA0408	-0.0393405	0.767199	0.664081	47
ENSG00000178719.16	GRINA	-0.290136	0.531916	0.664225	48
ENSG00000205339.9	IPO7	-0.984314	0.475828	0.664247	49
ENSG00000105254.11	TBCB	0.47563	0.750971	0.664256	41
ENSG00000183273.6	CCDC60	-0.307869	0.818712	0.664261	10
ENSG00000181481.13	RNF135	-0.323282	0.227678	0.664363	4
ENSG00000110344.9	UBE4A	-0.752319	0.412943	0.664397	48
ENSG00000165219.21	GAPVD1	-0.390021	0.215522	0.664439	45
ENSG00000126790.11	L3HYPDH	-0.658159	0.370747	0.664475	49
ENSG00000184986.10	TMEM121	-0.143513	0.843353	0.664504	38
ENSG00000115648.13	MLPH	-0.279473	0.825166	0.664504	27
ENSG00000164828.17	SUN1	0.712416	0.879876	0.664504	31
ENSG00000124216.3	SNAI1	-0.420504	0.405147	0.66453	36
ENSG00000088320.3	REM1	-0.401917	0.378313	0.664581	36
ENSG00000174080.10	CTSF	-0.746081	0.359481	0.664603	49
ENSG00000197122.11	SRC	0.147953	0.354246	0.664604	46
ENSG00000007968.6	E2F2	-0.034905	0.684934	0.664639	15
ENSG00000122986.13	HVCN1	0.49303	0.600722	0.664735	48
ENSG00000275709.1	RP11-96O20.5	0.22904	0.465598	0.664805	35
ENSG00000144028.14	SNRNP200	0.0281518	0.568757	0.665063	29
ENSG00000119335.16	SET	0.307529	0.730941	0.665118	4
ENSG00000183484.11	GPR132	0.184516	0.336439	0.665167	43
ENSG00000137033.11	IL33	0.184254	0.77962	0.665265	25
ENSG00000167005.13	NUDT21	-0.42794	0.512224	0.665277	46
ENSG00000266897.1	AC005546.2	0.432607	NA	0.6653	1
ENSG00000225028.1	RP11-330M19.1	0.0709112	0.34842	0.665329	23
ENSG00000080839.11	RBL1	-0.90934	0.414179	0.665378	49
ENSG00000228055.2	LINC00864	0.432332	NA	0.6655	1
ENSG00000188004.9	C1orf204	-0.798908	0.350534	0.665521	48
ENSG00000129673.9	AANAT	-0.440358	0.317896	0.665536	33
ENSG00000125966.9	MMP24	-0.169284	0.421573	0.6657	47
ENSG00000148672.8	GLUD1	0.713205	0.613011	0.665735	36
ENSG00000180822.11	PSMG4	0.214471	0.55656	0.665779	37
ENSG00000157212.18	PAXIP1	0.6578	0.772912	0.66579	23
ENSG00000140406.3	MESDC1	-0.60288	0.728704	0.66579	48
ENSG00000183742.12	MACC1	-0.119849	0.767281	0.665796	15
ENSG00000250126.1	RP13-884E18.2	0.0533129	0.908497	0.665868	2
ENSG00000112697.15	TMEM30A	-0.61635	0.546155	0.665953	34
ENSG00000163516.13	ANKZF1	0.147663	0.477972	0.665995	41
ENSG00000109466.13	KLHL2	0.16863	0.53785	0.666008	44
ENSG00000035499.12	DEPDC1B	0.283301	0.905119	0.666015	46
ENSG00000074319.12	TSG101	0.657871	0.989014	0.666095	49
ENSG00000163431.12	LMOD1	-1.11804	0.764973	0.66611	33
ENSG00000101161.7	PRPF6	0.454832	0.494941	0.66612	49
ENSG00000134313.15	KIDINS220	0.0280443	0.498948	0.666168	39
ENSG00000167644.11	C19orf33	-0.202765	0.348288	0.666245	47
ENSG00000169139.11	UBE2V2	-0.0425501	0.191796	0.666312	43
ENSG00000223572.9	CKMT1A	3.78114e-05	0.957369	0.66651	22
ENSG00000102780.16	DGKH	0.457358	0.752218	0.666555	48
ENSG00000233399.2	LINC01648	0.430704	0.65109	0.666568	3
ENSG00000101442.9	ACTR5	-0.287163	0.538777	0.666586	46
ENSG00000055917.15	PUM2	-0.715469	0.491672	0.666636	32
ENSG00000251359.4	WWC2-AS2	0.0447879	0.379845	0.666637	46
ENSG00000076108.11	BAZ2A	0.623532	0.346794	0.666674	48
ENSG00000108947.4	EFNB3	-0.656905	0.537948	0.666769	45
ENSG00000116017.10	ARID3A	0.483221	0.511067	0.666983	31
ENSG00000100784.10	RPS6KA5	0.132119	1.41899	0.667063	31
ENSG00000260693.1	AC026150.8	0.158775	0.818483	0.667073	2
ENSG00000187258.13	NPSR1	0.430131	NA	0.6671	1
ENSG00000104973.16	MED25	-0.267898	0.581016	0.667112	48
ENSG00000166831.8	RBPMS2	-0.00297736	0.663322	0.667236	48
ENSG00000063322.13	MED29	-0.163985	0.470341	0.667262	27
ENSG00000272733.1	KB-208E9.1	-0.4173	0.388479	0.66728	47
ENSG00000231814.2	LINC00210	0.429857	NA	0.6673	1
ENSG00000137251.15	TINAG	-0.158371	0.596204	0.66739	11
ENSG00000012061.15	ERCC1	-0.618012	0.761563	0.66739	39
ENSG00000119661.14	DNAL1	0.462121	0.476874	0.667475	49
ENSG00000231346.5	LINC01160	0.703807	0.506882	0.66755	12
ENSG00000251127.2	RP11-280G9.1	-0.429444	NA	0.6676	1
ENSG00000139352.3	ASCL1	0.162057	0.258719	0.667694	24
ENSG00000164168.7	TMEM184C	0.49139	0.44499	0.667807	47
ENSG00000179348.11	GATA2	0.111562	0.730478	0.667814	43
ENSG00000197566.9	ZNF624	0.657708	0.262286	0.667837	45
ENSG00000115170.13	ACVR1	0.401029	0.32956	0.667886	43
ENSG00000112473.17	SLC39A7	0.0993959	0.666172	0.668103	5
ENSG00000172789.3	HOXC5	-0.140379	0.550582	0.668221	24
ENSG00000206527.9	HACD2	-0.439763	0.535108	0.668251	48
ENSG00000120910.14	PPP3CC	-0.79811	0.421663	0.668263	46
ENSG00000213347.10	MXD3	-0.31066	0.38389	0.668395	49
ENSG00000166140.17	ZFYVE19	0.110097	0.401141	0.668566	48
ENSG00000237664.1	LINC00316	0.618218	0.23238	0.668574	2
ENSG00000106524.8	ANKMY2	0.170413	0.813348	0.66858	44
ENSG00000171303.6	KCNK3	-0.0232107	1.21998	0.668626	21
ENSG00000120306.9	CYSTM1	-0.414427	0.267525	0.668669	36
ENSG00000229370.1	AC092635.1	-0.730621	0.374775	0.668673	3
ENSG00000253787.1	LINC02219	-0.427933	NA	0.6687	1
ENSG00000186666.5	BCDIN3D	-0.912265	0.281352	0.668719	42
ENSG00000184544.11	DHRS7C	-0.500513	0.399203	0.668774	5
ENSG00000223573.6	TINCR	0.336505	0.612159	0.668915	39
ENSG00000104938.16	CLEC4M	-0.10726	0.758704	0.668949	31
ENSG00000157335.20	CLEC18C	0.164357	0.654143	0.668995	16
ENSG00000116729.13	WLS	-0.286737	0.810946	0.669005	27
ENSG00000273473.1	LL09NC01-139C3.1	-0.287698	0.86178	0.669194	42
ENSG00000111247.14	RAD51AP1	-0.270001	0.695239	0.669243	48
ENSG00000226277.1	AC105393.2	0.211726	0.58763	0.669274	2
ENSG00000259107.1	LINC00911	0.427109	NA	0.6693	1
ENSG00000095787.21	WAC	0.807381	0.165301	0.669468	47
ENSG00000182400.14	TRAPPC6B	0.766974	0.619339	0.66951	49
ENSG00000003249.13	DBNDD1	0.176895	0.636931	0.669636	49
ENSG00000245857.2	GS1-24F4.2	0.406409	0.765238	0.669743	10
ENSG00000213022.5	KLK9	-0.271455	0.801077	0.669754	2
ENSG00000234690.6	AC073283.4	0.531539	0.466378	0.669885	46
ENSG00000125995.15	ROMO1	-0.874118	0.0410574	0.669893	8
ENSG00000260003.1	RP11-279O17.2	-0.426285	NA	0.6699	1
ENSG00000010803.16	SCMH1	-0.275611	0.68403	0.669936	45
ENSG00000092853.13	CLSPN	-0.290305	0.530829	0.669944	3
ENSG00000171357.5	LURAP1	-0.155409	0.723804	0.66995	47
ENSG00000104059.4	FAM189A1	0.546636	0.569136	0.66998	28
ENSG00000115694.14	STK25	0.162135	0.643215	0.670017	39
ENSG00000173621.8	LRFN4	0.345295	0.274445	0.670101	38
ENSG00000112852.6	PCDHB2	0.62365	0.48839	0.670156	45
ENSG00000104918.7	RETN	0.309953	0.350961	0.67016	40
ENSG00000145703.15	IQGAP2	0.588099	0.598796	0.670171	33
ENSG00000100565.15	LRRC74A	0.0929721	0.449566	0.670177	7
ENSG00000125450.10	NUP85	-0.372432	0.34367	0.670179	49
ENSG00000120519.14	SLC10A7	0.273246	0.548481	0.670191	32
ENSG00000167550.10	RHEBL1	0.515266	0.237599	0.670264	46
ENSG00000122085.16	MTERF4	-0.96625	0.500436	0.6703	49
ENSG00000125637.15	PSD4	0.66021	0.499901	0.670394	43
ENSG00000196341.2	OR8D1	0.425599	NA	0.6704	1
ENSG00000164935.6	DCSTAMP	-0.358296	0.484988	0.670439	15
ENSG00000185482.7	STAC3	-0.660004	0.349732	0.670447	41
ENSG00000229425.2	AJ006998.2	0.465827	0.496239	0.670467	7
ENSG00000233354.1	LINC00028	-0.661899	0.284838	0.670477	18
ENSG00000166479.9	TMX3	-0.339024	0.335302	0.670494	48
ENSG00000138944.7	KIAA1644	0.328984	0.995566	0.670538	31
ENSG00000135845.9	PIGC	-1.01412	0.671638	0.67054	42
ENSG00000006576.16	PHTF2	0.626727	0.375438	0.670545	47
ENSG00000003756.16	RBM5	-0.846838	0.101783	0.670546	22
ENSG00000233056.2	ERVH48-1	0.0533405	0.822092	0.670587	46
ENSG00000167900.11	TK1	-0.311405	0.791182	0.67061	45
ENSG00000234880.1	LINC00163	-0.241679	0.480261	0.670623	16
ENSG00000175766.11	EIF4E1B	-0.394618	0.283852	0.670636	13
ENSG00000125398.5	SOX9	-0.0803266	0.923619	0.670666	2
ENSG00000064270.12	ATP2C2	0.646221	0.760104	0.670667	43
ENSG00000019505.7	SYT13	0.515276	0.8046	0.670672	25
ENSG00000178234.12	GALNT11	-0.459666	0.547284	0.670685	44
ENSG00000258975.1	RP11-753D20.1	-0.425187	NA	0.6707	1
ENSG00000139131.12	YARS2	-0.254948	0.358318	0.6709	10
ENSG00000023572.8	GLRX2	-0.615267	0.535026	0.670949	49
ENSG00000140937.13	CDH11	0.100066	0.70038	0.670965	19
ENSG00000149016.15	TUT1	-0.375448	0.306152	0.67097	10
ENSG00000112273.6	HDGFL1	0.320907	0.590775	0.67101	4
ENSG00000066382.16	MPPED2	-0.0258964	1.03549	0.671046	33
ENSG00000168438.14	CDC40	-0.0577935	1.07689	0.671325	44
ENSG00000166913.12	YWHAB	-0.836877	0.149929	0.671398	48
ENSG00000196711.8	ALKAL1	0.790951	0.602936	0.671489	8
ENSG00000260193.1	RP11-83N9.5	0.257817	0.434759	0.671523	48
ENSG00000182983.14	ZNF662	0.0276433	0.498827	0.671546	33
ENSG00000181562.4	EDDM3A	-0.128426	0.877054	0.6716	2
ENSG00000183765.20	CHEK2	0.0175517	0.831703	0.671918	34
ENSG00000197837.3	HIST4H4	0.0793596	0.591905	0.671919	38
ENSG00000276993.1	RP11-321M21.4	0.509371	0.0656337	0.672088	3
ENSG00000265282.1	RP11-269G24.4	0.423268	NA	0.6721	1
ENSG00000261210.7	CLEC19A	0.739258	0.911818	0.672149	8
ENSG00000106477.18	CEP41	-0.813731	0.556772	0.672149	40
ENSG00000100027.14	YPEL1	-0.0359277	0.542224	0.672185	32
ENSG00000205502.3	C2CD4B	-0.970112	0.359747	0.672201	36
ENSG00000005175.9	RPAP3	-0.0352877	0.369045	0.672266	47
ENSG00000212128.2	TAS2R13	-0.320108	0.138725	0.672301	20
ENSG00000105327.17	BBC3	0.232534	0.785181	0.672353	43
ENSG00000104880.17	ARHGEF18	0.456863	0.682923	0.672475	44
ENSG00000143862.7	ARL8A	0.625882	0.952603	0.672499	32
ENSG00000116717.11	GADD45A	-0.320006	0.92688	0.672555	36
ENSG00000273264.1	RP11-131L23.2	0.756579	0.142052	0.6728	4
ENSG00000274898.1	AC001226.7	0.781997	0.342783	0.67299	44
ENSG00000250361.7	GYPB	0.422034	5.55112e-17	0.673	2
ENSG00000186226.8	LCE1E	0.418385	0.169234	0.673043	4
ENSG00000132846.5	ZBED3	-0.63962	0.632752	0.673077	40
ENSG00000158488.15	CD1E	0.370352	0.207057	0.673078	27
ENSG00000178338.10	ZNF354B	0.155362	0.58753	0.673087	47
ENSG00000109158.10	GABRA4	-0.146969	0.527414	0.673107	22
ENSG00000118193.11	KIF14	-0.707768	0.705534	0.673139	25
ENSG00000276045.2	ORAI1	0.210038	1.08116	0.673149	49
ENSG00000082213.17	C5orf22	-0.222389	0.376021	0.673171	48
ENSG00000158805.11	ZNF276	0.282263	0.554148	0.673271	48
ENSG00000163126.14	ANKRD23	-0.412616	0.382607	0.673279	26
ENSG00000145244.11	CORIN	0.0626571	0.516245	0.673305	23
ENSG00000171262.11	FAM98B	0.938101	0.609946	0.673332	45
ENSG00000091972.18	CD200	0.0747625	0.989242	0.673427	45
ENSG00000197808.11	ZNF461	0.0826557	0.504477	0.673436	28
ENSG00000241667.1	RP11-444P10.1	-0.421408	NA	0.673457	1
ENSG00000104848.1	KCNA7	-0.0459305	0.42137	0.673495	7
ENSG00000240241.5	RP11-314M24.1	-0.421349	NA	0.6735	1
ENSG00000135956.8	TMEM127	-0.475606	0.320971	0.673622	49
ENSG00000165799.4	RNASE7	0.132636	0.871848	0.673642	12
ENSG00000158163.14	DZIP1L	-0.566484	0.42999	0.673756	45
ENSG00000198793.12	MTOR	0.351508	0.386962	0.673795	40
ENSG00000232164.1	LINC01873	-0.420938	0	0.6738	2
ENSG00000278716.1	LA16c-352F7.1	0.58548	0.162212	0.673821	27
ENSG00000084092.6	NOA1	0.0917922	0.517483	0.67385	41
ENSG00000133106.14	EPSTI1	-0.740298	0.765468	0.673931	43
ENSG00000165283.15	STOML2	0.547374	0.408234	0.673965	3
ENSG00000235741.1	RP5-866L20.1	0.758065	0.458381	0.673966	5
ENSG00000273305.1	RP11-440D17.4	-0.420665	6.40988e-17	0.674	7
ENSG00000169682.17	SPNS1	-0.331642	0.460823	0.674094	20
ENSG00000261467.2	RP11-731K22.1	0.420528	6.56817e-17	0.6741	6
ENSG00000163098.4	BIRC8	-0.420485	NA	0.674131	1
ENSG00000181195.10	PENK	0.381634	0.518862	0.674162	28
ENSG00000165480.15	SKA3	-0.251913	0.956388	0.674204	30
ENSG00000179632.9	MAF1	-0.0904341	0.350377	0.674205	39
ENSG00000141040.14	ZNF287	-0.0384759	0.324672	0.67421	22
ENSG00000204920.10	ZNF155	-0.629743	0.189837	0.674256	49
ENSG00000107338.9	SHB	-0.479616	0.730587	0.674302	38
ENSG00000261025.1	RP11-84D1.2	0.420117	NA	0.6744	1
ENSG00000159189.11	C1QC	-0.210232	0.515658	0.674557	17
ENSG00000212743.2	RP11-563J2.3	0.000922275	0.694743	0.674609	45
ENSG00000085415.15	SEH1L	-0.598828	0.623275	0.674647	39
ENSG00000175520.8	UBQLN3	-0.419706	5.55112e-17	0.6747	5
ENSG00000024422.11	EHD2	-0.305218	0.631087	0.674756	40
ENSG00000273143.1	RP11-525A16.4	-0.011681	0.806476	0.674756	8
ENSG00000172007.5	RAB33B	0.262017	0.849581	0.6748	20
ENSG00000133104.12	SPG20	-0.306237	0.927727	0.674813	47
ENSG00000163081.2	CCDC140	0.461518	0.417284	0.674821	2
ENSG00000174099.10	MSRB3	-0.435499	0.490913	0.675078	16
ENSG00000166897.14	ELFN2	0.112672	0.416384	0.675116	14
ENSG00000196388.8	INCA1	0.548304	0.828581	0.675158	49
ENSG00000258807.5	RP11-1152H15.1	-0.419022	NA	0.6752	1
ENSG00000160062.14	ZBTB8A	0.418212	0.208574	0.675335	2
ENSG00000186526.12	CYP4F8	-0.418748	7.85046e-17	0.6754	2
ENSG00000186994.11	KANK3	0.228929	0.850398	0.675415	37
ENSG00000148484.17	RSU1	0.331236	0.381979	0.675424	48
ENSG00000270265.1	RP11-731D1.4	-0.158455	0.607649	0.675447	8
ENSG00000167711.13	SERPINF2	0.942992	0.33301	0.675455	49
ENSG00000175893.11	ZDHHC21	0.00271712	0.589211	0.675471	49
ENSG00000179364.13	PACS2	-0.624149	0.252101	0.675472	17
ENSG00000166206.14	GABRB3	-0.585833	0.402616	0.675494	29
ENSG00000164690.7	SHH	0.622524	0.761405	0.675513	20
ENSG00000184302.6	SIX6	0.584432	0.0570941	0.675631	2
ENSG00000183888.4	C1orf64	-0.93766	0.437327	0.675704	20
ENSG00000149646.12	CNBD2	0.428101	0.15278	0.67576	37
ENSG00000223944.1	RP5-1180C18.1	0.0650931	0.581855	0.675808	3
ENSG00000165617.14	DACT1	-0.238072	0.422133	0.675819	43
ENSG00000196504.15	PRPF40A	-0.182549	0.947755	0.675865	21
ENSG00000215182.8	MUC5AC	-0.0889273	0.692132	0.675884	2
ENSG00000250066.1	RP11-141O11.1	-0.418075	NA	0.675892	1
ENSG00000173250.2	GPR151	0.418064	NA	0.6759	1
ENSG00000154764.5	WNT7A	-0.234938	0.573153	0.675919	12
ENSG00000103260.8	METRN	-0.0878951	0.548925	0.676042	47
ENSG00000183336.8	BOLA2	-0.93356	0.584421	0.67606	32
ENSG00000100330.15	MTMR3	0.378153	0.563888	0.676076	40
ENSG00000215014.4	RP5-832C2.5	0.330775	0.521764	0.676217	48
ENSG00000179066.7	CTD-2527I21.15	0.75924	0.611508	0.676237	18
ENSG00000223403.3	MEG9	0.348517	0.597954	0.676249	29
ENSG00000049246.14	PER3	0.440278	0.895254	0.676293	6
ENSG00000070814.17	TCOF1	0.829411	0.162586	0.676312	47
ENSG00000113722.16	CDX1	0.281231	1.0032	0.676345	34
ENSG00000146350.13	TBC1D32	0.748204	0.387348	0.676482	34
ENSG00000043355.11	ZIC2	0.417244	NA	0.6765	1
ENSG00000261873.2	RP11-515E23.1	0.417207	NA	0.676527	1
ENSG00000145782.12	ATG12	-0.6172	0.746021	0.676631	48
ENSG00000169189.16	NSMCE1	0.93896	0.256822	0.676645	49
ENSG00000132912.12	DCTN4	-0.417079	0.295074	0.676703	49
ENSG00000253394.5	LINC00534	-0.416932	NA	0.676728	1
ENSG00000164654.15	MIOS	-0.215043	0.588596	0.676817	38
ENSG00000148688.13	RPP30	0.728456	0.38875	0.676893	49
ENSG00000124469.11	CEACAM8	-0.297641	0.302636	0.6769	14
ENSG00000236094.1	LINC00545	-0.405187	0.220445	0.676975	7
ENSG00000100395.14	L3MBTL2	-0.591266	1.00395	0.677037	25
ENSG00000157456.7	CCNB2	-0.601412	0.544225	0.677042	18
ENSG00000188393.8	CLEC2A	0.318014	0.850171	0.677066	3
ENSG00000116151.13	MORN1	0.119147	0.585945	0.677156	49
ENSG00000164742.14	ADCY1	-0.0122646	0.650595	0.677186	14
ENSG00000267593.1	LINC01926	-0.416287	NA	0.6772	1
ENSG00000198929.12	NOS1AP	-0.294913	1.45696	0.677208	28
ENSG00000198176.12	TFDP1	-0.0886128	0.47747	0.677237	10
ENSG00000283215.1	RP11-344J7.4	0.361372	0.736742	0.677252	2
ENSG00000236856.1	AC105393.1	0.41615	NA	0.6773	1
ENSG00000232258.6	TMEM114	-0.416014	NA	0.6774	1
ENSG00000162384.13	C1orf123	-0.775036	0.322562	0.677465	49
ENSG00000273325.1	RP1-90G24.11	-0.417169	0.529369	0.677476	6
ENSG00000001084.10	GCLC	0.219524	0.520367	0.677547	32
ENSG00000160401.14	CFAP157	-0.236601	0.624543	0.677555	25
ENSG00000100341.11	PNPLA5	0.166015	0.517269	0.677613	13
ENSG00000257759.2	RP11-486O13.4	0.415467	NA	0.6778	1
ENSG00000125965.8	GDF5	0.17565	0.554539	0.677823	16
ENSG00000157916.19	RER1	0.622803	0.726167	0.677825	42
ENSG00000226133.6	RP4-683M8.2	-0.336386	0.734413	0.677953	8
ENSG00000221968.8	FADS3	-0.381944	0.820645	0.678015	35
ENSG00000271734.1	RP1-111B22.3	0.551693	0.44063	0.678046	48
ENSG00000160213.6	CSTB	0.408735	0.551121	0.67806	47
ENSG00000105879.11	CBLL1	-0.155474	0.629773	0.678119	29
ENSG00000109586.11	GALNT7	0.22492	0.394081	0.678199	32
ENSG00000146276.11	GABRR1	-0.555342	0.657511	0.67844	11
ENSG00000105700.10	KXD1	0.545377	0.484349	0.678486	49
ENSG00000177853.14	ZNF518A	-0.931446	0.260901	0.678486	48
ENSG00000124818.15	OPN5	-0.414374	NA	0.6786	1
ENSG00000267767.2	LINC01801	-0.18711	1.01119	0.678604	23
ENSG00000273659.1	RP11-58C22.2	0.300287	0.778748	0.678629	2
ENSG00000198722.14	UNC13B	-0.424259	0.783246	0.678635	18
ENSG00000244187.7	TMEM141	-0.784672	0.709363	0.678717	47
ENSG00000179111.8	HES7	-0.254271	0.638614	0.678728	42
ENSG00000276747.1	PADI6	0.414101	NA	0.6788	1
ENSG00000260042.1	CTD-2034I21.1	-0.451668	0.567072	0.678953	6
ENSG00000227542.1	AC092614.2	0.117692	0.256471	0.679044	11
ENSG00000127337.6	YEATS4	-0.772639	0.294426	0.679059	49
ENSG00000136235.15	GPNMB	0.365982	0.389395	0.679084	43
ENSG00000102837.6	OLFM4	-0.00424902	0.61962	0.679151	34
ENSG00000161036.12	LRWD1	0.718928	1.05112	0.679161	43
ENSG00000173020.10	GRK2	-0.121396	0.331703	0.679181	48
ENSG00000255470.1	RP11-113D6.6	0.413555	NA	0.6792	1
ENSG00000008517.16	IL32	0.404368	0.75033	0.679213	48
ENSG00000118496.4	FBXO30	-0.7147	0.730931	0.679225	49
ENSG00000176956.12	LY6H	-0.0266957	0.418761	0.679337	34
ENSG00000196453.7	ZNF777	0.226175	0.337949	0.679345	47
ENSG00000036054.12	TBC1D23	0.103756	0.363219	0.679356	43
ENSG00000075702.16	WDR62	-0.476738	0.735408	0.679404	42
ENSG00000204709.4	LINC01556	0.410603	0.000930545	0.679451	10
ENSG00000272192.1	CTD-2532N20.1	0.937194	0.3061	0.679488	21
ENSG00000013275.7	PSMC4	-0.560246	0.516014	0.679506	48
ENSG00000166352.15	C11orf74	0.368265	1.10689	0.679638	48
ENSG00000011260.13	UTP18	0.224202	0.858648	0.679783	48
ENSG00000259170.1	RP11-763K15.1	0.412703	NA	0.679824	1
ENSG00000241697.4	TMEFF1	0.368967	0.414368	0.67986	46
ENSG00000168930.13	TRIM49	-0.4126	NA	0.6799	1
ENSG00000169896.16	ITGAM	-0.336809	0.456189	0.680021	34
ENSG00000234752.1	RP11-428L9.1	-0.412327	NA	0.6801	1
ENSG00000187664.8	HAPLN4	0.682732	0.33921	0.680129	41
ENSG00000169992.9	NLGN2	0.729216	0.543227	0.680142	34
ENSG00000112742.9	TTK	-0.0295704	1.15631	0.680188	40
ENSG00000253768.1	CTB-33O18.1	0.55932	0.153107	0.680296	2
ENSG00000248432.1	RP11-269F21.2	0.412054	NA	0.6803	1
ENSG00000077943.7	ITGA8	0.371019	0.632899	0.680355	33
ENSG00000180869.4	LINC01555	-0.294215	0.668211	0.680441	3
ENSG00000102763.17	VWA8	-0.475427	0.670803	0.680441	47
ENSG00000131127.13	ZNF141	-0.234064	0.698362	0.680454	47
ENSG00000135547.8	HEY2	-0.423905	0.35052	0.680548	37
ENSG00000148399.12	DPH7	-0.395092	0.318444	0.680558	46
ENSG00000250360.1	CTD-2089N3.1	-0.411645	NA	0.6806	1
ENSG00000229466.1	RP11-56I23.1	0.411645	NA	0.6806	1
ENSG00000228634.1	RP4-534N18.2	-0.564207	0.340777	0.680693	15
ENSG00000257017.8	HP	-0.123176	0.583807	0.680752	41
ENSG00000100697.14	DICER1	-0.684952	0.609896	0.680874	31
ENSG00000196465.10	MYL6B	0.117062	0.538436	0.68091	31
ENSG00000163116.9	STPG2	-0.812412	0.452928	0.680924	13
ENSG00000230945.1	LINC01507	0.543245	0.348305	0.680951	2
ENSG00000227463.2	RP11-158D2.2	-0.411099	NA	0.681	1
ENSG00000004399.12	PLXND1	-0.164718	0.755351	0.681011	29
ENSG00000170091.10	HMP19	-0.366829	0.867146	0.681016	39
ENSG00000174547.13	MRPL11	0.647468	0.563982	0.681049	25
ENSG00000149212.11	SESN3	-0.352259	0.991162	0.681111	23
ENSG00000165105.9	RASEF	0.293782	1.09874	0.681114	14
ENSG00000160179.18	ABCG1	0.111351	0.496614	0.681119	41
ENSG00000175087.9	PDIK1L	-0.750928	0.590493	0.681245	42
ENSG00000131069.19	ACSS2	0.0885035	0.256648	0.681313	37
ENSG00000196131.6	VN1R2	-0.40781	0.266851	0.681431	3
ENSG00000170231.15	FABP6	0.178773	0.363297	0.681483	26
ENSG00000143933.16	CALM2	-1.02416	0.514577	0.681682	37
ENSG00000253395.1	KB-1460A1.1	0.409058	0.264964	0.681721	21
ENSG00000173852.14	DPY19L1	-0.286973	0.546613	0.681746	46
ENSG00000161944.16	ASGR2	0.0842003	0.636754	0.681782	43
ENSG00000196923.13	PDLIM7	0.37365	0.425963	0.681792	39
ENSG00000181072.11	CHRM2	-0.586363	0.454385	0.6819	7
ENSG00000198796.6	ALPK2	0.322612	0.577202	0.681975	32
ENSG00000132604.10	TERF2	0.622912	0.34381	0.682033	40
ENSG00000239767.1	RP11-789F5.1	0.409327	NA	0.6823	1
ENSG00000084636.17	COL16A1	0.558326	0.654212	0.682316	47
ENSG00000130287.13	NCAN	0.529396	0.411379	0.682355	3
ENSG00000099337.4	KCNK6	-0.679655	0.732293	0.682438	45
ENSG00000240567.1	LINC02067	-0.501592	0.821412	0.682522	16
ENSG00000079246.15	XRCC5	0.432621	0.639728	0.682563	42
ENSG00000118017.3	A4GNT	-0.469781	0.477014	0.682641	41
ENSG00000255774.1	AP000439.3	-0.408782	NA	0.6827	1
ENSG00000141404.15	GNAL	0.673063	0.543387	0.682771	47
ENSG00000169660.15	HEXDC	-0.729473	0.303803	0.682833	48
ENSG00000119431.9	HDHD3	0.647703	0.493621	0.682909	49
ENSG00000232677.6	LINC00665	0.719491	0.670481	0.682929	48
ENSG00000227306.1	AP006285.6	0.455063	0.58966	0.682943	2
ENSG00000086589.11	RBM22	-0.104252	0.776882	0.68303	5
ENSG00000214944.9	ARHGEF28	-0.107984	0.762363	0.683046	49
ENSG00000275395.4	FCGBP	-0.29452	0.626913	0.683056	49
ENSG00000113088.5	GZMK	0.0838071	0.471773	0.683089	17
ENSG00000214216.10	IQCJ	-0.408237	NA	0.6831	1
ENSG00000261703.1	LINC02168	-0.408237	NA	0.6831	1
ENSG00000205181.5	LINC00654	-0.484832	0.522527	0.683125	49
ENSG00000122786.19	CALD1	0.0238788	0.469113	0.683207	42
ENSG00000236231.1	AC017048.2	-0.407828	NA	0.6834	1
ENSG00000242715.7	CCDC169	0.279859	0.850256	0.683417	33
ENSG00000117115.12	PADI2	0.0657262	0.971225	0.683472	41
ENSG00000147654.14	EBAG9	-0.157218	0.600359	0.683496	48
ENSG00000168137.15	SETD5	-0.0956688	0.5234	0.683525	46
ENSG00000167460.14	TPM4	0.468503	0.860682	0.683589	27
ENSG00000112164.5	GLP1R	-0.64511	0.761735	0.683619	21
ENSG00000170426.1	SDR9C7	0.453999	0.345799	0.683621	31
ENSG00000266385.1	RP11-227G15.8	0.905476	0.382152	0.683638	9
ENSG00000159055.3	MIS18A	0.614879	0.324159	0.683675	27
ENSG00000089818.17	NECAP1	-0.389213	1.13397	0.683711	30
ENSG00000183715.13	OPCML	0.829402	0.661106	0.68375	39
ENSG00000047849.21	MAP4	-0.120062	0.821764	0.683752	25
ENSG00000100324.13	TAB1	0.0362291	0.99274	0.683836	48
ENSG00000283304.1	LINC02183	0.407147	NA	0.6839	1
ENSG00000152253.8	SPC25	0.0572353	0.550546	0.683933	32
ENSG00000267461.1	RP11-120M18.5	0.13567	0.469976	0.684	3
ENSG00000130725.7	UBE2M	-0.145717	0.447386	0.684162	42
ENSG00000140682.18	TGFB1I1	-0.812475	0.211201	0.684181	30
ENSG00000065615.13	CYB5R4	-0.728136	0.433906	0.684183	47
ENSG00000124789.11	NUP153	0.682832	0.22292	0.684241	32
ENSG00000186792.16	HYAL3	-0.402877	0.340853	0.68425	49
ENSG00000223993.1	RP11-475D12.1	-0.406602	NA	0.6843	1
ENSG00000197114.11	ZGPAT	-0.0303042	0.435973	0.684342	29
ENSG00000106268.15	NUDT1	0.0799602	0.597075	0.684372	44
ENSG00000127527.13	EPS15L1	0.128583	0.637775	0.684427	47
ENSG00000258683.1	RP11-11K13.1	0.40633	NA	0.6845	1
ENSG00000186660.14	ZFP91	0.495802	0.614112	0.684512	39
ENSG00000214381.4	LINC00488	-0.499198	0.549767	0.68454	8
ENSG00000135655.15	USP15	-0.135929	0.620993	0.68458	48
ENSG00000087087.18	SRRT	0.749906	0.254374	0.684583	48
ENSG00000258909.1	RP11-164C12.2	0.406194	NA	0.6846	1
ENSG00000149150.8	SLC43A1	-0.200481	0.675538	0.684622	40
ENSG00000165949.12	IFI27	0.0237948	0.536635	0.684718	29
ENSG00000226742.3	HSBP1L1	0.0340526	0.671854	0.684764	45
ENSG00000014138.8	POLA2	0.44224	0.325743	0.684768	48
ENSG00000138356.13	AOX1	0.208829	0.642605	0.684849	30
ENSG00000188243.12	COMMD6	0.122234	0.825087	0.684884	39
ENSG00000138032.20	PPM1B	0.57954	0.799426	0.684922	42
ENSG00000248329.5	APELA	0.373269	0.693452	0.684971	2
ENSG00000184344.3	GDF3	-0.593962	1.04545	0.684993	7
ENSG00000141449.14	GREB1L	-0.326228	0.276931	0.685226	12
ENSG00000117595.10	IRF6	0.524655	0.816943	0.685239	47
ENSG00000236543.2	RP11-98L5.5	0.280434	0.3919	0.685243	2
ENSG00000158711.13	ELK4	1.06253	0.837504	0.685257	44
ENSG00000164466.12	SFXN1	-0.305067	0.719237	0.685306	33
ENSG00000196510.12	ANAPC7	-0.0466505	0.644189	0.68531	48
ENSG00000118579.12	MED28	0.405202	0.55814	0.685461	38
ENSG00000257108.1	NHLRC4	-0.945902	0.673073	0.685472	25
ENSG00000076641.4	PAG1	-0.503683	0.647179	0.685497	25
ENSG00000259572.5	LINC01491	0.404955	NA	0.685511	1
ENSG00000273540.3	AGBL1	-0.0751399	0.490089	0.685543	8
ENSG00000164093.15	PITX2	0.133895	0.416806	0.685558	21
ENSG00000163444.11	TMEM183A	0.23982	0.516412	0.685639	48
ENSG00000116661.9	FBXO2	-0.844695	0.633296	0.685697	42
ENSG00000266578.1	RP11-838N2.5	-0.790337	0.246656	0.685776	11
ENSG00000184719.11	RNLS	0.276006	0.540308	0.685831	48
ENSG00000102794.9	ACOD1	-0.404425	5.55112e-17	0.6859	2
ENSG00000130313.6	PGLS	-0.197823	0.638385	0.685909	41
ENSG00000151773.12	CCDC122	-0.425496	0.428288	0.685909	49
ENSG00000156374.14	PCGF6	-0.10646	0.775428	0.685965	6
ENSG00000104432.13	IL7	0.0833404	0.737445	0.685985	41
ENSG00000165527.6	ARF6	-0.592266	0.476295	0.686022	28
ENSG00000137343.17	ATAT1	0.0465644	0.415409	0.686082	47
ENSG00000198843.12	SELENOT	-0.298349	0.899271	0.686107	45
ENSG00000135974.9	C2orf49	0.636756	0.902076	0.686112	43
ENSG00000164385.8	LINC01600	0.263009	0.570943	0.68615	41
ENSG00000168404.12	MLKL	0.725931	0.364527	0.686219	47
ENSG00000185513.14	L3MBTL1	-0.449614	0.758328	0.686336	47
ENSG00000278272.1	HIST1H3C	-0.403745	NA	0.6864	1
ENSG00000106799.12	TGFBR1	-0.330498	0.669976	0.686448	15
ENSG00000146755.10	TRIM50	0.382528	0.486784	0.686449	10
ENSG00000186086.18	NBPF6	-0.384774	0.654689	0.68646	2
ENSG00000101654.17	RNMT	0.362088	0.7566	0.686526	46
ENSG00000163320.10	CGGBP1	0.385611	0.410123	0.686549	49
ENSG00000214954.8	LRRC69	-0.495253	0.66379	0.68662	48
ENSG00000203685.9	STUM	-0.0209467	0.787272	0.686746	35
ENSG00000093134.14	VNN3	0.57014	0.353239	0.68684	36
ENSG00000256484.1	RP13-507P19.1	-0.314666	0.409389	0.686885	2
ENSG00000160870.12	CYP3A7	0.310831	0.46997	0.68694	9
ENSG00000264727.1	RP11-680C21.1	-0.0457131	1.01444	0.687001	34
ENSG00000070526.14	ST6GALNAC1	0.133829	0.737833	0.687013	46
ENSG00000064687.12	ABCA7	-0.651486	0.79311	0.687037	49
ENSG00000277639.2	RP11-467J12.4	-0.785768	0.888648	0.687041	27
ENSG00000128394.16	APOBEC3F	-0.0446679	0.538871	0.687075	25
ENSG00000249693.2	THEGL	-0.694553	0.241004	0.68718	20
ENSG00000160216.18	AGPAT3	0.00805535	0.670091	0.687227	20
ENSG00000275418.1	RP11-126O1.6	0.390799	0.491586	0.68723	6
ENSG00000178996.13	SNX18	-0.388908	0.833112	0.687249	36
ENSG00000135002.11	RFK	-0.135531	0.935987	0.687272	49
ENSG00000273142.1	RP11-458F8.4	0.588086	0.560089	0.687285	49
ENSG00000205323.8	SARNP	-0.232086	0.965933	0.687356	47
ENSG00000174292.12	TNK1	-0.25702	0.601637	0.687443	44
ENSG00000128534.7	LSM8	0.0558357	0.433108	0.687549	42
ENSG00000110583.12	NAA40	-0.611196	0.480778	0.687551	33
ENSG00000226005.3	RP11-464C19.3	0.62623	0.183915	0.687576	15
ENSG00000100968.13	NFATC4	0.357764	0.852823	0.687621	39
ENSG00000167283.7	ATP5L	0.288714	0.401662	0.687649	19
ENSG00000166359.10	WDR88	0.383594	0.593185	0.687695	36
ENSG00000131381.12	RBSN	-0.0290611	0.656962	0.687717	34
ENSG00000139549.2	DHH	-0.988006	0.132479	0.687829	4
ENSG00000087250.8	MT3	-0.23159	0.596597	0.687996	41
ENSG00000170903.10	MSANTD4	0.042883	0.444964	0.688012	45
ENSG00000179165.10	PXT1	0.356837	0.499654	0.688098	32
ENSG00000134339.8	SAA2	-0.525584	0.866306	0.688178	29
ENSG00000154719.13	MRPL39	0.174762	0.798722	0.68821	29
ENSG00000198183.11	BPIFA1	-0.733749	0.0709312	0.688236	4
ENSG00000136205.16	TNS3	0.268218	0.931629	0.688251	11
ENSG00000167165.18	UGT1A6	-0.636367	0.713998	0.688336	12
ENSG00000163125.15	RPRD2	-0.0717971	0.577428	0.688412	25
ENSG00000111644.7	ACRBP	-0.420242	0.580256	0.688507	48
ENSG00000259865.1	RP11-488L18.10	0.410008	0.456256	0.688665	49
ENSG00000124571.17	XPO5	0.732005	0.412445	0.688861	49
ENSG00000168830.7	HTR1E	-0.14288	0.370529	0.688874	18
ENSG00000248789.5	LINC02118	0.400348	NA	0.6889	1
ENSG00000118156.12	ZNF541	-0.241629	0.501885	0.688984	19
ENSG00000197937.12	ZNF347	-0.626813	0.752177	0.689	45
ENSG00000164053.19	ATRIP	0.832021	0.293664	0.689111	48
ENSG00000172273.12	HINFP	0.432224	0.3346	0.689232	41
ENSG00000215374.5	FAM66B	-0.541534	0.390877	0.689269	2
ENSG00000283267.1	CTB-16J4.1	-0.90451	0.337468	0.689283	42
ENSG00000115602.16	IL1RL1	0.0699159	0.494501	0.68935	33
ENSG00000137275.13	RIPK1	0.245742	0.591302	0.689427	48
ENSG00000101445.9	PPP1R16B	-0.51602	0.46146	0.689455	41
ENSG00000136514.2	RTP4	-0.750634	0.437915	0.689474	48
ENSG00000174564.12	IL20RB	0.0996484	0.434367	0.689553	42
ENSG00000223834.2	RP11-472N13.2	-0.294859	0.800229	0.689564	2
ENSG00000111581.9	NUP107	-0.386859	0.237704	0.689593	49
ENSG00000107672.14	NSMCE4A	-0.152114	0.724003	0.689594	45
ENSG00000223732.2	RP11-321C24.1	0.399398	NA	0.6896	1
ENSG00000259974.2	LINC00261	0.192467	0.397756	0.689603	7
ENSG00000000971.15	CFH	-0.328223	0.56326	0.689676	34
ENSG00000154781.15	CCDC174	0.352944	0.402228	0.689724	46
ENSG00000100122.5	CRYBB1	0.216152	0.870467	0.689726	36
ENSG00000273233.1	RP11-713D19.1	0.398272	0.121935	0.689745	5
ENSG00000145819.15	ARHGAP26	0.413267	0.54147	0.689855	14
ENSG00000114735.9	HEMK1	-0.0648494	0.297878	0.689881	49
ENSG00000124194.16	GDAP1L1	-0.237386	1.22697	0.689893	11
ENSG00000233714.1	AC012506.2	0.398991	NA	0.6899	1
ENSG00000186090.10	HTR3D	-0.398991	NA	0.6899	1
ENSG00000131236.16	CAP1	0.363304	0.393975	0.689966	47
ENSG00000276251.1	CTB-32O4.3	0.191591	0.633144	0.690048	18
ENSG00000163958.13	ZDHHC19	-0.133644	0.699705	0.69013	33
ENSG00000269190.5	FBXO17	0.425484	0.681163	0.690221	48
ENSG00000169410.9	PTPN9	-0.217038	0.7086	0.690285	49
ENSG00000168259.14	DNAJC7	0.398312	0	0.6904	2
ENSG00000111640.14	GAPDH	-0.565974	0.547019	0.690421	40
ENSG00000143842.14	SOX13	-0.206595	0.422494	0.69044	39
ENSG00000141867.17	BRD4	0.421222	0.420755	0.690468	34
ENSG00000151360.9	ALLC	-0.284929	0.503275	0.690603	32
ENSG00000064205.10	WISP2	-0.969321	0.5891	0.690741	46
ENSG00000284526.1	RP11-666A8.13	0.362996	0.628324	0.690759	41
ENSG00000163535.17	SGO2	0.670883	0.381228	0.690797	46
ENSG00000241258.6	CRCP	-0.404255	0.775809	0.690986	49
ENSG00000125810.9	CD93	0.0131468	0.615996	0.691083	6
ENSG00000182224.11	CYB5D1	-0.792541	0.393729	0.691209	45
ENSG00000167461.11	RAB8A	-0.995064	0.324756	0.69121	45
ENSG00000169180.11	XPO6	-0.443165	0.851417	0.691306	47
ENSG00000254084.1	KB-1930G5.4	0.519935	0.277668	0.691344	3
ENSG00000123143.12	PKN1	-0.654925	0.564205	0.691564	13
ENSG00000144744.16	UBA3	-0.244737	0.450149	0.691739	19
ENSG00000146285.13	SCML4	0.0507288	0.873916	0.691754	30
ENSG00000186174.12	BCL9L	0.0190344	0.945169	0.691794	11
ENSG00000182621.17	PLCB1	-0.446751	0.621484	0.691889	22
ENSG00000255406.1	RP11-713P17.5	0.246167	0.715946	0.69202	2
ENSG00000104660.17	LEPROTL1	0.835799	0.430306	0.692029	49
ENSG00000077009.13	NMRK2	-0.189091	1.01879	0.692042	28
ENSG00000148120.16	C9orf3	0.135674	0.703639	0.692099	35
ENSG00000105676.13	ARMC6	0.642417	0.88638	0.692109	33
ENSG00000255423.1	EBLN2	-0.591076	0.444065	0.692225	33
ENSG00000181092.9	ADIPOQ	0.284098	0.383793	0.692231	14
ENSG00000083844.10	ZNF264	-0.0510742	0.726087	0.692249	41
ENSG00000245685.6	AF146191.4	-0.630285	0.746541	0.692333	36
ENSG00000183734.4	ASCL2	0.666361	0.805282	0.692486	40
ENSG00000204965.8	PCDHA5	0.00374572	0.73462	0.692492	23
ENSG00000239498.1	AC114765.1	0.395465	NA	0.6925	1
ENSG00000100427.15	MLC1	-0.0697827	0.8085	0.69251	37
ENSG00000167207.11	NOD2	-0.00586824	0.799922	0.692524	37
ENSG00000166762.16	CATSPER2	0.0570897	0.595799	0.692532	24
ENSG00000152443.12	ZNF776	0.700837	0.471916	0.692607	48
ENSG00000160688.18	FLAD1	0.257534	0.390583	0.69267	48
ENSG00000135124.14	P2RX4	1.02593	0.50145	0.692705	48
ENSG00000271398.1	RP5-1092A3.5	-0.180598	0.433013	0.692706	3
ENSG00000174928.15	C3orf33	-0.185235	0.788434	0.692754	43
ENSG00000282418.1	RP11-496N12.9	-0.451145	0.734234	0.692773	3
ENSG00000166535.19	A2ML1	-0.278025	0.64097	0.692787	28
ENSG00000254952.1	AP001257.1	0.392461	0.139761	0.692921	15
ENSG00000014257.15	ACPP	0.173222	0.677641	0.692973	48
ENSG00000149922.10	TBX6	0.376974	0.357242	0.69303	49
ENSG00000162723.9	SLAMF9	-0.435335	0.575899	0.693063	17
ENSG00000260907.1	AC008088.4	0.389961	0.104018	0.69317	20
ENSG00000231082.1	RP11-514F8.2	-0.394516	NA	0.6932	1
ENSG00000261304.1	CTD-2125J1.1	0.394499	NA	0.693212	1
ENSG00000184916.8	JAG2	0.295818	0.892073	0.693218	17
ENSG00000170473.16	PYM1	0.0358528	0.411917	0.6933	11
ENSG00000099974.7	DDTL	-0.421764	0.611231	0.693453	33
ENSG00000136874.10	STX17	-0.740309	0.385714	0.693456	27
ENSG00000145901.14	TNIP1	-1.13513	0.860033	0.693527	34
ENSG00000272537.1	GS1-166A23.1	0.0827203	0.613972	0.693546	4
ENSG00000184345.4	IQCF2	0.393974	NA	0.6936	1
ENSG00000196782.12	MAML3	-0.263611	0.655302	0.693602	10
ENSG00000135316.17	SYNCRIP	-0.110295	0.381664	0.693756	25
ENSG00000069018.17	TRPC7	0.448718	0.570612	0.693861	8
ENSG00000160439.15	RDH13	-0.167627	0.755162	0.694099	43
ENSG00000164649.19	CDCA7L	-0.16524	0.64028	0.694114	45
ENSG00000124562.9	SNRPC	-0.31858	0.488297	0.694157	44
ENSG00000273153.1	RP11-406H21.2	-0.717273	0.327772	0.69421	17
ENSG00000112246.9	SIM1	0.379307	0.699579	0.694346	10
ENSG00000186432.8	KPNA4	-0.434163	0.725948	0.694348	49
ENSG00000169181.12	GSG1L	-0.0586186	0.696722	0.694586	13
ENSG00000141750.6	STAC2	0.306139	0.514046	0.694666	47
ENSG00000254753.1	RP11-480O10.1	-0.39249	NA	0.694696	1
ENSG00000111412.5	C12orf49	0.0688644	0.676653	0.694707	43
ENSG00000169203.16	NPIPB12	0.540925	0.81664	0.694732	21
ENSG00000186844.5	LCE1A	0.360325	0.626424	0.694768	3
ENSG00000049618.22	ARID1B	-0.227776	0.463563	0.694914	45
ENSG00000179407.3	DNAJB8	-0.39216	NA	0.69494	1
ENSG00000235358.1	RP11-399E6.1	0.1684	0.627499	0.695007	41
ENSG00000165983.14	PTER	0.0155259	0.708079	0.695057	48
ENSG00000103353.15	UBFD1	-0.216939	0.498323	0.695062	48
ENSG00000273257.1	RP11-177J6.1	0.764897	0.615853	0.695065	38
ENSG00000182180.13	MRPS16	-0.31901	0.42117	0.695123	49
ENSG00000118596.11	SLC16A7	-0.429582	0.69966	0.695147	39
ENSG00000168060.15	NAALADL1	0.214124	0.778659	0.695166	21
ENSG00000092036.18	HAUS4	0.379527	0.387696	0.695293	47
ENSG00000205108.5	FAM205A	-0.381491	0.838193	0.695363	15
ENSG00000171320.14	ESCO2	-0.32412	0.622244	0.695363	24
ENSG00000100258.17	LMF2	0.0539056	0.604598	0.695422	48
ENSG00000203783.4	PRR9	-0.467071	0.129576	0.695493	3
ENSG00000228488.1	AC092168.4	0.391372	NA	0.695522	1
ENSG00000231925.11	TAPBP	-0.0730616	0.572933	0.695567	49
ENSG00000237838.1	AC133680.1	-0.391132	NA	0.6957	1
ENSG00000229921.6	KIF25-AS1	0.392984	0.544903	0.695702	33
ENSG00000177096.8	FAM109B	0.546271	0.598044	0.695721	49
ENSG00000198346.10	ZNF813	0.429124	0.887844	0.695863	36
ENSG00000029364.11	SLC39A9	-0.70109	0.536438	0.695958	41
ENSG00000255587.7	RAB44	-0.331541	0.395687	0.696003	31
ENSG00000187170.4	LCE4A	-0.760231	0.114346	0.696045	2
ENSG00000121680.15	PEX16	-0.157224	1.00798	0.696098	14
ENSG00000218510.6	LINC00339	-0.514895	0.323564	0.696107	49
ENSG00000185847.7	LINC01405	-0.669356	0.578262	0.696129	7
ENSG00000253782.1	RP11-350F16.2	0.201436	0.503935	0.696139	2
ENSG00000103671.9	TRIP4	0.766706	0.29761	0.696262	45
ENSG00000115649.15	CNPPD1	0.204809	0.627913	0.696351	48
ENSG00000172497.8	ACOT12	-0.0292902	0.413287	0.69642	24
ENSG00000143149.12	ALDH9A1	-0.423549	0.50859	0.696427	48
ENSG00000101473.16	ACOT8	0.572118	0.320504	0.69644	48
ENSG00000081985.10	IL12RB2	0.0873874	0.979105	0.696456	43
ENSG00000111859.16	NEDD9	0.497993	0.364124	0.696461	37
ENSG00000143127.12	ITGA10	-0.390049	0	0.6965	2
ENSG00000155970.11	MICU3	-0.220865	0.795045	0.696525	38
ENSG00000115386.5	REG1A	0.0290775	0.768134	0.696529	42
ENSG00000115594.11	IL1R1	-0.389975	0.37092	0.696581	30
ENSG00000274213.1	RP11-670E13.6	0.122035	0.664634	0.696615	12
ENSG00000165688.11	PMPCA	-0.128789	0.480432	0.696634	46
ENSG00000175264.7	CHST1	-1.01602	0.541411	0.69664	47
ENSG00000065911.11	MTHFD2	-0.123621	0.484927	0.696646	27
ENSG00000171877.20	FRMD5	-0.426113	0.482278	0.696656	14
ENSG00000139160.13	ETFBKMT	-0.4906	0.661727	0.696722	28
ENSG00000272275.1	RP11-791G15.2	-0.667786	0.371548	0.696769	43
ENSG00000172349.17	IL16	0.14899	0.727743	0.696807	20
ENSG00000126773.12	PCNX4	-0.0336742	0.493792	0.696814	48
ENSG00000248636.6	RP11-768F21.1	-0.0230733	0.804093	0.696888	38
ENSG00000138271.5	GPR87	0.241039	0.590212	0.696907	13
ENSG00000138399.17	FASTKD1	-0.726349	0.455175	0.696942	49
ENSG00000259582.3	RP11-461F11.3	0.143532	0.529657	0.696952	10
ENSG00000167769.4	ACER1	-0.34758	0.828222	0.69697	33
ENSG00000096063.15	SRPK1	-0.895194	0.483508	0.697022	49
ENSG00000119048.7	UBE2B	-0.128109	0.658796	0.697028	48
ENSG00000153395.9	LPCAT1	-0.188027	0.845768	0.697155	36
ENSG00000258489.3	RP11-398J10.2	-0.415483	0.591923	0.69717	10
ENSG00000258081.3	RP11-384J4.2	-0.388968	NA	0.6973	1
ENSG00000272906.1	RP11-533E19.7	0.571944	0.107137	0.697334	25
ENSG00000114200.9	BCHE	0.40151	0.610049	0.697387	44
ENSG00000139648.6	KRT71	0.134475	0.974164	0.697414	4
ENSG00000105393.15	BABAM1	-0.576293	0.352136	0.697508	47
ENSG00000178750.2	STX19	-0.373401	0.195808	0.697512	33
ENSG00000167740.9	CYB5D2	0.13155	0.370173	0.697551	48
ENSG00000117308.14	GALE	0.721661	0.135632	0.697566	49
ENSG00000198756.10	COLGALT2	-0.166962	0.495908	0.697566	39
ENSG00000156469.8	MTERF3	0.208075	0.323451	0.697782	48
ENSG00000235947.1	EGOT	-0.339755	0.194146	0.6978	16
ENSG00000101464.10	PIGU	0.212416	0.718339	0.697876	36
ENSG00000250041.2	CTD-2003C8.2	0.333553	0.500722	0.697879	13
ENSG00000185900.9	POMK	0.377017	0.195644	0.697887	48
ENSG00000258935.1	RP11-1078H9.2	-0.388157	NA	0.6979	1
ENSG00000070985.13	TRPM5	-0.255687	0.684769	0.697903	11
ENSG00000228951.1	RP11-336A10.4	0.844245	0.588719	0.697978	8
ENSG00000115942.8	ORC2	-0.0356846	0.391708	0.698073	40
ENSG00000122194.18	PLG	-0.343285	0.72488	0.698089	3
ENSG00000100226.15	GTPBP1	0.359272	0.636553	0.69811	49
ENSG00000205856.3	C22orf42	0.594718	0.580191	0.698181	7
ENSG00000100426.6	ZBED4	-0.531765	0.702699	0.698266	48
ENSG00000173548.8	SNX33	0.328485	0.659791	0.698284	27
ENSG00000277287.1	RP4-794I6.4	0.782913	0.856531	0.698306	37
ENSG00000016082.14	ISL1	0.0731477	0.626059	0.69832	14
ENSG00000204021.3	LIPK	-0.116201	0.272262	0.698391	3
ENSG00000187922.13	LCN10	0.386521	0.809643	0.69847	36
ENSG00000162601.9	MYSM1	0.189385	0.497432	0.698515	43
ENSG00000120942.13	UBIAD1	0.34473	0.686362	0.69853	5
ENSG00000104133.14	SPG11	-0.638146	0.627963	0.698544	5
ENSG00000163898.9	LIPH	0.272828	1.05114	0.698658	45
ENSG00000234224.2	TMEM229A	-0.0953215	0.471169	0.698678	30
ENSG00000127329.15	PTPRB	0.082087	0.737209	0.698749	23
ENSG00000063660.8	GPC1	0.0637205	0.664845	0.69876	42
ENSG00000260884.1	AC009120.5	0.186622	0.932134	0.698767	30
ENSG00000273156.1	RP11-127B20.2	0.392122	0.607168	0.698861	48
ENSG00000134644.15	PUM1	-0.725253	0.488203	0.698862	36
ENSG00000261176.1	RP11-2L4.1	-0.386804	NA	0.698901	1
ENSG00000117153.15	KLHL12	0.767958	0.247085	0.698938	49
ENSG00000168255.19	POLR2J3	0.809232	0.713633	0.698963	26
ENSG00000234142.1	LINC01675	-0.386671	NA	0.699	1
ENSG00000166484.19	MAPK7	0.0514665	0.367097	0.69924	48
ENSG00000154783.11	FGD5	-0.856007	0.661511	0.699247	13
ENSG00000213024.11	NUP62	0.865849	0.581512	0.699315	47
ENSG00000231265.1	TRERNA1	-0.386131	NA	0.6994	1
ENSG00000258077.2	RP11-114H23.1	0.205947	0.381822	0.69946	5
ENSG00000186971.3	KRTAP13-4	0.385996	NA	0.6995	1
ENSG00000245937.7	LINC01184	-0.930995	0.383312	0.69955	41
ENSG00000205899.3	BHLHA9	-0.385725	0	0.6997	3
ENSG00000151365.2	THRSP	0.114836	0.49003	0.699811	36
ENSG00000065328.16	MCM10	-0.46731	0.795114	0.699934	29
ENSG00000118971.7	CCND2	-1.01618	0.381784	0.699968	36
ENSG00000272911.1	RP11-74E22.6	0.390604	0.274191	0.700006	37
ENSG00000259789.1	RP11-1078H9.6	0.385185	NA	0.7001	1
ENSG00000204634.12	TBC1D8	0.0558393	0.662997	0.700122	24
ENSG00000050426.15	LETMD1	0.39804	0.56719	0.700176	47
ENSG00000183010.16	PYCR1	0.31685	0.639214	0.70018	18
ENSG00000073756.11	PTGS2	0.0104177	0.42733	0.700208	23
ENSG00000230649.2	AC024084.1	-0.174998	0.574996	0.700265	3
ENSG00000113196.2	HAND1	-0.564912	0.479893	0.700359	3
ENSG00000214078.12	CPNE1	-0.378888	0.170086	0.700377	49
ENSG00000181619.11	GPR135	-0.632717	0.640199	0.700379	49
ENSG00000197043.13	ANXA6	-0.958592	0.316412	0.700395	45
ENSG00000085365.17	SCAMP1	-0.589015	0.412413	0.700405	49
ENSG00000156804.7	FBXO32	-0.496256	0.617973	0.700438	35
ENSG00000223382.4	LINC01778	-0.160707	0.662498	0.700442	36
ENSG00000280920.1	HPVC1	0.723584	0.14882	0.700454	2
ENSG00000070601.9	FRMPD1	-0.175891	0.691865	0.700531	38
ENSG00000197406.7	DIO3	-0.384511	NA	0.7006	1
ENSG00000137674.3	MMP20	-0.611245	0.265937	0.70063	3
ENSG00000018408.14	WWTR1	0.371668	0.787999	0.700709	15
ENSG00000214681.3	IQCF5	-0.384241	NA	0.7008	1
ENSG00000249460.1	RP11-665C14.2	0.793071	0.276003	0.700811	9
ENSG00000165948.10	IFI27L1	0.596167	0.700394	0.700829	42
ENSG00000165526.8	RPUSD4	0.138049	0.958883	0.700933	45
ENSG00000154237.12	LRRK1	0.254431	0.867914	0.700948	39
ENSG00000167962.13	ZNF598	-0.239994	0.443709	0.700957	47
ENSG00000162782.15	TDRD5	0.14218	0.465922	0.701004	40
ENSG00000167468.16	GPX4	0.881453	0.300522	0.701042	48
ENSG00000109065.11	NAT9	0.111357	0.518265	0.701075	48
ENSG00000170236.14	USP50	-0.204345	0.548831	0.70111	25
ENSG00000123505.15	AMD1	0.590343	0.710963	0.701119	37
ENSG00000137804.12	NUSAP1	-0.322365	0.495289	0.701137	36
ENSG00000116903.7	EXOC8	-0.614173	0.397875	0.701186	46
ENSG00000185862.6	EVI2B	0.10832	0.556084	0.701221	38
ENSG00000185352.8	HS6ST3	-0.562735	0.573327	0.701228	26
ENSG00000186998.15	EMID1	-0.323032	0.833798	0.701282	46
ENSG00000132026.13	RTBDN	-0.474877	0.383213	0.701369	22
ENSG00000140835.9	CHST4	-0.432381	0.31511	0.701369	20
ENSG00000113249.12	HAVCR1	-0.611937	0.563988	0.701483	27
ENSG00000271742.1	RP4-680D5.9	-0.383296	5.55112e-17	0.7015	2
ENSG00000100241.20	SBF1	0.463804	0.755242	0.701524	44
ENSG00000197417.7	SHPK	-0.769745	0.483273	0.701525	49
ENSG00000157578.13	LCA5L	0.12132	0.359626	0.701551	46
ENSG00000184384.13	MAML2	-0.144787	0.697752	0.701573	21
ENSG00000007001.12	UPP2	0.383027	NA	0.7017	1
ENSG00000186777.11	ZNF732	0.677785	0.425734	0.701745	45
ENSG00000254262.1	RP11-58O3.2	-0.382892	NA	0.7018	1
ENSG00000231666.6	LINC01704	0.472945	0.606642	0.701801	3
ENSG00000167904.14	TMEM68	-0.687293	0.420413	0.701806	49
ENSG00000140367.11	UBE2Q2	-0.457162	0.531084	0.701862	47
ENSG00000122257.18	RBBP6	-0.000174312	0.865853	0.701871	30
ENSG00000080200.9	CRYBG3	0.773625	0.236253	0.701879	40
ENSG00000132514.13	CLEC10A	1.00661	0.335162	0.702015	42
ENSG00000267508.5	ZNF285	0.11697	0.539463	0.702028	47
ENSG00000136448.11	NMT1	-0.570689	0.598787	0.702061	46
ENSG00000154548.8	SRSF12	0.373244	0.576532	0.702087	48
ENSG00000179331.2	RAB39A	0.964424	0.471385	0.702348	36
ENSG00000243701.5	DUBR	0.259447	0.812443	0.70235	21
ENSG00000151849.14	CENPJ	-0.0633886	0.738891	0.702365	46
ENSG00000116106.11	EPHA4	-0.31638	0.498249	0.702374	41
ENSG00000132122.11	SPATA6	-0.280466	0.563312	0.702414	47
ENSG00000240405.5	SAMMSON	-0.214404	0.445183	0.70246	14
ENSG00000164405.10	UQCRQ	0.0643419	0.569296	0.702501	41
ENSG00000175745.11	NR2F1	0	0.539965	0.7026	2
ENSG00000271820.1	RP5-894D12.5	-0.323186	0.522807	0.702718	10
ENSG00000128016.5	ZFP36	0.305303	0.702777	0.702762	22
ENSG00000213085.9	CFAP45	-0.507131	0.78812	0.702785	33
ENSG00000167139.8	TBC1D21	0.381368	NA	0.70293	1
ENSG00000197461.13	PDGFA	0.749005	0.732225	0.702943	39
ENSG00000152457.17	DCLRE1C	-1.01904	0.598937	0.702962	39
ENSG00000162779.21	AXDND1	-0.32225	0.445366	0.70304	20
ENSG00000171385.9	KCND3	-0.785293	0.958616	0.703078	29
ENSG00000100246.12	DNAL4	0.635428	0.397318	0.703145	49
ENSG00000159592.10	GPBP1L1	0.780823	0.451004	0.703287	48
ENSG00000215883.10	CYB5RL	-0.64703	0.308606	0.70329	43
ENSG00000164604.12	GPR85	-0.458351	0.770371	0.70329	35
ENSG00000270755.1	RP11-138E2.1	0.751219	0.56	0.703301	8
ENSG00000142186.16	SCYL1	0.78469	0.454132	0.70331	23
ENSG00000215455.4	KRTAP10-1	0.380735	NA	0.7034	1
ENSG00000198865.9	CCDC152	-0.256952	0.630624	0.70341	44
ENSG00000121270.15	ABCC11	-0.345473	0.593958	0.703442	15
ENSG00000159596.6	TMEM69	-0.192443	0.767893	0.703453	43
ENSG00000229205.2	LINC00200	0.3804	NA	0.703648	1
ENSG00000271576.1	RP11-486G15.2	0.798462	0.7048	0.703688	49
ENSG00000274698.1	RP11-71L14.4	-0.304516	0.353772	0.703702	27
ENSG00000152969.17	JAKMIP1	0.223695	0.772635	0.703734	40
ENSG00000236287.7	ZBED5	0.284897	0.797461	0.703914	43
ENSG00000170613.4	FAM71B	0.379926	NA	0.704	1
ENSG00000121207.11	LRAT	-0.96254	0.633849	0.704021	39
ENSG00000120217.13	CD274	0.350558	0.8455	0.704102	48
ENSG00000275465.5	RP11-569G13.3	-0.163176	0.447662	0.704118	20
ENSG00000100380.13	ST13	0.0525332	0.516801	0.704176	23
ENSG00000185252.18	ZNF74	0.552206	0.373554	0.704197	44
ENSG00000180817.11	PPA1	-0.672562	0.589974	0.704204	48
ENSG00000182612.10	TSPAN10	-0.314117	0.512309	0.704216	47
ENSG00000184274.3	LINC00315	-0.600759	0.275826	0.704277	33
ENSG00000253189.1	RP11-158A14.1	0.379464	NA	0.704343	1
ENSG00000031081.10	ARHGAP31	0.199752	0.524198	0.704378	20
ENSG00000283440.1	RP11-445H22.3	-0.0078893	0.439628	0.704457	48
ENSG00000111196.9	MAGOHB	0.978551	0.434375	0.70446	44
ENSG00000277210.3	RP11-14C10.6	0.462003	0.48316	0.704511	2
ENSG00000167664.8	TMIGD2	0.313382	0.785904	0.704558	31
ENSG00000148468.16	FAM171A1	0.228927	0.859974	0.704657	41
ENSG00000267414.1	RP11-456K23.1	-0.613726	0.33927	0.704665	15
ENSG00000134571.10	MYBPC3	0.117112	0.667251	0.704672	47
ENSG00000123636.17	BAZ2B	-0.377874	0.476423	0.704759	49
ENSG00000224844.1	AC107079.1	0.378849	NA	0.7048	1
ENSG00000235884.3	LINC00941	-0.452645	0.639693	0.704911	46
ENSG00000096070.19	BRPF3	0.630585	0.451361	0.705037	30
ENSG00000150526.12	MIA2	0.684457	0.325547	0.705085	5
ENSG00000253163.1	RP11-443C10.1	0.196276	0.68397	0.705186	13
ENSG00000176692.5	FOXC2	0.0533882	0.796854	0.705204	15
ENSG00000250331.1	LINC01340	-0.203282	0.782721	0.705315	2
ENSG00000126804.13	ZBTB1	0.356612	0.28298	0.705321	45
ENSG00000171497.4	PPID	-0.224553	0.646976	0.705378	49
ENSG00000117479.12	SLC19A2	-0.00695542	0.822677	0.70538	24
ENSG00000168118.11	RAB4A	0.603321	0.725381	0.705388	40
ENSG00000177463.15	NR2C2	-0.569551	0.486105	0.705403	49
ENSG00000011523.13	CEP68	-1.05239	0.732463	0.705404	49
ENSG00000120708.16	TGFBI	-0.0966685	0.586194	0.705427	49
ENSG00000142669.14	SH3BGRL3	0.0275783	0.506747	0.705453	42
ENSG00000267069.1	RP11-64C12.8	0.506933	0.274348	0.705513	23
ENSG00000100445.17	SDR39U1	-0.430602	0.573238	0.705518	47
ENSG00000261115.5	TMEM178B	0.218357	0.336958	0.705524	47
ENSG00000226578.1	RP11-258F22.1	0.28957	0.367236	0.705524	41
ENSG00000185774.14	KCNIP4	0.0859555	0.611036	0.705578	18
ENSG00000156990.14	RPUSD3	-0.360055	0.194238	0.705592	48
ENSG00000257183.1	RP11-274M17.3	-0.377698	NA	0.705655	1
ENSG00000146242.8	TPBG	-0.292742	0.608091	0.705719	48
ENSG00000102897.9	LYRM1	-0.06006	0.895068	0.705744	8
ENSG00000135333.13	EPHA7	0.308303	0.78813	0.70577	39
ENSG00000264880.1	RP11-805F19.1	-0.088539	0.474135	0.705833	4
ENSG00000055147.18	FAM114A2	0.0256116	0.640284	0.705967	32
ENSG00000133641.17	C12orf29	0.0601944	0.907865	0.705986	11
ENSG00000231620.1	AP000855.4	-0.377234	NA	0.706	1
ENSG00000158856.17	DMTN	-0.732304	0.37772	0.706014	44
ENSG00000253305.2	PCDHGB6	-1.06942	0.434338	0.706029	42
ENSG00000160229.11	ZNF66	0.213413	0.660128	0.706037	49
ENSG00000168148.3	HIST3H3	-0.377099	NA	0.7061	1
ENSG00000256422.5	RP11-886D15.1	0.377057	0.259641	0.706132	12
ENSG00000134330.18	IAH1	0.410706	0.441701	0.706138	49
ENSG00000128563.13	PRKRIP1	-0.0185618	0.328023	0.706238	49
ENSG00000167508.11	MVD	0.676682	0.586682	0.706286	43
ENSG00000160201.11	U2AF1	0.105702	0.636343	0.706348	14
ENSG00000183576.12	SETD3	0.132501	0.22424	0.706384	37
ENSG00000008277.14	ADAM22	-0.502092	0.571881	0.706435	47
ENSG00000212123.3	PRR22	-0.482375	0.312001	0.706446	36
ENSG00000245466.1	CTD-2540L5.6	0.533202	0.974152	0.706514	18
ENSG00000108839.11	ALOX12	-0.875222	0.547913	0.706524	48
ENSG00000119812.18	FAM98A	-0.509289	0.688091	0.706599	32
ENSG00000099940.11	SNAP29	0.458168	0.466829	0.706717	48
ENSG00000145908.12	ZNF300	-0.0942699	0.459114	0.706745	48
ENSG00000108788.11	MLX	-0.429843	0.53649	0.706845	36
ENSG00000116786.11	PLEKHM2	-0.121385	0.40439	0.706905	47
ENSG00000183648.9	NDUFB1	0.19537	0.517651	0.706973	41
ENSG00000281406.1	BLACAT1	0.259013	0.900311	0.707019	36
ENSG00000197077.13	KIAA1671	0.054882	0.858184	0.707068	16
ENSG00000227148.1	RP11-196D18.1	-0.375619	NA	0.7072	1
ENSG00000184990.12	SIVA1	0.306365	0.586303	0.707206	49
ENSG00000096746.17	HNRNPH3	0.109654	0.555217	0.70732	26
ENSG00000131845.14	ZNF304	0.756819	0.354805	0.707412	49
ENSG00000135093.12	USP30	0.757477	0.517312	0.707449	45
ENSG00000237797.1	RP11-472N13.3	0.220034	0.324763	0.707468	14
ENSG00000106070.17	GRB10	0.298149	0.663456	0.707658	16
ENSG00000272046.1	RP11-471M2.3	-0.374947	7.85046e-17	0.7077	2
ENSG00000233081.1	RP11-440G5.2	-0.637527	0.267502	0.707728	26
ENSG00000231023.6	LINC00326	0.216963	0.710033	0.707874	4
ENSG00000261000.1	RP11-534L20.5	-0.365978	0.186298	0.708008	22
ENSG00000111450.13	STX2	0.670249	0.428931	0.708017	49
ENSG00000198752.10	CDC42BPB	0.13867	0.630174	0.708164	42
ENSG00000254122.2	PCDHGB7	0.395443	0.973953	0.708171	41
ENSG00000143819.12	EPHX1	0.745692	0.602217	0.708178	43
ENSG00000150990.7	DHX37	-0.362974	0.739074	0.708427	22
ENSG00000163541.11	SUCLG1	0.636721	0.404258	0.708561	42
ENSG00000163694.14	RBM47	0.0636622	0.476274	0.708601	42
ENSG00000258053.1	CTD-2021H9.3	-0.245329	0.505203	0.708613	2
ENSG00000198846.5	TOX	0.141702	0.778289	0.708625	37
ENSG00000260475.1	RP11-85A1.3	-0.193405	0.242249	0.708692	48
ENSG00000230920.1	RP11-527D15.1	-0.373603	NA	0.7087	1
ENSG00000272824.1	RP6-74O6.6	-0.516466	0.780526	0.708808	17
ENSG00000139914.6	FITM1	-0.213554	0.416338	0.708915	31
ENSG00000178172.6	SPINK6	0.11216	0.412479	0.708935	11
ENSG00000174780.15	SRP72	0.645105	0.369155	0.708952	48
ENSG00000164684.13	ZNF704	-0.612799	0.543351	0.708993	47
ENSG00000083454.21	P2RX5	-0.0509261	0.928192	0.709035	25
ENSG00000167674.14	CTB-50L17.10	-0.531067	0.504801	0.709147	47
ENSG00000005194.14	CIAPIN1	-0.451011	0.442996	0.709178	48
ENSG00000163013.11	FBXO41	-0.573084	0.501773	0.70921	43
ENSG00000173933.19	RBM4	-0.60581	0.319406	0.709285	6
ENSG00000249731.1	RP11-259O2.3	0.372662	7.85046e-17	0.7094	2
ENSG00000171067.10	C11orf24	0.643653	0.554938	0.709459	34
ENSG00000114738.10	MAPKAPK3	-0.0961103	0.783445	0.709541	49
ENSG00000132932.16	ATP8A2	-0.435643	0.724626	0.709643	30
ENSG00000163380.15	LMOD3	0.0970714	0.346667	0.709704	40
ENSG00000261268.1	RP11-308D13.3	-0.172002	0.699527	0.7099	5
ENSG00000029534.19	ANK1	-0.289682	0.72231	0.709917	26
ENSG00000178096.8	BOLA1	0.394667	0.472106	0.70994	19
ENSG00000273061.1	CDC37L1-AS1	0.578464	0.336489	0.709955	49
ENSG00000101577.9	LPIN2	0.636373	0.919653	0.709987	46
ENSG00000132881.11	RSG1	0.507057	0.212734	0.710104	49
ENSG00000116473.14	RAP1A	-1.00117	0.623548	0.710183	26
ENSG00000099331.13	MYO9B	0.135739	0.82751	0.710192	34
ENSG00000214654.7	RP11-27I1.4	-0.369752	0.132212	0.710205	43
ENSG00000165702.13	GFI1B	0.146235	0.391654	0.710217	9
ENSG00000163006.11	CCDC138	-0.239768	0.592592	0.710225	46
ENSG00000236354.1	LINC00437	0.371158	0.341985	0.710232	8
ENSG00000172469.15	MANEA	-0.425485	0.605434	0.71025	49
ENSG00000143811.18	PYCR2	-0.498645	0.748941	0.710261	49
ENSG00000271086.5	NAMA	0.103572	0.490124	0.710301	23
ENSG00000146955.10	RAB19	-0.0117443	0.593492	0.710312	11
ENSG00000149926.13	FAM57B	-0.181297	0.502261	0.710415	36
ENSG00000271757.1	RP11-111M22.5	-0.163542	0.447544	0.710468	26
ENSG00000167523.13	SPATA33	0.170636	0.63618	0.710556	29
ENSG00000131165.14	CHMP1A	-0.00107069	0.666951	0.710576	45
ENSG00000066827.15	ZFAT	0.0869141	0.958991	0.710579	25
ENSG00000267368.1	UPK3BL	0.87309	0.706892	0.710605	41
ENSG00000198569.9	SLC34A3	-0.0924375	0.715645	0.710619	32
ENSG00000018189.12	RUFY3	-0.307012	0.604312	0.710623	47
ENSG00000093072.15	CECR1	-0.695002	0.471064	0.71068	49
ENSG00000010270.13	STARD3NL	-0.569787	0.716805	0.710888	47
ENSG00000187013.4	C17orf82	0.087947	0.584782	0.710922	11
ENSG00000241945.7	PWP2	-0.361918	0.214203	0.710933	49
ENSG00000145384.3	FABP2	0.209337	0.598965	0.710945	10
ENSG00000255931.1	RP11-286N22.10	-0.427882	0.568751	0.710953	12
ENSG00000158109.14	TPRG1L	0.145339	0.57475	0.710965	32
ENSG00000166444.18	ST5	-0.308874	0.439733	0.71104	32
ENSG00000109854.13	HTATIP2	-0.0676106	0.411053	0.711089	48
ENSG00000090266.12	NDUFB2	0.31368	0.726472	0.711126	45
ENSG00000119013.8	NDUFB3	-0.534585	0.560281	0.711157	32
ENSG00000260205.1	RP11-108B14.5	0.370245	NA	0.7112	1
ENSG00000136869.13	TLR4	-0.383308	0.513239	0.711263	30
ENSG00000101333.16	PLCB4	-0.616747	0.667199	0.711267	35
ENSG00000101049.14	SGK2	-0.645021	0.604353	0.711278	40
ENSG00000272727.1	RP11-142A22.4	-0.239485	0.684327	0.71129	8
ENSG00000231943.7	PGM5P4-AS1	-0.149881	0.634466	0.711335	6
ENSG00000153347.9	FAM81B	-0.592843	0.669174	0.711348	21
ENSG00000263655.1	RP11-25L3.3	0.369976	NA	0.7114	1
ENSG00000224051.6	CPTP	0.77546	0.395937	0.711569	18
ENSG00000152464.14	RPP38	-0.456562	0.586161	0.711595	42
ENSG00000221878.12	PSG7	-0.369708	NA	0.7116	1
ENSG00000129991.12	TNNI3	-0.122306	0.589686	0.711696	32
ENSG00000244471.5	RP11-78J21.4	-0.369574	NA	0.7117	1
ENSG00000224050.1	RP1-90G24.6	-0.921681	0.357027	0.71174	13
ENSG00000079459.12	FDFT1	-0.665285	0.929971	0.711756	42
ENSG00000105137.12	SYDE1	0.150262	0.379166	0.711861	32
ENSG00000142279.12	WTIP	0.493012	0.371396	0.711868	47
ENSG00000070081.15	NUCB2	0.535216	0.749862	0.711886	41
ENSG00000214814.7	FER1L6	0.406442	0.499804	0.71192	2
ENSG00000162738.5	VANGL2	0.490455	0.490487	0.711969	46
ENSG00000169221.13	TBC1D10B	0.113179	1.02185	0.71197	17
ENSG00000065665.20	SEC61A2	0.5721	0.399067	0.711997	47
ENSG00000186458.4	DEFB132	-0.588596	0.280405	0.712086	2
ENSG00000213888.3	LINC01521	-0.201736	0.364893	0.712169	48
ENSG00000273006.1	RP11-314C9.2	0.580601	0.240492	0.712254	4
ENSG00000160190.13	SLC37A1	0.126714	0.813768	0.712276	42
ENSG00000233304.6	LINC01346	-0.0751039	0.570919	0.712294	10
ENSG00000077984.5	CST7	0.949912	0.65552	0.712302	49
ENSG00000240859.1	AC093627.10	-0.973676	0.544919	0.712453	49
ENSG00000011376.9	LARS2	0.322706	0.474523	0.712457	45
ENSG00000184983.9	NDUFA6	0.362174	0.277552	0.712489	49
ENSG00000257603.1	RP11-100F15.1	-0.368501	NA	0.7125	1
ENSG00000227920.2	RP1-153P14.5	0.513935	0.562907	0.712524	5
ENSG00000235142.7	RP1-60O19.1	-0.68772	0.165193	0.712536	6
ENSG00000136492.8	BRIP1	-0.488482	0.523126	0.712634	41
ENSG00000203697.11	CAPN8	0.161301	0.753135	0.712729	41
ENSG00000145715.14	RASA1	1.12809	0.500773	0.712749	47
ENSG00000162852.13	CNST	-0.554643	0.52196	0.712943	30
ENSG00000128245.14	YWHAH	-0.204155	0.963924	0.712961	29
ENSG00000042304.10	C2orf83	-0.367729	NA	0.713075	1
ENSG00000164951.15	PDP1	-0.508447	0.813438	0.713147	20
ENSG00000187051.8	RPS19BP1	-0.536915	0.186145	0.713224	9
ENSG00000254930.1	RP11-98J9.3	-0.367428	NA	0.7133	1
ENSG00000280207.1	RP11-423H2.4	0.262593	0.491212	0.713434	6
ENSG00000197601.12	FAR1	-0.660803	0.732803	0.713548	29
ENSG00000152214.12	RIT2	0.677381	0.506875	0.713663	13
ENSG00000148488.15	ST8SIA6	-0.206883	0.709598	0.713841	41
ENSG00000253368.3	TRNP1	-0.772629	0.675392	0.713865	45
ENSG00000227634.2	LINC01714	0.366623	NA	0.7139	1
ENSG00000225818.1	AC118653.2	-0.366623	NA	0.7139	1
ENSG00000169714.16	CNBP	-0.419078	0.0668571	0.714001	26
ENSG00000176239.7	OR51B6	-0.366374	NA	0.714086	1
ENSG00000257315.2	ZBED6	0.17744	0.635478	0.714088	44
ENSG00000260163.1	RP11-521O16.2	-0.87019	0.227615	0.714118	15
ENSG00000155886.11	SLC24A2	0.0847221	0.187455	0.714133	10
ENSG00000271185.1	RP5-855F16.1	0.366221	NA	0.7142	1
ENSG00000116218.12	NPHS2	0.243791	0.660649	0.714231	3
ENSG00000160007.18	ARHGAP35	-0.545367	0.413936	0.714247	27
ENSG00000251287.8	ALG1L2	0.204439	0.613616	0.714272	27
ENSG00000004700.15	RECQL	0.401661	0.733662	0.714279	49
ENSG00000204464.7	C1orf195	0.366087	NA	0.7143	1
ENSG00000188690.12	UROS	-0.360699	0.225138	0.714324	48
ENSG00000160447.6	PKN3	0.148185	0.521398	0.714334	38
ENSG00000131944.9	FAAP24	0.292076	0.213241	0.71437	48
ENSG00000114737.15	CISH	0.139805	0.360372	0.714408	45
ENSG00000168267.6	PTF1A	-0.334353	0.751074	0.714436	4
ENSG00000129636.12	ITFG1	-0.00154768	0.603824	0.714503	49
ENSG00000187801.14	ZFP69B	-0.144443	0.267233	0.7148	41
ENSG00000173486.12	FKBP2	0.673327	0.676417	0.714854	46
ENSG00000275481.1	RP11-474P2.6	-0.0985222	0.496037	0.714857	42
ENSG00000107104.18	KANK1	0.322304	0.78962	0.714933	22
ENSG00000180440.3	SERTM1	-0.0379826	1.19135	0.714941	31
ENSG00000075073.14	TACR2	0.508088	0.731029	0.715053	42
ENSG00000175324.9	LSM1	-0.373654	0.109694	0.715091	36
ENSG00000175602.3	CCDC85B	-0.259904	0.383677	0.715192	21
ENSG00000163032.11	VSNL1	-0.0326352	0.407286	0.715266	48
ENSG00000235034.6	C19orf81	-0.206425	0.827439	0.715348	6
ENSG00000108878.4	CACNG1	-0.338019	0.581527	0.715385	13
ENSG00000119616.11	FCF1	0.524279	0.88655	0.715491	44
ENSG00000255221.3	CARD17	0.334295	0.354458	0.715639	9
ENSG00000077147.14	TM9SF3	0.0607803	0.473994	0.715686	46
ENSG00000248370.1	RP11-366H4.1	0.364212	NA	0.7157	1
ENSG00000116698.21	SMG7	0.677775	0.553758	0.715733	48
ENSG00000179088.14	C12orf42	0.00222719	0.825839	0.715795	3
ENSG00000168904.14	LRRC28	0.544143	0.682821	0.715817	47
ENSG00000214087.8	ARL16	0.353139	0.250928	0.715853	49
ENSG00000111907.20	TPD52L1	0.158159	0.653355	0.715871	36
ENSG00000253105.5	KB-1448A5.1	-0.168534	0.473863	0.715933	18
ENSG00000189320.8	FAM180A	0.745384	0.642462	0.715939	38
ENSG00000114544.16	SLC41A3	-0.0958117	0.690431	0.715957	47
ENSG00000135390.17	ATP5G2	0.358172	0.260505	0.71606	49
ENSG00000243955.5	GSTA1	-0.382012	0.546439	0.716093	44
ENSG00000142619.4	PADI3	-0.2089	0.638586	0.716093	3
ENSG00000169393.8	ELSPBP1	0.363676	NA	0.7161	1
ENSG00000228309.6	LINC01350	0.363542	NA	0.7162	1
ENSG00000105198.10	LGALS13	0.565973	0.420506	0.716226	3
ENSG00000111058.7	ACSS3	-0.322597	0.670836	0.716234	42
ENSG00000135736.5	CCDC102A	0.228478	0.608077	0.716295	48
ENSG00000233508.2	RP1-269M15.3	-0.363408	NA	0.7163	1
ENSG00000203729.8	LINC00272	-0.363408	NA	0.7163	1
ENSG00000142512.14	SIGLEC10	-0.622714	0.676861	0.716328	14
ENSG00000135517.6	MIP	0.315828	0.0976494	0.716356	19
ENSG00000204909.7	SPINK9	-0.363274	1.96262e-17	0.7164	9
ENSG00000091164.12	TXNL1	0.842638	0.475843	0.716556	43
ENSG00000182261.3	NLRP10	-0.740718	0.0683858	0.716581	4
ENSG00000263990.1	CTC-542B22.2	0.344715	0.226975	0.716677	29
ENSG00000174915.11	PTDSS2	0.611457	0.923466	0.71671	30
ENSG00000140632.16	GLYR1	-1.18772	0.693193	0.716731	43
ENSG00000198917.12	SPOUT1	-0.701353	0.661201	0.716747	49
ENSG00000225444.1	LINC01867	-0.362605	NA	0.7169	1
ENSG00000260454.1	RP11-367F23.2	-0.737858	0.725443	0.71695	4
ENSG00000198901.13	PRC1	-0.0657582	0.701888	0.716963	49
ENSG00000242689.2	CNTF	-0.10121	0.23296	0.716981	49
ENSG00000151655.18	ITIH2	-0.524747	0.369731	0.716984	42
ENSG00000112297.14	AIM1	0.211889	0.621912	0.716992	23
ENSG00000118939.17	UCHL3	0.171625	0.839169	0.716996	43
ENSG00000007047.14	MARK4	-0.481916	0.380032	0.717097	44
ENSG00000213463.4	SYNJ2BP	-0.169377	0.63405	0.717114	46
ENSG00000105880.4	DLX5	0.637818	0.733682	0.717121	37
ENSG00000007866.19	TEAD3	0.0326074	0.757016	0.717192	24
ENSG00000232719.1	RP11-13J8.1	0.362203	NA	0.7172	1
ENSG00000171766.15	GATM	-0.35198	0.781366	0.71722	44
ENSG00000104147.8	OIP5	-0.242311	0.604322	0.717283	47
ENSG00000237567.1	RP3-359N14.2	-0.36207	NA	0.7173	1
ENSG00000225975.6	LINC01534	0.433593	0.393808	0.717405	45
ENSG00000103248.18	MTHFSD	0.356331	0.733781	0.717405	48
ENSG00000272866.1	RP11-12D24.10	0.166858	0.548258	0.71742	22
ENSG00000204936.9	CD177	0.214068	1.26944	0.717476	28
ENSG00000070614.14	NDST1	0.777218	0.475171	0.717528	44
ENSG00000152952.11	PLOD2	0.529239	0.549523	0.717588	37
ENSG00000261386.2	CTD-2012K14.6	-0.361668	7.02167e-17	0.7176	6
ENSG00000147650.11	LRP12	-0.242063	0.504303	0.717707	48
ENSG00000162688.16	AGL	-0.323568	0.515417	0.717742	34
ENSG00000105784.15	RUNDC3B	0.286191	0.451064	0.717835	18
ENSG00000155975.9	VPS37A	-0.179079	0.731378	0.71789	43
ENSG00000134240.11	HMGCS2	0.474186	0.602526	0.717906	29
ENSG00000148110.15	MFSD14B	0.140262	0.839633	0.717911	39
ENSG00000221983.7	UBA52	0.597898	0.276678	0.718028	48
ENSG00000277425.1	RP5-1116H23.3	-0.0672841	0.316507	0.718157	38
ENSG00000128050.8	PAICS	0.145361	0.585652	0.718162	15
ENSG00000237357.2	RP11-475I24.3	-0.668114	0.229995	0.718196	4
ENSG00000269949.1	RP11-738E22.3	-0.350112	0.371483	0.718219	46
ENSG00000114654.7	EFCC1	0.101784	0.915391	0.718314	44
ENSG00000177606.6	JUN	-0.153283	0.952083	0.718356	12
ENSG00000250819.1	RP11-576E20.1	0.360581	NA	0.718413	1
ENSG00000188282.12	RUFY4	-0.606773	0.317074	0.718474	42
ENSG00000143001.4	TMEM61	0.434585	0.592712	0.718548	30
ENSG00000108262.15	GIT1	-0.224923	0.733877	0.718716	8
ENSG00000150681.9	RGS18	-0.788115	0.12293	0.718755	44
ENSG00000122376.11	FAM35A	-0.80059	0.250997	0.71878	47
ENSG00000256927.1	RP5-944M2.2	-0.42055	0.482078	0.71883	2
ENSG00000066322.14	ELOVL1	0.426246	0.283919	0.718868	43
ENSG00000237874.2	RP3-393K13.1	0.359929	NA	0.7189	1
ENSG00000048462.10	TNFRSF17	0.161081	0.506233	0.718913	27
ENSG00000135100.17	HNF1A	0.38078	0.403989	0.718957	3
ENSG00000102539.5	MLNR	-0.656508	0.081632	0.718983	4
ENSG00000115816.14	CEBPZ	-0.38771	0.303564	0.719017	47
ENSG00000188130.13	MAPK12	0.684835	0.442873	0.71904	49
ENSG00000167332.7	OR51E2	-0.952699	0.91837	0.719063	41
ENSG00000075142.13	SRI	-0.00881318	0.667911	0.719114	47
ENSG00000173889.15	PHC3	-0.163178	0.683491	0.719177	45
ENSG00000184254.16	ALDH1A3	0.109868	0.814314	0.719226	21
ENSG00000131650.13	KREMEN2	-0.513773	0.8023	0.719245	17
ENSG00000219545.11	UMAD1	-0.310211	0.814152	0.719295	43
ENSG00000138434.16	SSFA2	-0.251052	0.527015	0.71931	46
ENSG00000149489.8	ROM1	-0.341664	0.846466	0.719332	49
ENSG00000168763.15	CNNM3	0.384438	0.241846	0.719399	49
ENSG00000118620.12	ZNF430	-0.353886	0.043154	0.719416	38
ENSG00000266985.1	CTD-2329C7.2	-0.359171	NA	0.719467	1
ENSG00000218739.9	CEBPZOS	-1.00722	0.448232	0.719484	48
ENSG00000144741.17	SLC25A26	0.118951	0.506718	0.719544	46
ENSG00000095906.16	NUBP2	-0.249806	0.624675	0.719795	38
ENSG00000126246.9	IGFLR1	0.527378	0.622134	0.719814	48
ENSG00000006611.15	USH1C	-0.393965	0.637624	0.719907	31
ENSG00000136297.14	MMD2	0.448137	0.169887	0.719907	17
ENSG00000100652.4	SLC10A1	0.220838	0.235363	0.719946	32
ENSG00000129187.14	DCTD	-0.754839	0.648586	0.719965	46
ENSG00000171189.17	GRIK1	-0.148699	0.455864	0.720019	35
ENSG00000041982.15	TNC	-0.659419	0.445375	0.720035	14
ENSG00000116983.12	HPCAL4	-0.867176	0.696062	0.720255	37
ENSG00000100867.14	DHRS2	0.72572	0.417408	0.720278	23
ENSG00000159884.11	CCDC107	0.869614	0.427478	0.720309	49
ENSG00000265246.1	RP11-663N22.1	0.358038	0.0416466	0.720315	3
ENSG00000250421.5	RP11-83M16.6	0.411921	0.83493	0.720374	3
ENSG00000114742.13	WDR48	0.429628	0.314157	0.720393	48
ENSG00000158815.10	FGF17	0.598416	0.486661	0.720425	47
ENSG00000132294.14	EFR3A	0.120131	0.924249	0.720545	40
ENSG00000143751.9	SDE2	0.193598	0.189625	0.720591	48
ENSG00000255117.5	RP5-1027O15.1	-0.357657	NA	0.7206	1
ENSG00000117650.12	NEK2	0.81959	0.73051	0.72062	38
ENSG00000266904.5	LINC00663	0.916046	0.256721	0.72066	49
ENSG00000181982.18	CCDC149	0.790444	0.727598	0.720756	41
ENSG00000011454.16	RABGAP1	0.318245	0.732189	0.720881	43
ENSG00000102910.13	LONP2	0.53381	0.520463	0.720899	49
ENSG00000164089.8	ETNPPL	-0.154843	0.668846	0.720912	36
ENSG00000143702.15	CEP170	0.0117448	0.452669	0.720916	43
ENSG00000133401.15	PDZD2	0.370689	0.811979	0.720973	11
ENSG00000126254.11	RBM42	-0.522912	0.418312	0.720983	45
ENSG00000272774.1	RP11-433A10.3	0.418864	0.453752	0.720996	8
ENSG00000105851.10	PIK3CG	-0.433752	0.771083	0.721018	21
ENSG00000108759.3	KRT32	0.380283	0.994517	0.721057	7
ENSG00000149930.17	TAOK2	-0.331536	0.587046	0.72118	45
ENSG00000137871.19	ZNF280D	-0.767681	0.52823	0.721236	46
ENSG00000258777.1	HIF1A-AS1	0.356588	NA	0.7214	1
ENSG00000255666.5	RP11-867G2.6	-0.356588	NA	0.7214	1
ENSG00000083828.15	ZNF586	0.29297	0.578593	0.721435	49
ENSG00000124232.10	RBPJL	-0.353361	0.603495	0.721583	25
ENSG00000253749.1	RP11-700E23.1	0.356188	NA	0.7217	1
ENSG00000105270.14	CLIP3	0.256292	0.307521	0.721728	48
ENSG00000145216.15	FIP1L1	-0.105403	0.696808	0.721739	45
ENSG00000139826.5	ABHD13	0.722567	0.706417	0.72178	45
ENSG00000160867.14	FGFR4	0.417764	0.50794	0.721791	47
ENSG00000143158.10	MPC2	-0.152912	0.252498	0.721935	49
ENSG00000073146.15	MOV10L1	-0.248096	0.859289	0.721963	43
ENSG00000127995.16	CASD1	-0.522473	0.466905	0.721985	49
ENSG00000244128.5	LINC01322	-0.617308	0.167104	0.722045	10
ENSG00000121895.7	TMEM156	-0.23314	0.468282	0.722106	46
ENSG00000101266.17	CSNK2A1	-0.092571	0.847027	0.722175	5
ENSG00000163629.12	PTPN13	-0.323518	0.562354	0.722209	41
ENSG00000198860.11	TSEN15	-0.551998	0.32267	0.722307	49
ENSG00000150459.12	SAP18	0.330189	0.599067	0.722361	35
ENSG00000178691.10	SUZ12	-0.332887	0.303243	0.722393	30
ENSG00000114204.14	SERPINI2	-0.533806	0.309571	0.722418	31
ENSG00000073331.17	ALPK1	0.158763	0.922066	0.722563	28
ENSG00000070731.10	ST6GALNAC2	-0.102845	0.619609	0.722669	44
ENSG00000128276.10	RFPL3	-0.457404	0.459324	0.722682	2
ENSG00000020577.13	SAMD4A	-0.493166	0.525923	0.722744	40
ENSG00000174827.13	PDZK1	0.448142	0.87856	0.722878	11
ENSG00000258254.1	RP11-162N7.1	0.354586	NA	0.7229	1
ENSG00000271780.1	RP11-1017G21.5	0.22945	0.398022	0.722931	49
ENSG00000140030.5	GPR65	0.659779	0.989274	0.722976	41
ENSG00000260963.1	RP11-297L17.2	-0.212671	0.317032	0.723	5
ENSG00000229520.1	LINC00404	-0.390396	0.694754	0.723039	16
ENSG00000261404.5	AC009120.4	0.389055	0.168088	0.72309	8
ENSG00000198156.10	NPIPB6	0.749385	0.404908	0.723093	6
ENSG00000153558.13	FBXL2	0.266087	0.549491	0.723136	39
ENSG00000155755.18	TMEM237	-0.287378	0.55451	0.723141	44
ENSG00000011405.13	PIK3C2A	-0.768132	0.551343	0.723194	14
ENSG00000167173.18	C15orf39	-0.239263	0.614968	0.723198	7
ENSG00000198732.10	SMOC1	-0.0330741	0.800996	0.723377	43
ENSG00000273272.1	CTA-384D8.34	0.353918	NA	0.7234	1
ENSG00000123144.10	C19orf43	-0.0748675	0.565184	0.723463	44
ENSG00000011451.17	WIZ	-0.534738	0.155121	0.723594	2
ENSG00000141642.8	ELAC1	-0.640041	0.436924	0.723597	41
ENSG00000266928.1	CTB-70G10.1	-0.353652	NA	0.7236	1
ENSG00000067900.7	ROCK1	0.261242	0.34231	0.723642	49
ENSG00000196878.14	LAMB3	-0.282388	0.949784	0.723646	20
ENSG00000139675.11	HNRNPA1L2	0.664682	0.427988	0.723775	41
ENSG00000174837.14	ADGRE1	0.283972	0.689116	0.723777	30
ENSG00000253379.5	RP11-1102P16.1	0.250778	0.695275	0.723805	5
ENSG00000181541.5	MAB21L2	0.342066	0.447826	0.723879	36
ENSG00000214548.14	MEG3	0.156177	0.417784	0.723892	29
ENSG00000172425.10	TTC36	-0.353251	NA	0.7239	1
ENSG00000233539.5	AC011294.3	-0.140175	0.681002	0.723922	4
ENSG00000245954.6	RP11-18H21.1	0.671661	0.237399	0.723943	31
ENSG00000118922.17	KLF12	-0.0708793	0.559688	0.723955	30
ENSG00000272908.1	RP11-121A8.1	-0.244172	0.550667	0.723986	31
ENSG00000107902.13	LHPP	0.604836	0.522356	0.723996	46
ENSG00000084463.7	WBP11	-0.41842	0.473303	0.724023	48
ENSG00000196730.12	DAPK1	-0.0252861	0.789963	0.72409	42
ENSG00000259235.1	RP11-605F22.2	-0.352985	NA	0.7241	1
ENSG00000114698.14	PLSCR4	0.289192	0.634371	0.724212	41
ENSG00000108591.9	DRG2	-0.642445	0.258464	0.724265	44
ENSG00000135902.9	CHRND	0.10138	0.452514	0.724343	17
ENSG00000183876.8	ARSI	0.224024	0.687837	0.724374	40
ENSG00000174145.7	NWD2	-0.338873	0.363157	0.724478	23
ENSG00000134376.15	CRB1	-0.119153	0.691018	0.724561	5
ENSG00000271955.1	RP11-444A22.1	0.352318	NA	0.7246	1
ENSG00000115461.4	IGFBP5	-0.475023	0.647147	0.72469	4
ENSG00000173572.11	NLRP13	0.352184	NA	0.7247	1
ENSG00000272769.1	RP11-725P16.2	-0.736713	0.215655	0.724701	17
ENSG00000184371.13	CSF1	0.424187	0.881376	0.724713	20
ENSG00000171016.11	PYGO1	0.4141	0.650376	0.724715	16
ENSG00000259870.1	RP11-753A21.2	0.351935	NA	0.724887	1
ENSG00000111799.20	COL12A1	-0.106819	0.418972	0.724999	34
ENSG00000258038.5	CTD-2384A14.1	0.351784	NA	0.725	1
ENSG00000146233.7	CYP39A1	-0.545804	0.357594	0.725096	44
ENSG00000137699.16	TRIM29	-0.165862	0.770394	0.725102	48
ENSG00000234602.7	MCIDAS	0.378266	0.637208	0.725204	13
ENSG00000180398.11	MCFD2	-0.984424	0.378006	0.725327	46
ENSG00000124215.16	CDH26	-0.610136	0.468847	0.725355	47
ENSG00000088930.7	XRN2	-0.286044	0.714364	0.725366	40
ENSG00000127314.17	RAP1B	0.276186	0.283054	0.725374	44
ENSG00000198300.12	PEG3	0.507703	0.696644	0.725401	34
ENSG00000116957.12	TBCE	-0.421962	0.579656	0.725434	40
ENSG00000230962.1	LINC01520	0.351118	NA	0.7255	1
ENSG00000234076.1	TPRG1-AS1	-0.351436	0.286977	0.725511	34
ENSG00000074181.8	NOTCH3	-0.221746	0.295162	0.725559	6
ENSG00000168958.19	MFF	0.323932	0.577098	0.72561	47
ENSG00000087085.13	ACHE	0.357511	0.514285	0.725685	46
ENSG00000147324.10	MFHAS1	-0.100126	0.64618	0.725942	44
ENSG00000196335.12	STK31	0.307428	0.915517	0.726005	42
ENSG00000101489.19	CELF4	0.347035	0.616954	0.726037	39
ENSG00000070444.14	MNT	0.371234	0.49555	0.726181	42
ENSG00000179674.3	ARL14	-0.350185	NA	0.7262	1
ENSG00000226756.1	AC007365.3	-0.350185	4.69155e-17	0.7262	8
ENSG00000215131.10	C16orf90	0.350116	NA	0.726252	1
ENSG00000243414.5	TICAM2	0.131998	0.51349	0.726295	47
ENSG00000168495.12	POLR3D	-0.13577	0.402653	0.726301	45
ENSG00000165152.8	TMEM246	-0.156975	0.992053	0.726308	44
ENSG00000222014.5	RAB6C	0.38969	0.70789	0.726508	39
ENSG00000112293.14	GPLD1	-0.177256	0.795119	0.726596	39
ENSG00000243137.7	PSG4	0.349652	NA	0.7266	1
ENSG00000008438.4	PGLYRP1	-0.0199542	0.454004	0.72663	20
ENSG00000198056.13	PRIM1	-0.349519	5.60864e-17	0.7267	49
ENSG00000134698.10	AGO4	-0.303492	0.617516	0.726737	48
ENSG00000146540.14	C7orf50	0.43656	0.726109	0.726783	46
ENSG00000095321.16	CRAT	-0.248379	0.562318	0.726904	47
ENSG00000105967.15	TFEC	-0.292389	0.611157	0.726997	16
ENSG00000151366.12	NDUFC2	-0.300101	0.428334	0.727078	33
ENSG00000228777.1	RP11-282C5.1	-0.348853	NA	0.7272	1
ENSG00000171759.9	PAH	-0.224874	0.435942	0.727249	27
ENSG00000237212.1	RP11-569G13.2	0.117668	0.569006	0.727279	27
ENSG00000142541.16	RPL13A	0.381455	0.391613	0.727287	47
ENSG00000117362.12	APH1A	-0.880031	0.401537	0.727381	47
ENSG00000116198.12	CEP104	-0.632292	0.712391	0.727399	48
ENSG00000153707.16	PTPRD	0.219586	0.865592	0.727615	33
ENSG00000100129.17	EIF3L	-0.349969	0.732146	0.727622	49
ENSG00000009765.14	IYD	-0.278279	0.229349	0.727644	12
ENSG00000152492.13	CCDC50	-0.322567	0.614042	0.727655	46
ENSG00000228067.1	LINC01740	-0.31013	0.282769	0.727796	8
ENSG00000176601.12	MAP3K19	-0.348054	NA	0.7278	1
ENSG00000198331.10	HYLS1	0.553805	0.645795	0.727822	39
ENSG00000168488.18	ATXN2L	0.457135	0.568397	0.727844	47
ENSG00000107949.16	BCCIP	-0.280251	0.278061	0.727892	34
ENSG00000141837.19	CACNA1A	0.259462	0.892093	0.727899	14
ENSG00000251372.5	LINC00499	-0.347451	0.097941	0.72793	14
ENSG00000055332.16	EIF2AK2	-0.434332	0.719482	0.727993	44
ENSG00000234535.1	RP11-37L2.1	0.37545	0.331505	0.728068	16
ENSG00000162704.15	ARPC5	0.00403353	0.602472	0.7281	44
ENSG00000260971.3	RP11-504A18.1	0.315054	0.415715	0.728106	30
ENSG00000167965.17	MLST8	0.680067	0.611094	0.72813	44
ENSG00000238142.1	RP11-108M9.4	-0.216712	0.432571	0.72814	19
ENSG00000226548.1	AC016722.3	-0.304356	0.705562	0.728152	3
ENSG00000130775.15	THEMIS2	0.650849	0.737556	0.728254	40
ENSG00000130244.12	FAM98C	0.209822	0.709017	0.728276	48
ENSG00000270127.2	RP11-526I2.5	0.336765	0.315072	0.728327	49
ENSG00000227718.1	AC016730.1	0.127848	0.576005	0.728343	3
ENSG00000141385.9	AFG3L2	-0.277848	0.543539	0.728377	47
ENSG00000094963.13	FMO2	-0.256331	0.543291	0.728428	47
ENSG00000160271.14	RALGDS	0.0602744	0.895192	0.728443	32
ENSG00000134690.10	CDCA8	-0.457375	0.831695	0.728512	42
ENSG00000145882.10	PCYOX1L	0.610277	0.377211	0.728619	47
ENSG00000173786.16	CNP	0.890827	0.865887	0.728665	38
ENSG00000161896.11	IP6K3	0.585251	0.744452	0.728676	49
ENSG00000221888.3	OR1C1	-0.346821	NA	0.728726	1
ENSG00000254093.8	PINX1	-0.424243	0.804705	0.728773	44
ENSG00000249406.1	RP11-893F2.5	-0.282797	0.536503	0.728869	4
ENSG00000076650.6	GPATCH1	0.48649	0.564479	0.728882	40
ENSG00000141503.15	MINK1	-0.48034	0.536769	0.728897	26
ENSG00000183571.10	PGPEP1L	0.355228	0.740055	0.728913	41
ENSG00000115750.16	TAF1B	-0.867131	0.452718	0.729078	49
ENSG00000180383.3	DEFB124	0.27984	0.819732	0.729217	24
ENSG00000258636.1	CTD-2298J14.2	-0.807221	0.335115	0.729302	29
ENSG00000122873.11	CISD1	0.15626	0.460732	0.729339	35
ENSG00000204710.2	SPDYC	0.689039	0.093545	0.729388	4
ENSG00000205238.9	SPDYE2	0.541471	0.380196	0.729401	3
ENSG00000205669.2	ACOT6	0.087293	0.408303	0.72944	15
ENSG00000249464.5	LINC01091	-0.843426	0.874511	0.729495	26
ENSG00000253927.1	GS1-39E22.1	0.345791	NA	0.7295	1
ENSG00000188452.13	CERKL	-0.175885	0.744577	0.729566	23
ENSG00000104164.10	BLOC1S6	0.295698	0.506241	0.729631	8
ENSG00000151835.14	SACS	0.461795	0.79241	0.729739	28
ENSG00000261218.5	RP11-960L18.1	0.00464916	0.71762	0.729789	12
ENSG00000167850.3	CD300C	0.341597	0.685345	0.73005	33
ENSG00000055211.12	GINM1	-0.352215	0.339586	0.730235	38
ENSG00000278615.4	C11orf98	-0.0602945	0.626858	0.730267	37
ENSG00000112305.14	SMAP1	0.35721	0.655306	0.730275	47
ENSG00000142347.16	MYO1F	-0.624469	0.72569	0.730299	39
ENSG00000178104.19	PDE4DIP	0.344593	0	0.7304	2
ENSG00000121743.3	GJA3	0.0951311	0.441349	0.730423	20
ENSG00000054392.12	HHAT	0.0567508	0.504579	0.730445	38
ENSG00000117971.11	CHRNB4	0.819965	0.658824	0.730487	13
ENSG00000118785.13	SPP1	-0.215821	0.612809	0.730505	44
ENSG00000178974.9	FBXO34	0.261832	0.552294	0.730519	46
ENSG00000138071.13	ACTR2	-0.602017	0.689722	0.730589	44
ENSG00000163918.10	RFC4	0.734762	0.223889	0.730632	48
ENSG00000226258.6	GRM7-AS3	0.344272	NA	0.730642	1
ENSG00000235979.8	AC004448.5	0.606063	0.540226	0.730646	26
ENSG00000163430.11	FSTL1	0.245318	0.550399	0.730663	19
ENSG00000265203.1	RBP3	-0.079346	0.629425	0.730682	8
ENSG00000196242.7	OR2C3	0.213366	0.602953	0.730747	4
ENSG00000248677.1	LINC02102	-0.405193	0.872278	0.73083	43
ENSG00000164867.10	NOS3	0.312284	0.728711	0.730837	40
ENSG00000260983.1	RP11-150D5.2	0.343929	NA	0.7309	1
ENSG00000152193.7	RNF219	-0.163573	0.818644	0.730939	47
ENSG00000139797.7	RNF113B	0.402841	0.467311	0.731036	6
ENSG00000167371.17	PRRT2	-0.0159613	0.347698	0.731067	48
ENSG00000149257.13	SERPINH1	-0.12983	0.483201	0.731089	20
ENSG00000182179.12	UBA7	0.123848	0.823009	0.731147	13
ENSG00000186834.3	HEXIM1	-0.497848	0.715301	0.731169	47
ENSG00000186431.18	FCAR	-0.666691	0.846362	0.731176	29
ENSG00000160209.18	PDXK	-0.0321131	0.673412	0.731181	44
ENSG00000145388.14	METTL14	0.133752	0.411359	0.731229	49
ENSG00000077684.15	JADE1	0.374523	0.564697	0.731231	6
ENSG00000265971.1	RP11-269G24.6	-0.176792	0.367315	0.731277	14
ENSG00000104679.10	R3HCC1	0.658765	0.772383	0.731293	38
ENSG00000189280.3	GJB5	-0.658626	0.482093	0.731404	32
ENSG00000260261.1	RP11-480A16.1	-0.5662	0.919171	0.731494	38
ENSG00000136068.14	FLNB	-0.248576	0.740218	0.731532	28
ENSG00000242516.1	LINC00960	-0.0288075	0.764617	0.731628	41
ENSG00000152092.15	ASTN1	0.0827888	0.315964	0.731751	39
ENSG00000175485.2	OR52W1	-0.0256072	0.519609	0.731826	2
ENSG00000198216.10	CACNA1E	-0.171737	0.405639	0.731888	25
ENSG00000104783.11	KCNN4	-0.355746	0.507521	0.731966	34
ENSG00000081853.14	PCDHGA2	-0.705317	0.293761	0.731984	35
ENSG00000135063.17	FAM189A2	0.505071	0.625387	0.73199	47
ENSG00000117228.9	GBP1	0.261215	0.372265	0.732074	36
ENSG00000273113.1	RP11-367H1.1	-0.329337	0.651899	0.732166	39
ENSG00000145623.12	OSMR	-0.00261579	0.834149	0.732186	45
ENSG00000184857.7	TMEM186	-0.624469	0.43124	0.732242	40
ENSG00000174917.8	C19orf70	-0.493135	0.724734	0.732267	9
ENSG00000120686.11	UFM1	-0.334068	0.548273	0.732323	48
ENSG00000185420.18	SMYD3	-0.220102	0.68264	0.732391	43
ENSG00000249115.8	HAUS5	0.722945	0.350153	0.732421	38
ENSG00000164190.17	NIPBL	0.341802	2.09812e-17	0.7325	8
ENSG00000226276.1	AC093382.1	0.341536	NA	0.7327	1
ENSG00000119321.8	FKBP15	0.192098	0.766123	0.732706	36
ENSG00000072195.14	SPEG	-0.208056	0.530831	0.732733	20
ENSG00000114744.8	COMMD2	0.663957	0.460121	0.732762	49
ENSG00000081923.11	ATP8B1	-0.748929	0.556535	0.732805	43
ENSG00000268205.1	CTC-444N24.11	-0.33981	0.32461	0.732813	40
ENSG00000254550.1	OMP	-0.733774	0.0406079	0.732879	3
ENSG00000228075.4	BOD1L2	0.113757	0.394065	0.7329	3
ENSG00000130303.12	BST2	0.446923	0.601144	0.732916	30
ENSG00000153147.5	SMARCA5	0.00220455	0.614893	0.733046	15
ENSG00000156413.13	FUT6	0.66757	0.553986	0.733152	9
ENSG00000118702.9	GHRH	0.340872	4.53247e-17	0.7332	4
ENSG00000230969.2	LINC02090	-0.340872	NA	0.7332	1
ENSG00000251629.6	RP11-774D14.1	-0.340837	NA	0.733227	1
ENSG00000142609.17	CFAP74	0.0673559	0.595925	0.733295	15
ENSG00000231683.6	RP1-27K12.2	-0.340739	NA	0.7333	1
ENSG00000171649.11	ZIK1	0.474219	0.419262	0.733356	44
ENSG00000166128.12	RAB8B	0.178123	0.567181	0.733375	31
ENSG00000170542.5	SERPINB9	0.0852939	0.574618	0.733386	48
ENSG00000188536.12	HBA2	-0.340606	0	0.7334	2
ENSG00000172757.12	CFL1	-0.362416	0.350435	0.733455	3
ENSG00000100982.11	PCIF1	0.450391	0.650476	0.733459	47
ENSG00000144021.2	CIAO1	-0.0663285	0.388868	0.733495	47
ENSG00000248685.5	RP11-548L20.1	0.340473	NA	0.7335	1
ENSG00000238078.1	LINC01352	-0.0765925	0.371141	0.733568	45
ENSG00000124214.19	STAU1	-0.00235524	0.545716	0.733743	33
ENSG00000166889.13	PATL1	0.102266	0.349125	0.733839	48
ENSG00000058866.14	DGKG	0.118567	1.23857	0.733893	26
ENSG00000180066.9	C10orf91	-0.288411	0.262202	0.733913	20
ENSG00000277837.1	RP11-714M23.2	0.102928	0.671013	0.73398	5
ENSG00000125447.16	GGA3	-0.713919	0.482628	0.733991	37
ENSG00000232855.6	AF131217.1	-0.523535	0.971331	0.733995	33
ENSG00000188981.10	MSANTD1	-0.667792	0.626426	0.734033	32
ENSG00000091483.6	FH	0.127609	0.347193	0.734043	10
ENSG00000259459.5	RP11-321G12.1	1.04298	0.400611	0.734079	35
ENSG00000137959.15	IFI44L	-0.160252	0.658138	0.734079	24
ENSG00000225775.1	RP11-354I10.1	0.339544	NA	0.7342	1
ENSG00000164284.14	GRPEL2	0.424188	0.381633	0.73423	46
ENSG00000178814.16	OPLAH	-0.0175332	0.835416	0.734269	49
ENSG00000222005.8	LINC01118	-0.850089	0.861738	0.734305	15
ENSG00000136634.5	IL10	0.241457	0.611869	0.734382	13
ENSG00000151689.12	INPP1	-0.258343	0.570432	0.73441	49
ENSG00000135127.11	BICDL1	-0.457043	0.264874	0.734519	24
ENSG00000100296.13	THOC5	-0.123678	0.406982	0.734561	39
ENSG00000170961.6	HAS2	0.467262	0.518303	0.73461	5
ENSG00000160961.11	ZNF333	-0.205224	0.925734	0.734668	41
ENSG00000179262.9	RAD23A	0.0358843	0.343749	0.73467	25
ENSG00000111845.4	PAK1IP1	-0.5574	0.204459	0.734683	29
ENSG00000101181.17	MTG2	-0.52169	0.59635	0.734713	48
ENSG00000263667.1	RP3-416J7.4	-0.389153	0.635272	0.734748	11
ENSG00000171811.13	CFAP46	0.091779	0.838035	0.734793	39
ENSG00000259697.1	RP11-299H22.1	-0.33874	NA	0.734806	1
ENSG00000160404.17	TOR2A	0.04623	0.473384	0.734826	47
ENSG00000259438.1	CTD-2650P22.1	0.15494	1.54958	0.734852	19
ENSG00000163803.12	PLB1	-0.107853	0.514878	0.734888	23
ENSG00000142920.16	AZIN2	0.0244716	0.694039	0.734949	49
ENSG00000122574.10	WIPF3	0.00845963	0.859687	0.734994	40
ENSG00000186910.3	SERPINA11	-0.262054	0.326192	0.735117	15
ENSG00000259218.5	LINC00928	0.354787	0.629568	0.735192	7
ENSG00000115423.18	DNAH6	0.117882	0.534388	0.735321	44
ENSG00000171446.6	KRT27	0.110694	0.485721	0.735356	23
ENSG00000135966.12	TGFBRAP1	-0.541762	0.594347	0.735448	48
ENSG00000104290.10	FZD3	-0.892613	0.293415	0.735469	33
ENSG00000203709.11	C1orf132	-0.516324	0.318647	0.735515	32
ENSG00000214097.4	SMCO1	0.73606	0.384333	0.735626	3
ENSG00000152931.7	PART1	-0.0438062	0.724434	0.735644	7
ENSG00000136449.13	MYCBPAP	0.673218	0.505979	0.735654	47
ENSG00000107443.15	CCNJ	0.522895	0.407077	0.735709	29
ENSG00000135047.14	CTSL	-0.436903	0.558168	0.735718	43
ENSG00000184731.5	FAM110C	-0.142687	0.382778	0.735867	47
ENSG00000262246.5	CORO7	-0.146689	0.544728	0.735905	48
ENSG00000259672.1	RP11-69G7.1	-0.304823	0.49121	0.735956	3
ENSG00000174606.13	ANGEL2	0.925002	0.48376	0.735984	49
ENSG00000197503.4	LINC00477	-0.337155	NA	0.736	1
ENSG00000141668.9	CBLN2	-0.178986	0.532746	0.736045	16
ENSG00000255910.1	RP11-405A12.2	-0.388804	0.770945	0.736087	9
ENSG00000109079.9	TNFAIP1	0.442236	0.685384	0.736155	19
ENSG00000065054.13	SLC9A3R2	0.159998	0.803455	0.736178	16
ENSG00000272715.1	RP4-753F5.1	-0.338317	0.434506	0.7362	5
ENSG00000162461.7	SLC25A34	0.710816	0.296181	0.736245	49
ENSG00000163728.10	TTC14	0.636258	0.312456	0.736339	48
ENSG00000185347.17	C14orf80	-0.450654	0.665418	0.736475	39
ENSG00000103707.9	MTFMT	0.47467	0.675001	0.736483	48
ENSG00000196844.8	PATE2	0.212644	0.688773	0.736494	16
ENSG00000163219.11	ARHGAP25	0.0164838	0.617229	0.736518	44
ENSG00000260532.1	LA16c-381G6.1	-0.184356	0.491774	0.736605	8
ENSG00000164430.15	MB21D1	-0.40727	0.560271	0.736653	49
ENSG00000106348.16	IMPDH1	0.516982	0.801645	0.736655	47
ENSG00000237612.1	AP002856.7	0.630731	0.228425	0.736715	4
ENSG00000176623.11	RMDN1	-0.406333	0.535207	0.736816	45
ENSG00000261229.6	RP11-38G5.4	0.4724	0.705327	0.736952	29
ENSG00000251632.1	LINC02172	0.112754	0.788796	0.736956	25
ENSG00000109016.17	DHRS7B	0.737143	0.61114	0.736989	40
ENSG00000096384.19	HSP90AB1	-0.890545	0.823543	0.736998	43
ENSG00000273650.1	CTD-3193K9.11	-0.152649	0.30617	0.737	22
ENSG00000189056.13	RELN	-0.149781	0.453045	0.737194	19
ENSG00000160182.2	TFF1	0.573646	0.96385	0.737215	9
ENSG00000157429.15	ZNF19	0.0684008	0.68715	0.73724	47
ENSG00000180694.13	TMEM64	0.447539	1.03686	0.737257	17
ENSG00000188582.8	PAQR9	0.00842958	0.869831	0.737279	3
ENSG00000265728.1	RP11-883A18.3	-0.192093	0.525305	0.73729	13
ENSG00000267834.1	RP11-167N5.5	-0.51985	0.22229	0.737328	35
ENSG00000229543.1	RP11-90J7.2	0.335298	NA	0.7374	1
ENSG00000251408.1	RP11-586D19.2	-0.335166	NA	0.7375	1
ENSG00000236204.5	LINC01376	-0.279843	0.433877	0.737524	33
ENSG00000118007.12	STAG1	-0.130446	0.417827	0.737646	47
ENSG00000164185.5	ZNF474	-0.0777441	0.865805	0.737658	15
ENSG00000126460.10	PRRG2	0.530996	0.56469	0.73767	16
ENSG00000006695.10	COX10	-0.266084	0.595886	0.737676	48
ENSG00000268087.1	CTC-429P9.2	0.522949	0.427469	0.737726	43
ENSG00000054282.15	SDCCAG8	0.293241	0.574318	0.737788	49
ENSG00000214145.6	LINC00887	0.293131	0.436082	0.737792	21
ENSG00000092010.14	PSME1	0.369577	0.449112	0.737827	49
ENSG00000258169.1	LINC00485	0.334636	NA	0.7379	1
ENSG00000120337.8	TNFSF18	-0.118929	0.401495	0.737909	37
ENSG00000030110.12	BAK1	0.0173516	0.606227	0.737932	49
ENSG00000108932.11	SLC16A6	0.291258	0.369296	0.737991	33
ENSG00000147614.3	ATP6V0D2	-2.77556e-17	0.473059	0.738	2
ENSG00000254239.1	GS1-39E22.2	0.0443248	0.493651	0.738027	11
ENSG00000223764.2	RP11-54O7.3	-0.270363	0.515252	0.738043	30
ENSG00000272144.1	CTD-2035E11.5	-0.268616	0.639211	0.738051	24
ENSG00000165406.15	2008-03-01	1.01555	0.790614	0.738088	49
ENSG00000162819.11	BROX	0.680049	0.301451	0.738111	47
ENSG00000196365.11	LONP1	-0.309187	0.572503	0.738131	30
ENSG00000004766.15	VPS50	0.0289246	0.674182	0.738134	47
ENSG00000164938.13	TP53INP1	0.687824	0.478618	0.738269	47
ENSG00000170950.5	PGK2	-0.334105	NA	0.7383	1
ENSG00000152240.12	HAUS1	-0.969562	0.316055	0.738308	49
ENSG00000182512.4	GLRX5	-0.297876	0.590172	0.73834	48
ENSG00000259719.5	RP11-930O11.1	0.739318	0.53122	0.738384	15
ENSG00000235052.1	RP1-150O5.3	-0.273	0.390354	0.738387	9
ENSG00000250241.5	RP11-9G1.3	0.419512	0.689682	0.738392	17
ENSG00000251574.6	RP11-6N13.1	0.333973	NA	0.7384	1
ENSG00000272282.1	LINC02084	0.222435	0.311192	0.738405	41
ENSG00000105576.15	TNPO2	-0.335493	0.765597	0.738423	35
ENSG00000253846.2	PCDHGA10	0.61584	0.717557	0.738435	36
ENSG00000076382.16	SPAG5	-0.271967	0.262968	0.73846	39
ENSG00000110651.11	CD81	-0.362918	0.409517	0.73854	33
ENSG00000257467.5	RP11-121G22.3	0.150761	0.949831	0.738559	30
ENSG00000267612.1	CTD-3116E22.7	-0.278585	0.270886	0.738617	44
ENSG00000181029.8	TRAPPC5	0.236538	0.727851	0.738689	47
ENSG00000259124.1	RP11-187O7.3	0.427456	0.552067	0.738698	30
ENSG00000164112.12	TMEM155	-0.273864	0.857347	0.738727	37
ENSG00000187105.8	HEATR4	1.0204	0.511621	0.738796	41
ENSG00000115827.13	DCAF17	-0.105319	0.404376	0.73881	47
ENSG00000087338.4	GMCL1	0.462229	0.476679	0.739012	46
ENSG00000259359.1	RP11-327J17.2	-0.181597	0.361275	0.739016	23
ENSG00000185988.11	PLK5	-0.231773	0.811598	0.739017	42
ENSG00000167685.14	ZNF444	-0.259207	0.22337	0.739034	42
ENSG00000231439.4	WASIR2	-0.329619	0.220678	0.739038	31
ENSG00000213928.8	IRF9	-0.0510624	0.43818	0.739143	16
ENSG00000163364.9	LINC01116	0.352026	0.642581	0.739225	35
ENSG00000129250.11	KIF1C	0.490671	0.397704	0.73927	46
ENSG00000113205.5	PCDHB3	0.322953	0.59661	0.739592	47
ENSG00000271020.1	RP11-10C24.1	0.383291	0.536072	0.739598	44
ENSG00000228422.3	LINC00687	-0.332192	NA	0.739745	1
ENSG00000223675.1	RP11-86H7.6	0.179583	0.421945	0.739797	13
ENSG00000005436.13	GCFC2	0.351216	0.479479	0.739851	45
ENSG00000255529.7	POLR2M	0.0866104	0.441844	0.739858	46
ENSG00000180176.14	TH	-0.300935	0.805336	0.740007	26
ENSG00000166446.14	CDYL2	0.724271	0.328668	0.740031	43
ENSG00000261206.1	LINC00561	0.265179	0.662757	0.740057	3
ENSG00000008710.19	PKD1	-0.398817	0.946736	0.740103	7
ENSG00000272333.5	KMT2B	-0.642727	0.398267	0.740218	17
ENSG00000089335.20	ZNF302	-0.733341	0.422709	0.740315	49
ENSG00000164983.7	TMEM65	0.213131	0.598738	0.740326	33
ENSG00000124532.14	MRS2	-0.00631828	0.509197	0.740511	47
ENSG00000122641.10	INHBA	0.68571	0.589227	0.740583	5
ENSG00000025293.16	PHF20	-0.0793406	0.460744	0.740612	36
ENSG00000020922.12	MRE11	0.957908	0.302126	0.740631	49
ENSG00000151012.13	SLC7A11	0.0436623	0.29238	0.74068	46
ENSG00000260478.1	RP11-142G1.1	0.330927	NA	0.7407	1
ENSG00000182831.11	C16orf72	-0.265648	0.733191	0.74075	13
ENSG00000162542.13	TMCO4	0.57386	0.711507	0.740766	32
ENSG00000168301.12	KCTD6	-0.7221	0.443842	0.740791	42
ENSG00000186818.12	LILRB4	0.101742	0.452409	0.74081	20
ENSG00000117906.13	RCN2	0.819043	0.78311	0.740922	47
ENSG00000139200.13	PIANP	0.459618	0.269583	0.740992	47
ENSG00000188730.4	VWC2	1.10341	0.898391	0.741064	31
ENSG00000111684.10	LPCAT3	0.167482	0.842051	0.741094	49
ENSG00000154263.17	ABCA10	-0.331999	0.620992	0.741173	31
ENSG00000125514.9	LINC00029	0.460643	0.125564	0.741174	2
ENSG00000198018.6	ENTPD7	-0.159775	0.314715	0.74125	49
ENSG00000164056.10	SPRY1	-0.178117	0.50101	0.741306	29
ENSG00000255727.1	LINC01489	-0.744247	0.368461	0.741415	10
ENSG00000254991.1	RP13-631K18.3	-0.566301	0.505268	0.741437	5
ENSG00000273443.1	RP11-54O7.18	0.810635	0.579707	0.741495	21
ENSG00000181031.15	RPH3AL	0.0845246	0.69621	0.741582	40
ENSG00000164794.8	KCNV1	-0.329735	NA	0.7416	1
ENSG00000225708.6	RP13-379L11.1	-0.177393	0.30725	0.741642	2
ENSG00000183145.8	RIPPLY3	-0.56927	0.367787	0.741679	11
ENSG00000272691.1	RP11-290M5.4	-0.329603	NA	0.7417	1
ENSG00000118004.17	COLEC11	0.581744	0.586175	0.741716	47
ENSG00000145734.18	BDP1	0.333502	0.610333	0.741834	47
ENSG00000271200.1	RP11-430G17.3	0.428897	0.576677	0.741859	41
ENSG00000239857.6	GET4	0.210463	0.443781	0.741954	8
ENSG00000180488.14	MIGA1	0.235459	0.922258	0.741975	8
ENSG00000088205.12	DDX18	-0.476109	0.770249	0.742155	43
ENSG00000106400.11	ZNHIT1	-0.619357	0.552834	0.742181	46
ENSG00000259647.1	RP11-143J24.1	0.69911	0.0900303	0.742258	2
ENSG00000178460.17	MCMDC2	-0.157801	0.637339	0.742325	47
ENSG00000116194.12	ANGPTL1	0.266175	0.690529	0.74249	39
ENSG00000161016.17	RPL8	-0.328737	0.390215	0.742504	48
ENSG00000253373.1	RP11-21C17.1	0.682504	0.106872	0.742515	3
ENSG00000177414.13	UBE2U	-0.192267	0.606968	0.742654	11
ENSG00000251448.1	RP11-71E19.2	0.57242	0.267283	0.742729	5
ENSG00000186814.13	ZSCAN30	0.428725	0.570877	0.742815	48
ENSG00000163884.3	KLF15	0.686983	0.0562129	0.742837	36
ENSG00000136243.16	NUPL2	0.61748	0.189997	0.742854	45
ENSG00000158486.13	DNAH3	0.117924	0.772156	0.742897	5
ENSG00000025770.18	NCAPH2	-0.436656	0.539432	0.742903	34
ENSG00000168589.14	DYNLRB2	0.228855	0.686024	0.742911	21
ENSG00000101447.14	FAM83D	0.265612	0.559418	0.742963	48
ENSG00000259511.2	UBE2Q2L	0.580679	0.357551	0.74297	36
ENSG00000215241.3	RP11-266K4.9	0.0388973	1.20997	0.743036	15
ENSG00000168619.15	ADAM18	-0.167426	0.560938	0.74323	2
ENSG00000167311.13	ART5	0.164427	0.614742	0.743304	45
ENSG00000138039.14	LHCGR	0.0983806	0.483188	0.743347	30
ENSG00000212643.2	ZRSR1	-0.301221	0.949206	0.743364	43
ENSG00000116288.12	PARK7	0.0490749	0.418795	0.74337	45
ENSG00000001036.13	FUCA2	-0.0897284	0.472965	0.743547	26
ENSG00000172663.8	TMEM134	-0.0971051	0.295302	0.743582	48
ENSG00000158106.13	RHPN1	-0.272968	0.517111	0.743587	47
ENSG00000166391.14	MOGAT2	0.479935	0.15828	0.743694	14
ENSG00000117448.13	AKR1A1	0.099418	0.780455	0.743718	44
ENSG00000204946.9	ZNF783	0.253606	0.637167	0.743729	49
ENSG00000138600.9	SPPL2A	-0.232753	0.25086	0.743755	48
ENSG00000137936.16	BCAR3	-0.0120765	0.489309	0.743756	45
ENSG00000204856.11	FAM216A	-0.002827	0.795361	0.743779	35
ENSG00000268991.2	FAM231B	-0.326825	NA	0.7438	1
ENSG00000102699.5	PARP4	0.262242	0.559609	0.743808	46
ENSG00000080573.6	COL5A3	-0.446746	0.683359	0.743834	35
ENSG00000011105.12	TSPAN9	0.0844007	0.978704	0.743837	43
ENSG00000179751.6	SYCN	-0.0443233	0.709056	0.743893	9
ENSG00000255327.1	RP11-555G19.1	0.365492	0.856422	0.743895	5
ENSG00000140990.14	NDUFB10	0.195697	0.60972	0.743966	48
ENSG00000226426.1	RP11-174J11.1	0.529725	0.782961	0.744101	7
ENSG00000101246.19	ARFRP1	0.305028	0.126182	0.744187	36
ENSG00000259023.2	LINC00524	-0.631941	0.192862	0.744212	2
ENSG00000272832.1	RP11-91K8.5	-0.00343854	0.559138	0.744282	6
ENSG00000183643.4	C15orf32	-0.326164	NA	0.7443	1
ENSG00000111786.8	SRSF9	0.413602	0.637044	0.744313	17
ENSG00000167105.7	TMEM92	-0.111574	0.53038	0.744349	33
ENSG00000259363.5	CTD-2054N24.2	-0.26804	0.400387	0.744459	48
ENSG00000224939.1	LINC00184	0.434853	0.610945	0.744495	41
ENSG00000092421.16	SEMA6A	-0.553137	0.682793	0.744529	34
ENSG00000114867.20	EIF4G1	0.608564	0.473438	0.74455	39
ENSG00000108602.17	ALDH3A1	0.598592	0.780595	0.744554	43
ENSG00000185467.7	KPNA7	0.0276719	0.385647	0.744557	9
ENSG00000126456.15	IRF3	0.24925	0.578172	0.74489	46
ENSG00000239697.10	TNFSF12	0.382853	0.811464	0.745012	46
ENSG00000188167.8	TMPPE	-0.480616	0.560918	0.745029	39
ENSG00000151247.12	EIF4E	0.378676	0.532203	0.745031	43
ENSG00000197496.5	SLC2A10	0.748625	0.57927	0.745046	47
ENSG00000082196.20	C1QTNF3	-0.0476719	1.07356	0.745047	36
ENSG00000161513.11	FDXR	-0.655591	0.286206	0.74517	49
ENSG00000184160.7	ADRA2C	0.0223092	1.17362	0.745201	19
ENSG00000188822.7	CNR2	0.266638	0.981154	0.745273	6
ENSG00000159650.8	UROC1	-0.227284	0.876786	0.745319	14
ENSG00000100083.18	GGA1	0.907685	0.902785	0.745507	43
ENSG00000266588.1	RP1-56K13.5	-0.38396	0.458359	0.745515	6
ENSG00000157240.3	FZD1	-0.112436	0.595477	0.745537	21
ENSG00000246067.7	RAB30-AS1	-0.694337	0.514172	0.745543	49
ENSG00000109572.13	CLCN3	0.128481	0.40296	0.745578	47
ENSG00000224032.6	EPB41L4A-AS1	0.59677	0.526693	0.745612	35
ENSG00000148832.15	PAOX	0.330514	0.459624	0.745702	46
ENSG00000154529.14	CNTNAP3B	0.433978	0.390077	0.745712	7
ENSG00000144048.10	DUSP11	0.289219	0.649847	0.745788	20
ENSG00000114770.16	ABCC5	-0.356311	0.590637	0.7458	41
ENSG00000124102.4	PI3	0.161757	0.660018	0.745816	16
ENSG00000083067.22	TRPM3	-0.315524	0.777313	0.745928	14
ENSG00000164610.8	RP9	-0.602118	0.503371	0.745992	44
ENSG00000174684.6	B4GAT1	0.401357	0.296793	0.746001	36
ENSG00000229558.2	SACS-AS1	-0.112956	0.680443	0.746037	17
ENSG00000123737.12	EXOSC9	-0.0487147	0.721367	0.746142	46
ENSG00000105486.13	LIG1	-0.61743	0.888317	0.746168	43
ENSG00000272097.1	RP11-421M1.8	0.175321	0.434537	0.746273	43
ENSG00000267302.5	RP11-178C3.2	-0.43707	0.619144	0.746274	47
ENSG00000272255.1	CTD-3224K15.3	0.514396	0.14251	0.746281	21
ENSG00000121766.15	ZCCHC17	0.411916	0.49129	0.746311	35
ENSG00000254505.9	CHMP4A	-0.961411	0.790078	0.746355	39
ENSG00000139304.12	PTPRQ	-0.814526	0.451184	0.746382	33
ENSG00000236961.1	RP1-261G23.5	0.74229	0.472425	0.746399	5
ENSG00000162817.6	C1orf115	-0.0258627	0.651054	0.746591	48
ENSG00000205858.9	LRRC72	0.322994	NA	0.7467	1
ENSG00000132603.13	NIP7	0.513943	0.301593	0.746702	47
ENSG00000170606.14	HSPA4	-0.216696	0.765796	0.746745	47
ENSG00000127914.16	AKAP9	-0.0545726	0.567738	0.746761	32
ENSG00000155926.13	SLA	-0.181981	0.539773	0.746771	45
ENSG00000249599.1	BMPR1B-AS1	-0.322883	0.0329605	0.746784	2
ENSG00000269855.2	RNF225	0.511176	0.53413	0.746814	9
ENSG00000169469.8	SPRR1B	-0.172595	0.705782	0.746851	10
ENSG00000154734.14	ADAMTS1	-0.229597	0.569924	0.746877	44
ENSG00000174514.12	MFSD4A	-0.24232	0.949761	0.746918	39
ENSG00000082212.12	ME2	0.37488	0.697973	0.746936	48
ENSG00000238063.2	LINC01685	0.44327	0.424306	0.746987	2
ENSG00000129515.18	SNX6	0.10784	0.734951	0.747038	37
ENSG00000251310.1	RP11-706F1.1	0.322443	NA	0.747117	1
ENSG00000261390.5	MAFTRR	0.299111	0.351473	0.747119	42
ENSG00000104213.12	PDGFRL	-0.109338	0.815546	0.747133	46
ENSG00000136982.5	DSCC1	0.324512	0.618445	0.747157	49
ENSG00000254968.6	RP11-65M17.3	0.351676	0.381334	0.747169	15
ENSG00000112531.16	QKI	1.11126	0.454742	0.747283	36
ENSG00000259548.1	RP11-38G5.2	0.243568	0.382015	0.747339	20
ENSG00000158716.8	DUSP23	-0.106928	0.74344	0.747339	38
ENSG00000196391.10	ZNF774	0.161585	0.795816	0.747342	45
ENSG00000176915.14	ANKLE2	0.472914	0.585864	0.747503	48
ENSG00000206069.6	TMEM211	-0.455727	0.41641	0.747504	4
ENSG00000137968.16	SLC44A5	-0.110885	0.813037	0.74752	45
ENSG00000164283.12	ESM1	-0.479419	0.609296	0.747525	25
ENSG00000284395.1	LA16c-312E8.5	0.429724	0.332157	0.747579	15
ENSG00000164880.15	INTS1	0.237533	0.167022	0.747584	48
ENSG00000184313.19	MROH7	-1.01358	0.584354	0.747647	48
ENSG00000203688.4	RP11-351J23.1	0.0747445	1.04145	0.747651	9
ENSG00000229775.6	RP11-298H24.1	-0.487455	0.359378	0.747673	2
ENSG00000132671.5	SSTR4	0.207354	0.434986	0.74769	6
ENSG00000135387.20	CAPRIN1	-0.556521	0.540269	0.747695	32
ENSG00000167967.15	E4F1	-0.890097	0.818653	0.747748	11
ENSG00000088682.13	COQ9	0.35827	0.554393	0.74801	46
ENSG00000141564.13	RPTOR	-0.109594	0.693806	0.748023	41
ENSG00000177613.8	CSTF2T	0.607835	0.327455	0.748029	49
ENSG00000282851.1	BISPR	-0.341101	0.537223	0.748063	46
ENSG00000231487.1	AP006285.7	0.366202	0.501758	0.748092	2
ENSG00000174527.9	MYO1H	-0.432554	0.953922	0.748296	12
ENSG00000273148.1	RP5-1068E13.7	0.531749	0.226001	0.748336	49
ENSG00000143753.12	DEGS1	0.842677	0.629713	0.748338	48
ENSG00000274015.1	CTD-2302E22.6	-0.525745	0.163989	0.748421	22
ENSG00000249381.1	LINC00500	-0.32045	0.0241468	0.74855	11
ENSG00000266614.1	RP11-94B19.4	-0.320354	NA	0.7487	1
ENSG00000165102.14	HGSNAT	-0.318492	0.486345	0.748822	48
ENSG00000043093.13	DCUN1D1	0.613794	0.193928	0.748846	2
ENSG00000070759.16	TESK2	-0.64099	0.278833	0.748873	49
ENSG00000272988.1	RP11-150D20.5	0	0.34205	0.749	8
ENSG00000204590.12	GNL1	0.544421	0.0935458	0.749097	5
ENSG00000168517.10	HEXIM2	0.319826	NA	0.7491	1
ENSG00000273192.1	CITF22-1A6.3	0.716473	0.461416	0.749213	5
ENSG00000172915.18	NBEA	0.454829	0.713343	0.749254	48
ENSG00000181830.8	SLC35C1	0.0383918	0.386328	0.749341	43
ENSG00000072042.12	RDH11	-0.598923	0.591773	0.749344	49
ENSG00000272787.1	KB-226F1.2	0.138962	0.618358	0.749482	49
ENSG00000136574.17	GATA4	0.00249362	0.754114	0.749505	3
ENSG00000260633.1	RP11-375I20.6	0.395722	0.283613	0.749558	45
ENSG00000172216.5	CEBPB	0.163902	0.295608	0.749596	26
ENSG00000260171.1	RP11-95H11.1	0.106389	0.329634	0.7496	6
ENSG00000142025.15	DMRTC2	0.319167	NA	0.7496	1
ENSG00000228100.1	LINC01820	-0.319167	NA	0.7496	1
ENSG00000267940.1	RP11-290F24.6	-0.126148	0.491468	0.749637	47
ENSG00000079134.11	THOC1	-0.429406	0.708054	0.749695	20
ENSG00000133454.15	MYO18B	0.171779	0.506457	0.74974	33
ENSG00000112303.13	VNN2	0.186115	0.53678	0.749843	38
ENSG00000137504.13	CREBZF	-0.322015	0.492703	0.74996	9
ENSG00000142875.19	PRKACB	0.0577487	0.753184	0.749994	49
ENSG00000148908.14	RGS10	0.054864	0.835334	0.750018	40
ENSG00000198924.7	DCLRE1A	0.602535	0.316952	0.750078	41
ENSG00000204792.2	LINC01291	-0.318508	3.20494e-17	0.7501	49
ENSG00000236209.1	AC104135.2	-0.318508	3.34745e-17	0.7501	45
ENSG00000125458.6	NT5C	-0.0298802	0.6022	0.750109	46
ENSG00000173077.14	2001-12-01	0.128497	0.852696	0.750113	9
ENSG00000124143.10	ARHGAP40	-0.377121	0.341162	0.750118	21
ENSG00000160993.3	ALKBH4	0.344562	0.764184	0.750143	43
ENSG00000133302.12	SLF1	-0.970196	0.643466	0.75015	40
ENSG00000036672.15	USP2	0.383754	0.621335	0.750203	46
ENSG00000227902.2	AC062032.1	0.318361	NA	0.750211	1
ENSG00000229791.1	RP11-385E5.5	-0.318244	NA	0.7503	1
ENSG00000119121.21	TRPM6	-0.0197134	0.511263	0.750335	42
ENSG00000137868.18	STRA6	0.265299	0.638904	0.750369	16
ENSG00000197993.7	KEL	-0.711631	0.213734	0.750383	11
ENSG00000101189.6	MRGBP	-0.228971	0.294404	0.750389	43
ENSG00000258474.1	RP11-187E13.1	-0.493153	0.614041	0.750403	5
ENSG00000100578.14	KIAA0586	-0.397662	0.41486	0.750428	42
ENSG00000204960.6	BLACE	-0.31798	NA	0.7505	1
ENSG00000158246.7	FAM46B	-0.31798	NA	0.7505	1
ENSG00000075643.5	MOCOS	0.842254	0.677437	0.750587	48
ENSG00000160049.11	DFFA	0.164194	0.552999	0.75068	36
ENSG00000167011.8	NAT16	-0.239829	0.681616	0.750749	20
ENSG00000235295.1	LINC01634	-0.495302	0.499531	0.750758	11
ENSG00000197971.14	MBP	0.230761	0.900539	0.750869	32
ENSG00000254986.7	DPP3	0.453204	0.412357	0.750876	49
ENSG00000227555.1	MIR4290HG	5.55112e-17	0.448946	0.7509	2
ENSG00000167625.10	ZNF526	0.301155	0.233411	0.750959	45
ENSG00000177303.9	CASKIN2	-0.39141	0.612809	0.751047	44
ENSG00000114745.13	GORASP1	0.753324	0.4411	0.751054	43
ENSG00000196562.14	SULF2	0.16596	0.706643	0.75108	34
ENSG00000144214.9	LYG1	-0.214782	0.414983	0.751117	49
ENSG00000248540.2	RP11-247C2.2	-0.315786	0.483893	0.751133	36
ENSG00000226900.1	RP11-432J24.5	-0.0827216	0.535279	0.751142	18
ENSG00000121410.11	A1BG	-0.292555	0.3142	0.7512	47
ENSG00000102804.14	TSC22D1	0.0703924	0.71608	0.751238	6
ENSG00000175874.9	CREG2	-0.530757	0.398607	0.751306	22
ENSG00000185585.19	OLFML2A	-0.393832	0.862322	0.751341	22
ENSG00000171503.11	ETFDH	-0.669465	0.26827	0.751476	45
ENSG00000174567.7	GOLT1A	-0.463167	0.595179	0.751549	37
ENSG00000177483.11	RBM44	1.009	0.151753	0.751794	49
ENSG00000233721.1	RP11-205K6.1	-0.316267	NA	0.7518	1
ENSG00000157426.13	AASDH	-0.250801	0.414911	0.751802	48
ENSG00000069849.10	ATP1B3	-0.119379	0.590959	0.751818	42
ENSG00000187569.2	DPPA3	-0.316135	NA	0.7519	1
ENSG00000228221.5	LINC00578	-0.218068	0.559311	0.751937	31
ENSG00000135773.12	CAPN9	-0.478018	0.623133	0.751954	44
ENSG00000226479.3	TMEM185B	0.708457	0.57006	0.752053	46
ENSG00000249345.6	RP11-575F12.1	0.660232	0.609631	0.752122	5
ENSG00000274245.1	RP11-357P18.2	-0.311969	0.10416	0.75215	17
ENSG00000141552.17	ANAPC11	-0.288284	0.131673	0.7522	23
ENSG00000130347.12	RTN4IP1	0.505491	1.08366	0.752232	36
ENSG00000185269.11	NOTUM	0.0729741	0.436473	0.752247	31
ENSG00000254092.1	RP11-369E15.3	-0.727766	0.553066	0.752313	12
ENSG00000007384.15	RHBDF1	0.0630143	0.544371	0.752326	46
ENSG00000160224.16	AIRE	0.271613	0.90681	0.752381	37
ENSG00000280455.1	RP11-252M24.1	0.315476	NA	0.7524	1
ENSG00000074370.17	ATP2A3	0.425991	0.659792	0.752438	42
ENSG00000164309.14	CMYA5	0.443835	0.668786	0.752481	18
ENSG00000011028.13	MRC2	0.712729	0.712781	0.752521	36
ENSG00000175984.14	DENND2C	-0.139728	0.240403	0.752546	37
ENSG00000271009.2	RP11-346C20.3	-0.181593	0.540519	0.752549	24
ENSG00000049245.12	VAMP3	0.642491	0.389224	0.752553	48
ENSG00000146038.11	DCDC2	0.0451065	0.379024	0.752563	28
ENSG00000120215.9	MLANA	0.051228	0.540467	0.75269	13
ENSG00000137776.16	SLTM	0.901403	0.290111	0.752822	49
ENSG00000225498.1	AC002064.5	-0.99119	0.203509	0.752901	30
ENSG00000253390.1	CTC-756D1.2	0.455754	0.156138	0.752942	6
ENSG00000157224.15	CLDN12	0.0234635	0.434442	0.752959	41
ENSG00000109670.13	FBXW7	0.40239	0.21056	0.753056	47
ENSG00000185955.4	C7orf61	-0.574321	0.564575	0.753105	41
ENSG00000125414.18	MYH2	0.128378	0.355562	0.753124	39
ENSG00000109756.8	RAPGEF2	0.304435	0.507491	0.753361	18
ENSG00000183560.9	IZUMO1R	0.578956	0.81267	0.753439	8
ENSG00000267649.1	CTD-2587H24.10	-0.375548	0.329791	0.753441	8
ENSG00000135931.17	ARMC9	0.0350385	0.494737	0.753505	43
ENSG00000182585.9	EPGN	0.229752	0.693832	0.753545	2
ENSG00000128709.12	HOXD9	0.473301	0.28633	0.753572	27
ENSG00000196116.7	TDRD7	0.115193	0.463747	0.753618	36
ENSG00000275874.1	PICSAR	-0.234448	0.724579	0.753622	25
ENSG00000229373.8	LINC00452	-0.824373	0.51844	0.753693	9
ENSG00000140067.6	FAM181A	-0.807479	0.599176	0.7537	12
ENSG00000222033.1	LINC01124	0.14153	0.884733	0.753733	29
ENSG00000157895.11	C12orf43	-0.579195	0.254091	0.753801	49
ENSG00000265935.1	RP11-277J6.3	-0.313501	NA	0.7539	1
ENSG00000108389.9	MTMR4	0.338497	0.513409	0.753915	23
ENSG00000151348.13	EXT2	0.909914	0.421037	0.753956	47
ENSG00000127586.16	CHTF18	-0.290971	0.489868	0.753989	39
ENSG00000161202.17	DVL3	0.400353	0.518454	0.754004	34
ENSG00000166579.15	NDEL1	-0.0317864	0.479506	0.754073	34
ENSG00000126453.9	BCL2L12	0.313106	NA	0.7542	1
ENSG00000258107.1	RP11-260G13.1	-0.313106	NA	0.7542	1
ENSG00000110665.11	C11orf21	0.322304	0.493472	0.754447	47
ENSG00000236166.1	RP3-523C21.2	0.25395	0.255298	0.75445	25
ENSG00000160352.15	ZNF714	0.552092	0.220275	0.754457	49
ENSG00000225742.5	LINC02036	0.572456	0.51876	0.754587	5
ENSG00000112367.10	FIG4	0.317538	0.476828	0.754602	48
ENSG00000062582.13	MRPS24	-0.407679	0.460785	0.754636	46
ENSG00000264448.5	RP3-388N13.5	0.312448	5.55112e-17	0.7547	2
ENSG00000204839.8	MROH6	-0.440712	0.654096	0.754751	49
ENSG00000229011.1	LINC01038	0.312317	NA	0.7548	1
ENSG00000196083.9	IL1RAP	-0.521905	0.702514	0.754802	10
ENSG00000109738.10	GLRB	0.332166	0.682397	0.754869	37
ENSG00000135048.13	TMEM2	0.377248	0.692294	0.754937	40
ENSG00000162040.6	HS3ST6	0.598823	0.627391	0.754985	6
ENSG00000214293.8	APTR	-0.164107	0.313097	0.755095	49
ENSG00000174871.10	CNIH2	0.646093	0.491684	0.755116	48
ENSG00000257127.6	CLLU1	0.185025	0.772824	0.755216	3
ENSG00000122224.17	LY9	0.151647	0.594556	0.755281	8
ENSG00000229896.2	RP11-456H18.2	-0.573863	0.837349	0.755288	18
ENSG00000101441.4	CST4	0.619399	0.102431	0.755301	2
ENSG00000102981.9	PARD6A	-0.242152	0.502649	0.755329	49
ENSG00000269028.3	MTRNR2L12	0.0537116	0.312293	0.7554	29
ENSG00000183760.10	ACP7	-0.463812	0.584284	0.755402	16
ENSG00000179270.6	C2orf71	-0.506458	0.430206	0.755403	29
ENSG00000188171.15	ZNF626	0.383033	0.664535	0.755637	37
ENSG00000221818.8	EBF2	0.263944	0.562746	0.755642	36
ENSG00000110786.17	PTPN5	0.512492	0.585268	0.755642	36
ENSG00000100739.10	BDKRB1	0.446426	0.632694	0.755684	41
ENSG00000144824.20	PHLDB2	0.159921	0.698817	0.755796	41
ENSG00000126500.3	FLRT1	-0.349501	0.840203	0.755805	45
ENSG00000162065.12	TBC1D24	0.589433	0.275106	0.755808	3
ENSG00000275759.1	RP11-131L12.3	0.63843	0.156851	0.755816	49
ENSG00000135437.9	RDH5	-0.568943	0.297059	0.755891	49
ENSG00000213398.7	LCAT	0.72326	0.713071	0.755956	39
ENSG00000092148.12	HECTD1	-0.585633	0.80264	0.756011	5
ENSG00000163539.16	CLASP2	-0.249146	0.557596	0.756148	3
ENSG00000121653.11	MAPK8IP1	-0.186993	0.448889	0.756202	22
ENSG00000154122.12	ANKH	-0.455786	0.547574	0.756273	38
ENSG00000091542.8	ALKBH5	-0.504626	0.478476	0.756285	49
ENSG00000198133.8	TMEM229B	-0.562052	0.809865	0.756367	45
ENSG00000137492.7	THAP12	0.175654	0.753871	0.756369	41
ENSG00000036565.14	SLC18A1	-0.690964	0.459596	0.756585	8
ENSG00000088356.5	PDRG1	0.237492	0.203966	0.756651	33
ENSG00000169689.14	CENPX	-0.710688	0.272832	0.756662	49
ENSG00000138347.15	MYPN	0.189137	0.331427	0.756683	22
ENSG00000073754.5	CD5L	-0.0193954	0.465348	0.756725	5
ENSG00000119673.14	ACOT2	0.752083	0.171764	0.756835	49
ENSG00000180730.4	SHISA2	-0.319021	0.834712	0.756839	26
ENSG00000126062.3	TMEM115	0.718885	0.0343367	0.756945	5
ENSG00000224961.1	LINC01752	-0.308878	0.126785	0.756991	16
ENSG00000134013.15	LOXL2	-0.67864	0.60535	0.756994	41
ENSG00000150782.11	IL18	0.0863082	0.467872	0.757066	39
ENSG00000130653.15	PNPLA7	-0.644182	0.419423	0.757077	49
ENSG00000248994.1	RP11-259O2.1	-0.475631	0.852618	0.757104	40
ENSG00000223485.2	LINC01615	0.0399388	0.372404	0.757111	27
ENSG00000079393.20	DUSP13	-0.147076	0.568834	0.757141	9
ENSG00000103876.11	FAH	-0.0197048	0.69668	0.757251	43
ENSG00000117632.22	STMN1	0.10016	0.620648	0.757323	18
ENSG00000237292.1	LINC01732	-0.489703	0.585778	0.757357	4
ENSG00000248844.6	RP11-626H12.3	-0.308922	NA	0.757381	1
ENSG00000134369.15	NAV1	-0.0259998	0.822734	0.757501	17
ENSG00000100726.14	TELO2	0.61874	0.590299	0.757521	49
ENSG00000089220.4	PEBP1	-0.177022	0.5851	0.757525	49
ENSG00000165669.13	FAM204A	0.00171185	0.516608	0.757677	30
ENSG00000103769.9	RAB11A	0.770529	0.902093	0.757684	34
ENSG00000253802.1	CTA-392C11.1	-0.308502	NA	0.7577	1
ENSG00000158079.14	PTPDC1	-0.732105	0.675267	0.75771	38
ENSG00000270419.1	CAHM	-0.269117	0.556709	0.757967	17
ENSG00000225640.1	LINC01729	0.308143	NA	0.757973	1
ENSG00000136044.11	APPL2	-0.160364	0.661283	0.757975	46
ENSG00000284552.1	RP11-321E2.5	0.308108	NA	0.758	1
ENSG00000231755.1	CHODL-AS1	0.45056	0.404483	0.758005	2
ENSG00000250358.5	LINC02200	0.481654	0.314718	0.758047	11
ENSG00000151726.13	ACSL1	-0.555763	0.760013	0.758084	34
ENSG00000163216.6	SPRR2D	-0.625582	0.422237	0.758144	14
ENSG00000181234.9	TMEM132C	-0.0323977	1.00967	0.758255	23
ENSG00000166226.12	CCT2	0.0613382	0.987214	0.758297	47
ENSG00000269826.1	RP11-158I3.3	-0.307677	NA	0.758328	1
ENSG00000115350.11	POLE4	0.348324	0.428328	0.758374	47
ENSG00000128604.19	IRF5	0.550773	0.445254	0.758414	38
ENSG00000235621.8	LINC00494	0.351235	0.2578	0.758437	17
ENSG00000184887.13	BTBD6	-0.626443	0.546003	0.758444	40
ENSG00000086288.11	NME8	0.358343	0.593962	0.758468	45
ENSG00000284188.1	RP11-173A6.4	-0.307451	0	0.7585	2
ENSG00000070404.9	FSTL3	-0.417914	0.539452	0.75858	36
ENSG00000065833.8	ME1	-0.169577	0.662043	0.758614	42
ENSG00000282757.3	DUXB	-0.101991	0.608077	0.758645	9
ENSG00000231861.2	OR5K2	0.270997	0.547944	0.758656	36
ENSG00000128617.2	OPN1SW	-0.561454	0.527568	0.758657	48
ENSG00000109911.18	ELP4	0.587775	0.391832	0.758781	45
ENSG00000198380.12	GFPT1	0.982776	0.494503	0.758824	48
ENSG00000230836.1	LINC01293	-0.306358	0.0478691	0.758863	28
ENSG00000169413.2	RNASE6	0.470207	0.783267	0.758901	37
ENSG00000157933.9	SKI	0.121636	0.485342	0.759039	39
ENSG00000248490.1	CTD-3007L5.1	-0.306663	NA	0.7591	1
ENSG00000184032.2	KRTAP20-2	0.306663	NA	0.7591	1
ENSG00000078808.16	SDF4	-0.281594	0.962563	0.759143	40
ENSG00000121005.8	CRISPLD1	-0.373285	0.401241	0.759146	47
ENSG00000219200.11	RNASEK	0.267976	0.434051	0.759153	46
ENSG00000166396.12	SERPINB7	-0.940792	0.246346	0.759175	16
ENSG00000283654.1	RP11-244E17.1	-0.272741	0.249269	0.759189	12
ENSG00000171867.16	PRNP	-0.73479	0.622138	0.759303	42
ENSG00000196235.13	SUPT5H	-0.361488	0.665738	0.759469	41
ENSG00000137404.14	NRM	-0.985604	0.581093	0.759522	49
ENSG00000269974.1	RP11-932O9.10	0.374227	0.178389	0.759568	33
ENSG00000242419.5	PCDHGC4	0.142881	0.421915	0.759587	32
ENSG00000132938.19	MTUS2	-0.129973	0.994059	0.759609	7
ENSG00000229437.1	LINC00366	0.305882	NA	0.759695	1
ENSG00000166037.10	CEP57	-0.487531	0.302251	0.759845	45
ENSG00000267617.1	AC007795.1	-0.305658	NA	0.759865	1
ENSG00000100030.14	MAPK1	-0.0458932	0.386297	0.759882	40
ENSG00000197497.10	ZNF665	0.242396	0.400726	0.759974	37
ENSG00000150961.14	SEC24D	-0.0547729	0.549125	0.760011	46
ENSG00000170458.13	CD14	0.275235	0.582684	0.760015	43
ENSG00000233973.6	LINC01360	0.305349	NA	0.7601	1
ENSG00000156475.18	PPP2R2B	0.00528829	0.645887	0.760112	42
ENSG00000196152.10	ZNF79	-0.00457337	0.612225	0.76015	48
ENSG00000136897.7	MRPL50	0.317883	0.701051	0.76017	21
ENSG00000258867.5	LINC01146	0.826711	0.742409	0.760187	19
ENSG00000226956.1	AP000432.2	-0.305218	NA	0.7602	1
ENSG00000145626.11	UGT3A1	-0.194503	0.732558	0.760293	4
ENSG00000251443.1	LINC02160	0.305087	0	0.7603	2
ENSG00000234689.1	LINC00444	0.305087	NA	0.7603	1
ENSG00000204653.9	ASPDH	-0.73508	0.348906	0.760337	43
ENSG00000143340.6	FAM163A	0.250602	0.706245	0.760356	29
ENSG00000101353.14	MROH8	-0.616733	0.332258	0.760574	49
ENSG00000079263.18	SP140	0.12935	0.429298	0.760641	34
ENSG00000198900.5	TOP1	-0.45525	0.77074	0.760762	45
ENSG00000013392.7	RWDD2A	-0.483716	0.300139	0.760906	48
ENSG00000165507.8	C10orf10	0.301655	0.166686	0.760927	34
ENSG00000240350.2	AC017002.1	0.384406	0.503558	0.761054	11
ENSG00000163481.7	RNF25	-0.236463	0.248802	0.761057	48
ENSG00000231482.2	AC141930.2	0.304037	NA	0.7611	1
ENSG00000115641.18	FHL2	0.194132	0.527248	0.761166	27
ENSG00000033100.16	CHPF2	0.102403	0.362671	0.761219	45
ENSG00000007376.7	RPUSD1	-0.620722	0.325968	0.761291	41
ENSG00000149548.14	CCDC15	-0.0290952	0.317188	0.761464	49
ENSG00000162390.17	ACOT11	-0.524542	0.634554	0.761465	46
ENSG00000183741.11	CBX6	-0.325857	0.248075	0.761481	45
ENSG00000183644.13	C11orf88	-0.536169	0.0285129	0.761484	30
ENSG00000147408.14	CSGALNACT1	0.348155	0.545194	0.761505	46
ENSG00000249158.6	PCDHA11	-0.330066	0.664459	0.761583	28
ENSG00000143641.9	GALNT2	-0.105637	1.05709	0.76176	16
ENSG00000267231.1	AC005786.5	-0.303118	NA	0.7618	1
ENSG00000168453.14	HR	-0.733394	0.496148	0.761889	43
ENSG00000263110.1	RP11-189E14.3	0.302987	NA	0.7619	1
ENSG00000165023.6	DIRAS2	-0.411131	0.332496	0.761987	24
ENSG00000159461.14	AMFR	0.352272	0.723805	0.762119	46
ENSG00000260840.1	LINC01964	-0.302633	NA	0.762169	1
ENSG00000006453.13	BAIAP2L1	-0.522979	0.568722	0.762172	42
ENSG00000254852.8	NPIPA2	0.37093	0.509862	0.762254	2
ENSG00000100014.19	SPECC1L	0.102033	0.207079	0.762258	48
ENSG00000176075.7	LINC00302	0.302199	NA	0.7625	1
ENSG00000112406.4	HECA	0.523141	0.770845	0.762651	13
ENSG00000128340.14	RAC2	0.41347	0.578366	0.762685	17
ENSG00000181449.3	SOX2	-0.343398	0.547872	0.762736	2
ENSG00000256188.3	TAS2R30	0.131185	0.658905	0.762769	20
ENSG00000179055.6	OR13D1	-0.301806	NA	0.7628	1
ENSG00000151502.10	VPS26B	-0.273911	0.906425	0.762894	39
ENSG00000178445.9	GLDC	0.0682449	1.11928	0.763022	39
ENSG00000166169.16	POLL	-0.449215	0.279073	0.763095	23
ENSG00000203867.7	RBM20	-0.496131	0.703223	0.763101	46
ENSG00000177932.6	ZNF354C	0.854839	0.765567	0.763108	48
ENSG00000162998.4	FRZB	0.610807	0.678656	0.763114	47
ENSG00000143196.4	DPT	0.350949	0.529341	0.76317	47
ENSG00000125848.9	FLRT3	-0.454786	0.771256	0.76318	40
ENSG00000163050.16	COQ8A	-0.519528	0.617963	0.763234	44
ENSG00000237489.3	LINC00959	0.709636	0.361624	0.763257	45
ENSG00000166888.11	STAT6	0.332076	0.832118	0.763349	47
ENSG00000250694.1	CTD-2074D8.1	-0.301019	NA	0.7634	1
ENSG00000198856.12	OSTC	0.460199	0.131578	0.763412	2
ENSG00000198643.6	FAM3D	-0.208451	0.494484	0.763425	26
ENSG00000174903.15	RAB1B	0.135082	0.3801	0.763483	24
ENSG00000198355.4	PIM3	0.507821	0.752077	0.763488	28
ENSG00000150783.9	TEX12	0.746338	0.363859	0.763621	43
ENSG00000101166.15	PRELID3B	0.0188785	0.556645	0.763785	45
ENSG00000166562.8	SEC11C	0.405542	0.588853	0.763836	47
ENSG00000189114.6	BLOC1S3	0.573233	0.254797	0.763854	49
ENSG00000166441.12	RPL27A	0.120756	0.428578	0.763879	48
ENSG00000224982.3	TMEM233	0.276828	0.545562	0.763888	21
ENSG00000140577.15	CRTC3	-0.640175	0.565005	0.763937	47
ENSG00000185022.11	MAFF	-0.328641	0.740131	0.763967	23
ENSG00000180644.7	PRF1	0.623478	0.333393	0.764001	9
ENSG00000033170.16	FUT8	-0.0817392	0.764128	0.764009	34
ENSG00000110031.12	LPXN	0.0383999	0.508666	0.764123	7
ENSG00000176165.10	FOXG1	0.121439	1.06447	0.764164	12
ENSG00000112299.7	VNN1	-0.752047	0.586353	0.764168	49
ENSG00000258117.2	RP11-1022B3.1	0.29997	NA	0.7642	1
ENSG00000174669.11	SLC29A2	0.137098	0.325651	0.764265	45
ENSG00000126106.13	TMEM53	0.133118	0.649509	0.764327	10
ENSG00000103023.11	PRSS54	0.296848	0.467474	0.76434	8
ENSG00000204659.4	CBY3	0.515798	0.528106	0.764362	8
ENSG00000164651.16	SP8	0.788207	0.299132	0.764374	10
ENSG00000100095.18	SEZ6L	0.236191	0.121663	0.764448	38
ENSG00000187135.7	VSTM2B	-0.165732	0.522428	0.764559	5
ENSG00000163428.3	LRRC58	-0.188572	0.502867	0.764611	48
ENSG00000254086.1	RP11-94H18.2	-0.299315	NA	0.7647	1
ENSG00000114841.17	DNAH1	-0.8975	0.136304	0.764891	45
ENSG00000102802.9	MEDAG	-0.563254	0.50937	0.765109	47
ENSG00000182645.5	CCDC172	0.297836	0.431484	0.765181	2
ENSG00000186648.14	CARMIL3	0.26825	0.780635	0.765238	46
ENSG00000241131.1	LINC02032	0.298419	0.258242	0.765384	2
ENSG00000105258.8	POLR2I	0.373022	0.583212	0.765558	49
ENSG00000261363.2	RP11-134D3.2	-0.298135	NA	0.7656	1
ENSG00000133477.16	FAM83F	0.0843722	1.05479	0.765601	24
ENSG00000259711.1	CTD-3032H12.2	-0.355843	0.187609	0.765682	3
ENSG00000106236.3	NPTX2	0.314834	0.924132	0.765786	45
ENSG00000168386.18	FILIP1L	0.223833	0.899693	0.765795	3
ENSG00000198799.11	LRIG2	0.0321267	0.307687	0.765823	15
ENSG00000139194.7	RBP5	0.0656427	0.637306	0.765888	49
ENSG00000006432.15	MAP3K9	0.450844	0.725949	0.765898	34
ENSG00000102978.12	POLR2C	-0.349237	0.504448	0.766056	49
ENSG00000135587.8	SMPD2	-0.788344	0.428643	0.766065	49
ENSG00000272795.1	RP11-602N24.3	0.29748	2.77556e-17	0.7661	5
ENSG00000125850.10	OVOL2	-0.259296	0.4401	0.766153	14
ENSG00000135778.11	NTPCR	0.52512	0.588963	0.766179	49
ENSG00000250103.2	PANCR	0.297349	5.55112e-17	0.7662	2
ENSG00000205809.9	KLRC2	0.782846	0.381271	0.766215	28
ENSG00000204178.9	TMEM57	-0.488477	0.529108	0.766227	43
ENSG00000251129.1	RP11-734I18.1	0.522642	0.224413	0.766316	12
ENSG00000158604.14	TMED4	0.547603	0.306372	0.766381	48
ENSG00000176945.16	MUC20	0.307226	0.700445	0.766448	27
ENSG00000009830.11	POMT2	0.828608	0.782332	0.766571	48
ENSG00000064309.14	CDON	0.30595	0.672898	0.766583	37
ENSG00000131747.14	TOP2A	-0.296825	NA	0.7666	1
ENSG00000141456.14	PELP1	-0.6655	0.203333	0.76665	39
ENSG00000276698.1	RP11-468E2.10	-0.377109	0.728407	0.766665	45
ENSG00000135914.5	HTR2B	-0.426404	0.65024	0.766702	48
ENSG00000128833.12	MYO5C	-0.287899	0.358582	0.766867	48
ENSG00000126878.12	AIF1L	-0.797328	0.748237	0.766882	46
ENSG00000230971.1	AC005703.3	-0.225899	0.547705	0.767014	2
ENSG00000159212.12	CLIC6	-0.217783	0.564708	0.76708	40
ENSG00000180992.6	MRPL14	0.445698	0.405954	0.767102	49
ENSG00000162931.11	TRIM17	-0.0786144	0.495645	0.767176	44
ENSG00000273841.4	TAF9	0.453776	0.732843	0.767181	49
ENSG00000119125.16	GDA	0.237325	0.82986	0.767184	32
ENSG00000172687.13	ZNF738	-0.454147	0.302115	0.767253	49
ENSG00000212916.4	MAP10	-0.090457	0.506742	0.767304	39
ENSG00000136936.10	XPA	-0.431704	0.657863	0.767344	40
ENSG00000157782.9	CABP1	-0.419938	0.552551	0.76742	14
ENSG00000227702.1	LINC00111	0.295647	NA	0.7675	1
ENSG00000066027.11	PPP2R5A	-0.782968	0.684938	0.767521	47
ENSG00000258227.6	CLEC5A	0.0603482	0.240678	0.767523	31
ENSG00000178150.9	ZNF114	0.587366	0.556225	0.767537	46
ENSG00000260011.2	RP13-20L14.1	0.335617	0.365739	0.767546	43
ENSG00000257890.1	RP11-114F10.2	-0.668037	0.276401	0.767563	14
ENSG00000260981.1	RP11-315A16.1	-0.628454	0.0473819	0.767674	4
ENSG00000260032.1	NORAD	0.323129	0.419055	0.767743	28
ENSG00000244459.2	RP11-1398P2.1	-0.136925	0.833142	0.767783	17
ENSG00000230615.6	RP5-1198O20.4	-0.265991	0.400866	0.767924	32
ENSG00000071967.11	CYBRD1	-0.661282	0.482427	0.767926	47
ENSG00000273476.1	RP11-108L7.14	0.189889	0.588118	0.767946	8
ENSG00000188820.12	FAM26F	-0.169351	0.361507	0.76808	49
ENSG00000253314.5	LINC00293	-0.294861	NA	0.7681	1
ENSG00000113716.12	HMGXB3	0.462858	0.491828	0.76817	49
ENSG00000134575.9	ACP2	-0.587465	0.276282	0.768297	49
ENSG00000148942.14	SLC5A12	-0.124049	0.577672	0.768333	7
ENSG00000163637.12	PRICKLE2	0.0507161	0.476683	0.768382	32
ENSG00000049283.17	EPN3	0.649699	0.583346	0.768474	44
ENSG00000105810.9	CDK6	0.199819	0.27534	0.76848	38
ENSG00000137962.12	ARHGAP29	0.281505	0.651384	0.768491	22
ENSG00000107779.13	BMPR1A	0.00336064	0.489067	0.7687	44
ENSG00000144354.13	CDCA7	-0.127722	0.452552	0.768708	41
ENSG00000118804.8	STBD1	-0.100848	0.410647	0.768738	47
ENSG00000089195.14	TRMT6	0.217851	0.664641	0.768773	39
ENSG00000272250.1	RP11-346C20.4	-0.693009	0.457121	0.768798	29
ENSG00000139053.2	PDE6H	-0.0826576	0.488489	0.768799	12
ENSG00000109743.10	BST1	-0.141531	0.434945	0.768818	36
ENSG00000184792.15	OSBP2	0.655154	0.776986	0.768862	22
ENSG00000139517.7	LNX2	0.19648	0.539327	0.768896	42
ENSG00000111206.12	FOXM1	-0.320246	0.260349	0.768934	45
ENSG00000071575.11	TRIB2	0.544628	0.301334	0.768945	42
ENSG00000174788.9	PCP2	-0.188527	0.87113	0.768963	37
ENSG00000125775.14	SDCBP2	0.364397	0.571214	0.76907	48
ENSG00000270460.1	RP11-796E10.1	0.410195	0.416259	0.7691	2
ENSG00000255546.1	RP11-168K9.1	-0.293482	NA	0.769154	1
ENSG00000163161.12	ERCC3	-0.681901	0.327191	0.769256	49
ENSG00000249173.5	LINC01093	0.293172	0.010712	0.76939	4
ENSG00000154914.16	USP43	-0.0196615	0.723772	0.769399	6
ENSG00000105835.11	NAMPT	-0.196138	0.591394	0.769471	32
ENSG00000271303.1	SRXN1	0.117345	0.463637	0.769634	48
ENSG00000267325.1	LINC01415	0.487974	0.264707	0.769645	34
ENSG00000059769.19	DNAJC25	0.491481	0.578649	0.769721	44
ENSG00000100403.11	ZC3H7B	-0.112939	0.334057	0.769734	49
ENSG00000272763.1	RP11-357H14.17	-0.752779	0.167592	0.769739	8
ENSG00000242616.3	GNG10	-0.677166	0.265817	0.769772	48
ENSG00000101544.8	ADNP2	-0.46634	0.374722	0.769788	42
ENSG00000273802.2	HIST1H2BG	-0.192199	0.418914	0.76981	42
ENSG00000235779.7	AC079779.5	0.0577806	0.745491	0.769846	2
ENSG00000159199.13	ATP5G1	0.613675	0.699848	0.7699	49
ENSG00000257835.1	RP1-97G4.1	0.292323	NA	0.77004	1
ENSG00000074201.8	CLNS1A	-0.274976	0.181461	0.770079	45
ENSG00000167851.13	CD300A	-0.0473843	0.377547	0.770175	41
ENSG00000134323.11	MYCN	0.57327	0.511844	0.770208	10
ENSG00000244038.9	DDOST	0.448026	0.986076	0.770216	20
ENSG00000184207.8	PGP	-0.652385	0.271011	0.770247	44
ENSG00000163618.17	CADPS	-0.232558	0.4146	0.770267	44
ENSG00000175029.16	CTBP2	-0.501654	0.876103	0.770283	36
ENSG00000126775.8	ATG14	0.672293	0.614985	0.770316	38
ENSG00000274818.1	RP1-292L20.3	-0.455111	0.383802	0.770329	47
ENSG00000226087.1	AC106869.2	0.0985112	0.695411	0.770338	5
ENSG00000159720.11	ATP6V0D1	-0.671522	0.114628	0.770372	48
ENSG00000161904.11	LEMD2	-0.522177	0.36553	0.770516	48
ENSG00000232987.1	LINC01219	-0.228758	0.349983	0.770618	7
ENSG00000203705.10	TATDN3	-0.668493	0.312659	0.770632	49
ENSG00000198832.10	SELENOM	-0.0299784	0.693411	0.770678	48
ENSG00000161955.16	TNFSF13	0.393172	0.516661	0.770694	44
ENSG00000107187.15	LHX3	-0.224029	0.555299	0.770772	3
ENSG00000113312.10	TTC1	0.0123039	0.341453	0.770804	48
ENSG00000185972.5	CCIN	-0.247189	0.276477	0.770842	27
ENSG00000226125.1	LINC01907	-0.289722	0.0928792	0.770859	40
ENSG00000141316.12	SPACA3	0.179718	0.545113	0.77089	8
ENSG00000112592.13	TBP	-0.310436	0.413725	0.77115	36
ENSG00000249924.2	RP11-27G13.1	-0.290806	NA	0.7712	1
ENSG00000159063.12	ALG8	-0.101896	0.533819	0.771284	38
ENSG00000168878.16	SFTPB	-0.182298	0.65786	0.771472	7
ENSG00000261670.1	RP11-1C8.5	0.289695	0.155014	0.771478	12
ENSG00000258947.6	TUBB3	0.455615	1.00648	0.771481	37
ENSG00000148798.10	INA	0.0244419	0.399419	0.771508	36
ENSG00000205544.3	TMEM256	0.345472	0.484176	0.771596	46
ENSG00000136014.11	USP44	-0.20425	0.626445	0.77162	47
ENSG00000104112.8	SCG3	-0.738416	0.645835	0.771823	46
ENSG00000149115.13	TNKS1BP1	0.410069	0.58082	0.771875	41
ENSG00000236049.1	LINC01920	0.645176	0.105186	0.771899	2
ENSG00000120458.10	MSANTD2	-0.700671	0.61068	0.771961	43
ENSG00000260874.5	RP11-715J22.4	0.07632	0.642216	0.77202	3
ENSG00000162174.12	ASRGL1	-0.0864596	0.616152	0.772048	44
ENSG00000065029.14	ZNF76	-0.507936	0.336962	0.77216	18
ENSG00000268401.1	CTC-344H19.4	-0.429596	0.496966	0.772204	34
ENSG00000173546.7	CSPG4	-0.159295	0.579767	0.77221	23
ENSG00000162399.6	BSND	0.046765	0.661045	0.772358	12
ENSG00000105357.15	MYH14	0.456502	0.585118	0.772409	44
ENSG00000156127.6	BATF	1.0071	0.506896	0.772434	26
ENSG00000151033.8	LYZL2	0.289171	NA	0.772451	1
ENSG00000197768.10	STPG3	-0.589427	0.221043	0.772479	41
ENSG00000227011.3	C17orf112	0.289123	NA	0.772487	1
ENSG00000261594.3	TPBGL	-0.418197	0.479784	0.772505	42
ENSG00000272459.1	RP11-1277A3.3	0.196943	0.479172	0.772688	46
ENSG00000212127.5	TAS2R14	-0.180074	0.40114	0.772695	48
ENSG00000124701.5	APOBEC2	0.235455	0.632717	0.772725	33
ENSG00000182687.3	GALR2	0.251002	0.607822	0.772738	2
ENSG00000267789.1	CTD-2526M8.3	-0.288785	NA	0.772746	1
ENSG00000274695.1	RP11-21K12.3	0.453748	0.442873	0.772759	21
ENSG00000177025.3	C19orf18	0.730063	0.338876	0.772771	47
ENSG00000100983.9	GSS	0.495754	0.235976	0.772866	49
ENSG00000160882.11	CYP11B1	-0.266268	0.649393	0.772929	40
ENSG00000119147.9	C2orf40	0.405612	0.448232	0.773096	47
ENSG00000237353.6	PATE4	-0.288322	NA	0.7731	1
ENSG00000118762.7	PKD2	0.130455	0.676905	0.773116	48
ENSG00000128655.16	PDE11A	0.0935733	0.487795	0.773179	31
ENSG00000185122.10	HSF1	0.446663	0.490228	0.773241	14
ENSG00000196081.9	ZNF724	0.0284396	0.580531	0.773287	13
ENSG00000171195.10	MUC7	-0.134204	0.497061	0.773302	17
ENSG00000242372.6	EIF6	0.234336	0.754095	0.77334	47
ENSG00000111860.13	CEP85L	0.0758246	0.697759	0.773498	46
ENSG00000120265.16	PCMT1	-0.772786	0.219577	0.773561	5
ENSG00000237500.1	RP11-526P5.1	-0.287669	NA	0.7736	1
ENSG00000140749.8	IGSF6	0.640787	0.427941	0.773722	44
ENSG00000261402.1	RP11-378I6.1	0.0202571	0.628312	0.773735	12
ENSG00000121570.12	DPPA4	0.0772403	0.283441	0.77377	11
ENSG00000174059.16	CD34	0.375573	0.411942	0.773789	43
ENSG00000249405.1	RP11-317O24.1	-0.287408	NA	0.7738	1
ENSG00000261272.1	MUC22	-0.408461	0.0779048	0.77381	2
ENSG00000175550.7	DRAP1	-0.172012	0.522281	0.77382	9
ENSG00000271824.1	AC009014.3	0.215406	0.20231	0.773879	24
ENSG00000167910.3	CYP7A1	0.313026	0.510414	0.773917	22
ENSG00000251027.1	LINC01950	0.2955	0.569133	0.774003	4
ENSG00000119285.10	HEATR1	-0.69626	0.114852	0.774102	30
ENSG00000272103.1	CTD-2653M23.3	0.286885	3.92523e-17	0.7742	3
ENSG00000109906.13	ZBTB16	0.286885	NA	0.7742	1
ENSG00000033122.18	LRRC7	0.0648379	0.664057	0.774291	45
ENSG00000236355.2	RP3-503A6.2	-0.286725	NA	0.774323	1
ENSG00000233154.5	LINC01762	0.0285988	0.80961	0.774411	12
ENSG00000111087.9	GLI1	0.130853	0.822404	0.774462	31
ENSG00000186187.11	ZNRF1	-0.0208185	0.580939	0.774504	40
ENSG00000110375.2	UPK2	0.133793	0.669374	0.77457	3
ENSG00000115310.17	RTN4	0.0974807	0.996237	0.774571	39
ENSG00000275198.1	RP11-471B22.3	0.237124	0.55644	0.774589	47
ENSG00000104381.12	GDAP1	0.0172363	0.727693	0.774613	34
ENSG00000225107.1	AC092484.1	0.28619	0.0165552	0.77473	2
ENSG00000196967.10	ZNF585A	0.521917	0.668045	0.774767	45
ENSG00000264876.1	RP11-138E9.2	0.28607	NA	0.774824	1
ENSG00000256683.6	ZNF350	-0.447199	0.608626	0.774832	39
ENSG00000196611.4	MMP1	0.409684	1.06845	0.774845	33
ENSG00000109445.10	ZNF330	0.597057	0.332974	0.774905	36
ENSG00000037897.16	METTL1	-0.168372	0.232643	0.775071	34
ENSG00000271991.1	RP11-79O8.1	-0.150843	0.294952	0.775102	16
ENSG00000125166.12	GOT2	0.146622	0.460827	0.775111	49
ENSG00000259967.1	RP11-2E17.2	0.285585	NA	0.775196	1
ENSG00000213741.9	RPS29	-0.285245	0.2666	0.775199	42
ENSG00000187010.19	RHD	-0.284828	0.0778956	0.77525	49
ENSG00000125991.19	ERGIC3	0.347519	0.563074	0.775321	31
ENSG00000268041.2	CTD-2575K13.6	0.283476	0.580313	0.775368	15
ENSG00000143067.4	ZNF697	0.355789	0.627857	0.775479	46
ENSG00000149483.11	TMEM138	-0.6117	0.273712	0.775523	49
ENSG00000162066.14	AMDHD2	-0.249615	0.603419	0.775529	18
ENSG00000101546.12	RBFA	0.0378077	0.618941	0.775584	45
ENSG00000272744.1	RP11-367N14.3	0.150697	0.50146	0.775741	36
ENSG00000179715.12	PCED1B	0.0309324	1.01117	0.77575	30
ENSG00000180953.11	ST20	-0.536904	0.367515	0.775894	48
ENSG00000182187.3	CRYGB	-0.284666	NA	0.7759	1
ENSG00000164402.13	2008-09-01	-0.0259947	0.498945	0.776029	32
ENSG00000205903.6	ZNF316	-0.148933	0.439298	0.776103	45
ENSG00000169813.16	HNRNPF	0.438717	0.544708	0.776105	48
ENSG00000213057.5	C1orf220	0.790008	0.390189	0.776116	48
ENSG00000256742.1	RP13-941N14.1	0.405075	0.226374	0.776229	3
ENSG00000250415.1	CTC-461F20.1	-0.480163	0.27863	0.776475	13
ENSG00000134539.16	KLRD1	0.661122	0.85192	0.776484	44
ENSG00000270947.1	AC025811.3	-0.206925	0.392908	0.77656	15
ENSG00000185104.19	FAF1	0.426463	0.541997	0.776567	14
ENSG00000167642.12	SPINT2	0.345233	0.496594	0.776619	47
ENSG00000173846.12	PLK3	0.0976052	0.770702	0.776706	10
ENSG00000105369.9	CD79A	-0.389391	0.444132	0.776727	9
ENSG00000104267.9	CA2	-0.403967	0.772526	0.776732	35
ENSG00000272463.1	RP11-532F6.3	0.30432	0.234332	0.776821	49
ENSG00000122299.11	ZC3H7A	0.217608	0.224598	0.77689	46
ENSG00000267505.1	CTC-296K1.3	0.642707	0.532109	0.776894	35
ENSG00000132437.17	DDC	0.203968	0.635868	0.776901	8
ENSG00000181789.14	COPG1	0.17995	0.36097	0.776912	46
ENSG00000139055.6	ERP27	-0.500373	0.512276	0.776936	49
ENSG00000135253.13	KCP	-0.0930904	0.458598	0.77705	43
ENSG00000117148.7	ACTL8	0.295103	0.338893	0.777107	3
ENSG00000174007.7	CEP19	0.278752	0.63931	0.777148	47
ENSG00000173905.8	GOLIM4	0.868412	0.250844	0.777184	43
ENSG00000086666.18	ZFAND6	0.25959	0.594372	0.777266	22
ENSG00000236008.1	LINC01814	-0.279872	0.273194	0.777329	22
ENSG00000187627.14	RGPD1	0.035673	0.61478	0.777375	7
ENSG00000104967.6	NOVA2	-0.351929	0.54725	0.777406	41
ENSG00000007216.14	SLC13A2	-0.0390207	0.317749	0.777447	6
ENSG00000124203.6	ZNF831	0.690768	0.503461	0.777472	29
ENSG00000058272.16	PPP1R12A	-0.238773	0.37071	0.777521	45
ENSG00000187676.7	B3GLCT	-0.499894	0.556697	0.777585	49
ENSG00000239474.6	KLHL41	0.0649814	0.72062	0.7776	45
ENSG00000181666.17	HKR1	-0.212082	0.399833	0.777628	47
ENSG00000155026.16	RSPH10B	-0.40924	0.414432	0.777778	2
ENSG00000258754.7	LINC01579	0.0171664	0.506713	0.777897	5
ENSG00000109103.11	UNC119	-0.171883	0.649079	0.777926	15
ENSG00000239887.4	C1orf226	0.391974	0.744075	0.778064	38
ENSG00000010438.16	PRSS3	0.240301	0.816394	0.778094	47
ENSG00000280890.1	ELDR	-0.28175	NA	0.778135	1
ENSG00000146013.10	GFRA3	0.00334103	0.761891	0.778144	14
ENSG00000242440.1	LINC02046	0.281628	NA	0.778229	1
ENSG00000176358.15	TAC4	-0.600124	0.332671	0.778267	23
ENSG00000203778.7	FAM229B	0.209509	0.284933	0.778346	49
ENSG00000211584.13	SLC48A1	-0.210424	0.600924	0.778421	30
ENSG00000187954.12	CYHR1	0.254919	0.579917	0.778515	15
ENSG00000233379.1	RP11-318G21.4	-0.485475	0.224984	0.778746	4
ENSG00000282301.1	CYP3A7-CYP3A51P	0.280622	NA	0.779	1
ENSG00000165997.4	ARL5B	-0.384341	0.321272	0.779003	41
ENSG00000187753.12	C9orf153	0.404919	0.57118	0.779039	23
ENSG00000266733.5	TBC1D29	0.546633	0.458596	0.779095	45
ENSG00000248145.1	CTC-305H11.1	0.280492	NA	0.7791	1
ENSG00000099949.18	LZTR1	0.250683	0.66366	0.77913	40
ENSG00000214021.15	TTLL3	0.432629	0.470157	0.779233	48
ENSG00000164754.14	RAD21	0.723737	0.437528	0.779238	49
ENSG00000101443.17	WFDC2	0.202118	0.442797	0.779243	48
ENSG00000277352.1	KB-68A7.2	-0.280231	NA	0.7793	1
ENSG00000088992.17	TESC	-0.836316	0.775677	0.779344	40
ENSG00000278195.1	SSTR3	0.156017	0.751844	0.779345	19
ENSG00000198574.5	SH2D1B	0.247696	0.518848	0.779373	26
ENSG00000271727.1	RP11-532F6.4	-0.280101	NA	0.7794	1
ENSG00000176853.15	FAM91A1	-0.550935	1.01354	0.779402	27
ENSG00000278129.1	ZNF8	0.319678	0.288449	0.779483	47
ENSG00000230676.1	RP11-65J3.3	-0.825057	0.147956	0.77949	22
ENSG00000153560.11	UBP1	-0.694705	0.338116	0.779503	48
ENSG00000182870.12	GALNT9	-0.248029	0.847725	0.779695	14
ENSG00000253190.3	AC084082.3	0.27971	0	0.7797	2
ENSG00000228043.5	AC097721.2	0.402846	0.283284	0.779748	41
ENSG00000177108.5	ZDHHC22	0.0239186	0.617804	0.779775	24
ENSG00000227531.1	RP11-202G18.1	0.433001	0.744027	0.77983	5
ENSG00000004838.13	ZMYND10	-0.442982	0.708454	0.779932	11
ENSG00000186594.14	MIR22HG	0.268888	0.210518	0.779942	39
ENSG00000148225.15	WDR31	-0.239516	0.62029	0.780183	45
ENSG00000165478.6	HEPACAM	0.284089	0.416987	0.780202	40
ENSG00000155366.16	RHOC	0.31509	0.70464	0.780271	28
ENSG00000246922.8	UBAP1L	0.492748	0.711043	0.780491	26
ENSG00000173272.15	MZT2A	-0.711472	0.744699	0.780527	43
ENSG00000267072.2	NAGPA-AS1	-0.59777	0.425739	0.780534	33
ENSG00000110917.7	MLEC	0.222375	0.676115	0.780554	44
ENSG00000119383.19	PTPA	0.154972	0.569676	0.780599	48
ENSG00000165828.14	PRAP1	0.151096	0.780544	0.780607	44
ENSG00000004478.7	FKBP4	-0.199647	0.404387	0.780631	26
ENSG00000249631.5	RP11-281P23.2	0.501813	0.00281438	0.780652	2
ENSG00000164488.11	DACT2	0.55568	0.647215	0.780663	34
ENSG00000120833.13	SOCS2	-0.933348	0.428252	0.780668	23
ENSG00000139636.15	LMBR1L	0.314186	0.561322	0.780736	39
ENSG00000154654.14	NCAM2	0.57869	0.653416	0.780755	29
ENSG00000188895.11	MSL1	-0.275496	0.135324	0.780769	49
ENSG00000053372.4	MRTO4	-0.261884	0.427188	0.780823	48
ENSG00000180233.10	ZNRF2	-0.295435	0.464151	0.780842	45
ENSG00000163623.9	NKX6-1	0.35157	0.984825	0.780858	14
ENSG00000113269.13	RNF130	-0.409564	0.51515	0.780877	46
ENSG00000271967.1	RP11-134K13.4	-0.675342	0.304676	0.780905	48
ENSG00000104643.9	MTMR9	-0.195431	0.576035	0.780975	20
ENSG00000203711.11	C6orf99	0.085449	0.437323	0.780998	24
ENSG00000096968.13	JAK2	-0.874412	0.912666	0.78114	14
ENSG00000114771.13	AADAC	-0.253704	0.780345	0.781172	22
ENSG00000033627.16	ATP6V0A1	0.757213	0.37269	0.781298	46
ENSG00000204138.12	PHACTR4	-0.437482	0.717857	0.78131	49
ENSG00000102805.14	CLN5	0.267259	0.852164	0.781358	39
ENSG00000140545.14	MFGE8	0.22659	0.637227	0.781453	49
ENSG00000213965.3	NUDT19	-0.357033	0.387454	0.781474	48
ENSG00000172318.5	B3GALT1	0.223161	0.566824	0.781594	5
ENSG00000162552.14	WNT4	0.0326837	0.711994	0.78165	44
ENSG00000153060.7	TEKT5	-0.217101	0.691682	0.781721	39
ENSG00000139289.13	PHLDA1	-0.0403922	0.616796	0.781739	28
ENSG00000172061.8	LRRC15	0.620696	0.552887	0.781753	28
ENSG00000167747.13	C19orf48	-0.301861	0.565	0.781911	48
ENSG00000273230.1	RP11-1246C19.1	0.435583	0.26559	0.781989	48
ENSG00000173728.10	C1orf100	0.18252	0.984747	0.781999	22
ENSG00000139899.10	CBLN3	0.514068	0.288613	0.782011	48
ENSG00000272855.1	RP5-1102E8.3	-0.618984	0.0839035	0.782014	3
ENSG00000232838.3	PET117	-0.316887	0.959311	0.782129	41
ENSG00000277369.1	RP11-486I11.2	0.0356043	0.54664	0.782153	16
ENSG00000167524.14	SGK494	-0.361345	0.342349	0.782249	20
ENSG00000265352.1	LINC01899	-0.276323	NA	0.7823	1
ENSG00000266265.2	KLF14	-0.186997	0.573278	0.782415	10
ENSG00000173926.5	2003-03-01	0.255014	0.589124	0.782423	17
ENSG00000146054.17	TRIM7	0.00828886	0.493141	0.782449	48
ENSG00000157538.13	DSCR3	0.508685	0.579978	0.78249	21
ENSG00000256436.1	TAS2R31	-0.273629	0.676588	0.782582	40
ENSG00000197892.12	KIF13B	-0.499308	0.657757	0.782649	36
ENSG00000131013.3	PPIL4	0.0560092	0.656971	0.782756	17
ENSG00000231510.1	RP11-542C10.1	-0.275672	NA	0.7828	1
ENSG00000142945.12	KIF2C	0.500716	0.381516	0.782802	49
ENSG00000154743.17	TSEN2	0.560674	0.477256	0.782876	47
ENSG00000011638.10	TMEM159	0.867811	0.434996	0.78288	47
ENSG00000272375.1	RP11-51J9.6	0.140408	0.232199	0.782899	47
ENSG00000204193.10	TXNDC8	-0.275513	NA	0.782922	1
ENSG00000270160.1	RP11-264E20.2	-0.457195	0.406116	0.783026	3
ENSG00000122432.17	SPATA1	0.205676	0.303958	0.783092	47
ENSG00000172927.7	MYEOV	-0.0116463	0.515794	0.783099	33
ENSG00000141030.12	COPS3	0.164413	0.49478	0.783175	48
ENSG00000259153.1	RP6-65G23.3	-0.536168	0.722629	0.783226	17
ENSG00000123374.10	CDK2	-0.652816	0.405428	0.783228	49
ENSG00000274312.1	RP11-167B3.2	0.278997	0.861879	0.783258	26
ENSG00000241754.1	RP11-280H21.1	5.55112e-17	0.388939	0.7833	2
ENSG00000154258.16	ABCA9	0.787149	0.285264	0.783317	48
ENSG00000269086.2	CTC-523E23.5	0.207005	0.572692	0.783434	17
ENSG00000196151.10	WDSUB1	-0.559998	0.317665	0.783496	49
ENSG00000139988.9	RDH12	0.432222	0.708666	0.783518	39
ENSG00000112984.11	KIF20A	0.0915436	0.270438	0.7836	12
ENSG00000144331.18	ZNF385B	-0.052579	0.49349	0.783607	26
ENSG00000281162.2	LINC01127	-0.200383	0.352919	0.783611	46
ENSG00000256870.2	SLC5A8	-0.41892	0.778506	0.783614	15
ENSG00000105011.8	ASF1B	-0.155713	0.305466	0.783755	20
ENSG00000171033.12	PKIA	0.0344793	0.31072	0.783777	44
ENSG00000187144.11	SPATA21	0.323638	0.74141	0.783787	18
ENSG00000162430.16	SELENON	-0.272741	0.833101	0.783794	41
ENSG00000172264.16	MACROD2	0.408563	0.34142	0.783926	44
ENSG00000174173.6	TRMT10C	0.273323	0.187688	0.783948	26
ENSG00000134058.11	CDK7	-0.105115	0.416729	0.78397	44
ENSG00000157119.11	KLHL40	0.0766701	0.370435	0.783978	34
ENSG00000100079.6	LGALS2	0.132277	0.750267	0.784012	31
ENSG00000090554.12	FLT3LG	-0.0287079	0.273029	0.784112	15
ENSG00000240006.1	LINC02004	-0.379053	0.287053	0.784124	7
ENSG00000165731.18	RET	0.185938	0.330362	0.784167	40
ENSG00000257526.2	RP11-20E24.1	0.451796	0.58211	0.784219	32
ENSG00000233895.1	RP1-122P22.2	-0.0809145	0.58645	0.784296	40
ENSG00000230023.2	RP11-10N16.2	0.134038	0.554363	0.784345	8
ENSG00000247844.1	CCAT1	-0.273521	NA	0.784453	1
ENSG00000197046.11	SIGLEC15	0.118785	0.81814	0.784471	11
ENSG00000070950.9	RAD18	-0.0815671	0.372859	0.784516	48
ENSG00000154642.10	C21orf91	-0.0946837	0.447319	0.784532	39
ENSG00000163762.6	TM4SF18	0.782802	0.631409	0.784649	18
ENSG00000166747.12	AP1G1	-0.81041	0.365792	0.784651	19
ENSG00000242268.2	LINC02082	0.105911	0.501468	0.784768	24
ENSG00000281731.2	RP11-384K6.8	0.448901	0.540887	0.784827	37
ENSG00000250193.1	RP11-419L4.1	0.272939	NA	0.7849	1
ENSG00000061918.12	GUCY1B3	-0.229216	0.595103	0.78498	45
ENSG00000136848.16	DAB2IP	-0.183567	0.600846	0.78503	11
ENSG00000186567.12	CEACAM19	-0.15009	0.355828	0.785234	49
ENSG00000137500.9	CCDC90B	-0.355579	0.511607	0.785334	49
ENSG00000204969.6	PCDHA2	0.149258	0.300798	0.78543	13
ENSG00000105610.4	KLF1	0.129333	0.620398	0.785468	8
ENSG00000246876.6	RP11-519M16.1	-0.272029	NA	0.7856	1
ENSG00000274918.1	RP11-54G14.1	-0.703801	0.737732	0.785699	49
ENSG00000261636.1	LINC02191	0.271875	NA	0.785718	1
ENSG00000135324.5	MRAP2	-0.730989	0.482111	0.785737	48
ENSG00000206560.11	ANKRD28	0.506908	0.506032	0.785763	47
ENSG00000166908.17	PIP4K2C	-0.396918	0.537115	0.785829	44
ENSG00000235612.1	RP1-158P9.1	0.280817	0.575064	0.785926	2
ENSG00000095564.13	BTAF1	-0.90682	0.522058	0.785957	35
ENSG00000196793.13	ZNF239	-0.744774	0.255268	0.786028	41
ENSG00000272141.1	RP11-465B22.8	-0.591174	0.513096	0.786077	23
ENSG00000204172.12	AGAP9	-0.766802	0.366682	0.78608	9
ENSG00000117394.20	SLC2A1	0.19455	0.644603	0.786088	47
ENSG00000123975.4	CKS2	0.761591	0.442078	0.786138	49
ENSG00000100368.13	CSF2RB	0.314103	0.692689	0.786144	39
ENSG00000215910.7	C1orf167	0.00147892	0.798748	0.786147	5
ENSG00000146021.14	KLHL3	0.036243	0.7645	0.786159	34
ENSG00000277632.1	CCL3	-0.0490556	0.433473	0.786174	11
ENSG00000246898.1	LINC00920	0.447429	0.537321	0.786175	45
ENSG00000154305.16	MIA3	-0.0666208	0.500234	0.786245	48
ENSG00000250371.1	RP11-22A3.2	0.424502	0.363255	0.786305	2
ENSG00000278921.2	EPB41L4A-AS2	0.000458784	0.684455	0.786364	47
ENSG00000103495.13	MAZ	0.270858	0	0.7865	2
ENSG00000245750.7	DRAIC	0.120381	0.249671	0.7865	18
ENSG00000224655.5	LINC01823	0	0.382868	0.7866	2
ENSG00000077150.18	NFKB2	0.193899	0.843429	0.78667	32
ENSG00000187815.9	ZFP69	0.824663	0.161736	0.786822	49
ENSG00000183347.14	GBP6	0.0858734	0.631176	0.786834	2
ENSG00000158296.13	SLC13A3	0.104274	0.824814	0.786837	31
ENSG00000166685.11	COG1	-0.35446	0.700008	0.786873	47
ENSG00000162063.12	CCNF	-0.559936	0.330753	0.786938	43
ENSG00000130770.17	ATPIF1	0.338367	0.472623	0.786941	49
ENSG00000204882.3	GPR20	-0.134541	0.317259	0.786975	44
ENSG00000170917.13	NUDT6	0.600938	0.35425	0.786989	48
ENSG00000257924.1	RP11-493L12.5	-0.267804	0.330334	0.786995	2
ENSG00000136631.12	VPS45	0.153384	0.159192	0.787175	47
ENSG00000118298.10	CA14	-0.332182	0.501337	0.787187	45
ENSG00000151657.11	KIN	0.635727	0.483796	0.787332	48
ENSG00000125780.11	TGM3	0.307572	0.573964	0.787403	15
ENSG00000259070.5	LINC00639	-0.90544	0.734407	0.787444	25
ENSG00000104826.12	LHB	0.333724	0.838374	0.787447	21
ENSG00000167972.13	ABCA3	-0.903758	0.572603	0.787465	46
ENSG00000164970.14	FAM219A	0.406635	0.879005	0.787476	45
ENSG00000100300.17	TSPO	-0.0546101	0.474561	0.787538	34
ENSG00000134538.2	SLCO1B1	-0.523286	0.0597692	0.787564	2
ENSG00000101280.7	ANGPT4	-0.518893	0.552314	0.787574	34
ENSG00000168214.20	RBPJ	-0.198602	0.481458	0.787576	27
ENSG00000167034.9	NKX3-1	-0.126267	0.662436	0.787632	47
ENSG00000110955.8	ATP5B	0.127764	0.241593	0.787686	47
ENSG00000166856.2	GPR182	0.312013	0.395411	0.787801	40
ENSG00000224286.5	LINC01142	0.480826	0.507141	0.787918	6
ENSG00000134533.6	RERG	0.0365507	0.752416	0.787975	35
ENSG00000188312.13	CENPP	-0.0418247	0.39215	0.787988	49
ENSG00000065618.18	COL17A1	-0.0359028	0.637413	0.788072	13
ENSG00000251421.2	CTC-369A16.2	-0.268779	NA	0.7881	1
ENSG00000229203.1	AC103564.7	-0.268779	NA	0.7881	1
ENSG00000113013.12	HSPA9	-0.0449296	0.291111	0.788127	46
ENSG00000163382.11	NAXE	-0.623192	0.380676	0.788164	49
ENSG00000072210.18	ALDH3A2	0.390308	0.567365	0.788186	43
ENSG00000253159.2	PCDHGA12	-0.0380421	0.511308	0.788227	47
ENSG00000139644.12	TMBIM6	-0.0824078	0.429092	0.788281	43
ENSG00000260476.1	RP11-254F7.1	-0.268389	9.56235e-08	0.7884	2
ENSG00000184156.16	KCNQ3	-0.608232	0.573143	0.78848	42
ENSG00000131149.18	GSE1	0.0139307	0.826698	0.788498	9
ENSG00000070413.19	DGCR2	0.597435	0.756425	0.78858	48
ENSG00000149262.16	INTS4	-0.284978	0.557702	0.7886	46
ENSG00000213465.7	ARL2	0.25175	0.631348	0.788743	45
ENSG00000104472.9	CHRAC1	0.74308	0.399673	0.788849	49
ENSG00000104957.13	CCDC130	-0.726769	0.427405	0.788884	46
ENSG00000170959.14	DCDC1	-0.216741	0.161068	0.7889	21
ENSG00000204277.1	LINC01993	-0.0174805	0.766848	0.788925	18
ENSG00000197081.12	IGF2R	-0.0461913	0.501213	0.788926	45
ENSG00000073008.14	PVR	0.847166	0.48155	0.788928	49
ENSG00000187866.8	FAM122A	0.0753866	0.474227	0.788932	43
ENSG00000204370.9	SDHD	0.620802	0.227129	0.788944	37
ENSG00000179144.4	GIMAP7	0.207434	0.307091	0.789002	11
ENSG00000148680.15	HTR7	0.0218686	0.623235	0.789017	30
ENSG00000157837.15	SPPL3	-0.306498	0.509189	0.789041	41
ENSG00000161609.9	CCDC155	0.185286	0.433359	0.789064	14
ENSG00000272138.1	LINC01607	-0.609289	0.462463	0.789084	30
ENSG00000054277.13	OPN3	0.308051	0.561469	0.789101	45
ENSG00000120675.5	DNAJC15	-0.263575	0.24753	0.789121	48
ENSG00000157423.17	HYDIN	-0.703728	0.315443	0.78913	23
ENSG00000180096.11	2001-09-01	-0.719233	0.302891	0.789154	49
ENSG00000224577.1	LINC01117	0.594165	0.461487	0.789185	17
ENSG00000133863.7	TEX15	-0.54697	0.432015	0.789316	13
ENSG00000196313.11	POM121	-0.354041	0.450281	0.789339	34
ENSG00000268307.1	CTD-2619J13.13	0.431332	0.48001	0.789394	12
ENSG00000254366.6	RP11-38H17.1	-0.0209865	0.579727	0.78943	3
ENSG00000099992.15	TBC1D10A	0.0308989	0.519381	0.78949	44
ENSG00000038382.18	TRIO	-0.0300016	0.508791	0.789524	14
ENSG00000280850.1	RP4-655C5.9	0.222749	0.696908	0.789584	4
ENSG00000070808.15	CAMK2A	0.0350703	0.753418	0.789732	44
ENSG00000197969.11	VPS13A	0.230196	0.671099	0.789761	49
ENSG00000152475.6	ZNF837	0.527244	0.35036	0.789985	49
ENSG00000134375.10	TIMM17A	0.494737	0.534458	0.79001	46
ENSG00000165071.14	TMEM71	-0.194085	0.678748	0.790099	27
ENSG00000204060.6	FOXO6	0.179091	0.607484	0.790181	24
ENSG00000006282.20	SPATA20	0.510523	0.120482	0.790221	49
ENSG00000114853.13	ZBTB47	-0.254417	0.480006	0.790271	40
ENSG00000137766.16	UNC13C	-0.930513	0.778844	0.790291	27
ENSG00000120896.13	SORBS3	-0.32945	0.545457	0.790291	40
ENSG00000149806.10	FAU	-0.482405	0.440538	0.790366	35
ENSG00000254245.2	PCDHGA3	-0.632028	0.576236	0.790372	39
ENSG00000253140.1	RP11-567J20.3	0.5103	0.0348291	0.790387	2
ENSG00000156642.16	NPTN	0.383178	0.420143	0.790461	48
ENSG00000140044.12	JDP2	0.108679	0.695331	0.790464	6
ENSG00000118707.9	TGIF2	-0.102227	0.147024	0.790467	46
ENSG00000236289.2	GACAT3	-0.293165	0.552892	0.790527	2
ENSG00000122545.18	2007-09-01	0.0858378	0.409094	0.790542	33
ENSG00000253910.2	PCDHGB2	0.656305	0.456269	0.790567	48
ENSG00000132470.13	ITGB4	0.0791305	0.430654	0.7906	48
ENSG00000235601.1	BARX1-AS1	0.541377	0.157325	0.790633	2
ENSG00000183542.5	KLRC4	-0.101244	0.721919	0.790689	43
ENSG00000260057.5	LINC01571	-0.262419	0.715235	0.790693	8
ENSG00000127074.14	RGS13	0.096747	0.93144	0.790697	10
ENSG00000181995.11	LINC00301	0.265402	NA	0.7907	1
ENSG00000161057.11	PSMC2	-0.0644899	0.442511	0.79071	9
ENSG00000166106.3	ADAMTS15	-0.0621404	0.427667	0.79072	31
ENSG00000111490.12	TBC1D30	1.04977	0.532276	0.790725	46
ENSG00000130479.10	MAP1S	0.198674	0.500847	0.790758	45
ENSG00000270750.1	RP11-461L13.3	-0.111196	0.466281	0.790768	8
ENSG00000132965.9	ALOX5AP	-0.40656	0.617497	0.790768	42
ENSG00000272140.2	RP11-574K11.29	-0.211694	0.400857	0.790915	40
ENSG00000271850.1	RP11-16D22.2	-0.721387	0.283862	0.790916	5
ENSG00000187783.11	TMEM72	-0.38305	0.225794	0.790947	16
ENSG00000283632.2	EXOC3L2	0.58941	0.458273	0.791147	30
ENSG00000170579.16	DLGAP1	0.0312903	0.568254	0.791154	35
ENSG00000108179.13	PPIF	-0.172	0.763583	0.791217	29
ENSG00000171243.7	SOSTDC1	-0.473701	0.802476	0.79133	33
ENSG00000168903.8	BTNL3	0.209693	0.295374	0.791354	30
ENSG00000150773.10	PIH1D2	-0.197243	0.679775	0.79138	48
ENSG00000139679.15	LPAR6	0.264493	5.60864e-17	0.7914	49
ENSG00000137819.13	PAQR5	0.225592	0.551795	0.791417	47
ENSG00000181555.20	SETD2	-0.177131	0.592502	0.791473	47
ENSG00000147604.13	RPL7	0.826555	0.42854	0.791502	27
ENSG00000187446.11	CHP1	0.060487	0.772997	0.791503	24
ENSG00000105894.11	PTN	0.111653	0.660549	0.791648	22
ENSG00000099256.18	PRTFDC1	-0.561156	0.406092	0.791698	44
ENSG00000049239.12	H6PD	-0.643658	0.419115	0.791828	47
ENSG00000228549.3	RP11-108M9.3	-0.545027	0.358947	0.791977	16
ENSG00000153563.15	CD8A	0.532754	0.646739	0.792007	31
ENSG00000128298.16	BAIAP2L2	-0.22928	0.953716	0.792113	29
ENSG00000132780.16	NASP	0.589543	0.351082	0.792128	43
ENSG00000152766.5	ANKRD22	-0.567499	0.544116	0.792171	39
ENSG00000147883.10	CDKN2B	-0.191288	0.787398	0.792189	29
ENSG00000165078.12	CPA6	-0.123109	0.473221	0.792215	18
ENSG00000113580.14	NR3C1	-0.696133	0.625724	0.792305	7
ENSG00000198758.10	EPS8L3	0.0135953	0.727626	0.792313	5
ENSG00000270170.1	NCBP2-AS2	0.802319	0.344997	0.79238	45
ENSG00000172586.7	CHCHD1	0.263195	0	0.7924	2
ENSG00000277481.1	PKD1L3	-0.0998026	0.463097	0.792424	31
ENSG00000164062.12	APEH	0.258206	0.716829	0.792466	36
ENSG00000198429.9	ZNF69	-0.538207	0.50143	0.792471	47
ENSG00000260604.2	RP1-140K8.5	0.0805068	0.338044	0.792515	22
ENSG00000147854.16	UHRF2	0.546602	0.312219	0.792599	46
ENSG00000113761.11	ZNF346	-0.0259591	0.449863	0.792608	41
ENSG00000108861.8	DUSP3	-0.297622	0.583975	0.792694	31
ENSG00000137145.20	DENND4C	0.530423	0.719421	0.792695	40
ENSG00000235858.1	RP11-36D19.8	-0.262806	NA	0.7927	1
ENSG00000271234.1	RP5-894D12.4	-0.844038	0.526193	0.79273	14
ENSG00000158545.15	ZC3H18	-0.430386	0.45738	0.792944	39
ENSG00000183255.11	PTTG1IP	0.183713	0.742697	0.79297	48
ENSG00000074276.10	CDHR2	0.525415	1.01374	0.792995	36
ENSG00000244122.2	UGT1A7	0.0863189	0.271452	0.793021	6
ENSG00000261472.1	RP11-467I17.1	0.669273	0.367808	0.793029	9
ENSG00000184436.11	THAP7	-0.354817	0.428837	0.793052	44
ENSG00000248197.1	LINC00290	0.258291	0.137656	0.793145	9
ENSG00000163735.6	CXCL5	-0.0698456	0.334455	0.79315	45
ENSG00000275995.1	CTD-2240J17.4	-0.45846	0.505175	0.793173	25
ENSG00000119227.7	PIGZ	-0.76789	0.340814	0.793177	46
ENSG00000161649.12	CD300LG	0.426446	0.627476	0.793259	18
ENSG00000178074.5	C2orf69	0.338047	0.564703	0.793272	38
ENSG00000257894.2	RP1-78O14.1	-0.337514	0.561654	0.793416	38
ENSG00000183397.5	C19orf71	0.0825018	0.424861	0.793432	48
ENSG00000276957.1	RP11-29B2.6	-0.552089	0.30182	0.793574	40
ENSG00000258592.1	RP11-108M12.3	0.0953168	0.645328	0.793611	2
ENSG00000117868.15	ESYT2	0.855278	0.548556	0.793629	46
ENSG00000246465.1	RP11-57A19.2	-0.260888	0.0734749	0.793728	2
ENSG00000124226.10	RNF114	-0.50788	0.434072	0.793764	46
ENSG00000236950.1	LINC01774	-0.261379	NA	0.7938	1
ENSG00000083799.17	CYLD	0.403924	0.694808	0.793917	49
ENSG00000261770.1	CTC-459F4.1	0.381718	0.219683	0.793925	49
ENSG00000170955.9	PRKCDBP	-0.208717	0.333477	0.793934	49
ENSG00000138161.13	CUZD1	0.613671	0.353407	0.793942	34
ENSG00000272370.1	RP11-307L14.1	-0.25593	0.738811	0.793964	39
ENSG00000119899.12	SLC17A5	-0.395357	0.336107	0.793976	49
ENSG00000230627.1	RP1-155D22.1	-0.257688	0.631836	0.794038	4
ENSG00000225570.1	AC013733.4	-0.26099	NA	0.7941	1
ENSG00000167775.10	CD320	-0.0848642	0.613792	0.794107	48
ENSG00000250899.3	RP11-253E3.3	-0.550254	0.813428	0.794273	42
ENSG00000265763.3	ZNF488	0.00728944	0.42164	0.794305	34
ENSG00000130300.8	PLVAP	0.413196	0.753481	0.79431	39
ENSG00000260303.1	RP11-203B7.2	0.534489	0.285892	0.794343	4
ENSG00000108829.9	LRRC59	-0.627138	0.118332	0.794363	37
ENSG00000058453.16	CROCC	0.212967	0.608526	0.794399	42
ENSG00000171722.12	SPATA46	0.144463	0.417065	0.794399	9
ENSG00000139880.19	CDH24	-0.0777308	0.667775	0.794428	48
ENSG00000186197.13	EDARADD	-0.132981	0.37108	0.794467	17
ENSG00000178623.11	GPR35	0.593366	0.352633	0.794475	48
ENSG00000122958.14	VPS26A	0.318288	0.438887	0.794484	45
ENSG00000119509.12	INVS	-0.621682	0.378971	0.794517	49
ENSG00000183963.18	SMTN	0.00380469	0.543461	0.794573	43
ENSG00000131759.17	RARA	0.260216	0.0253578	0.794678	2
ENSG00000101294.16	HM13	0.260083	NA	0.7948	1
ENSG00000154957.13	ZNF18	-0.0375318	0.545739	0.794959	42
ENSG00000169764.15	UGP2	-0.467698	0.694766	0.795062	45
ENSG00000224034.1	RP11-445P17.8	-0.500701	0.515423	0.79513	11
ENSG00000156284.5	CLDN8	-0.317198	0.411036	0.795235	9
ENSG00000215866.7	LINC01356	0.586417	0.233789	0.795405	25
ENSG00000198836.8	OPA1	0.189283	0.696295	0.795493	25
ENSG00000267372.2	AC005330.2	-0.557128	0.271791	0.795542	31
ENSG00000259320.1	RP11-183E24.2	0.259046	NA	0.7956	1
ENSG00000261064.1	RP11-1000B6.3	0.835881	0.685765	0.795671	31
ENSG00000267779.5	LINC01533	-0.258946	NA	0.795677	1
ENSG00000269343.6	ZNF587B	0.46977	0.582348	0.795688	38
ENSG00000231412.2	CTC-490G23.2	0.596937	0.742557	0.795693	8
ENSG00000183044.11	ABAT	0.149693	0.656357	0.795809	43
ENSG00000231131.6	LINC01468	-0.455019	0.431787	0.79586	3
ENSG00000087470.17	DNM1L	0.856589	0.470027	0.795904	31
ENSG00000231595.1	AC005224.2	0.120899	0.45611	0.795941	48
ENSG00000232688.1	LINC01628	0.258527	NA	0.796	1
ENSG00000260223.1	RP11-293N14.1	-0.258527	NA	0.796	1
ENSG00000249365.1	RP11-508M8.1	-0.490024	0.189226	0.796017	3
ENSG00000150628.6	SPATA4	-0.471111	0.604914	0.796042	30
ENSG00000133874.1	RNF122	-0.101426	0.790143	0.796165	48
ENSG00000122779.17	TRIM24	0.358439	1.0539	0.796181	14
ENSG00000173276.13	ZBTB21	0.376794	0.486069	0.796188	7
ENSG00000129295.8	LRRC6	-0.340711	0.447785	0.796229	44
ENSG00000186951.16	PPARA	-0.620657	0.277047	0.796309	44
ENSG00000226124.6	FTCDNL1	-0.467625	0.260757	0.796423	48
ENSG00000162572.20	SCNN1D	0.291551	0.498123	0.796485	48
ENSG00000143952.19	VPS54	0.0488628	0.534012	0.796627	49
ENSG00000103249.17	CLCN7	-0.476469	0.430524	0.796691	46
ENSG00000088543.14	C3orf18	-0.21603	0.36185	0.796802	25
ENSG00000164326.4	CARTPT	-0.0488845	0.752286	0.796821	17
ENSG00000198585.11	NUDT16	0.213502	0.496976	0.796901	45
ENSG00000144591.18	GMPPA	-0.259057	0.566477	0.79691	44
ENSG00000271384.1	RP11-435O5.7	0.343973	0.773177	0.796925	9
ENSG00000156076.9	WIF1	0.157599	0.504119	0.796933	43
ENSG00000198838.13	RYR3	0.150533	0.605869	0.796951	34
ENSG00000135363.11	LMO2	-0.154329	0.59955	0.796979	19
ENSG00000101134.11	DOK5	-0.464832	0.421679	0.797015	44
ENSG00000108556.7	CHRNE	0.749545	0.442542	0.797194	48
ENSG00000198863.7	RUNDC1	-0.821576	0.621646	0.797213	16
ENSG00000164574.15	GALNT10	-0.152524	0.627795	0.797251	41
ENSG00000273160.1	RP11-104L21.3	-0.077102	0.472248	0.797269	9
ENSG00000249346.6	LINC01016	-0.168324	0.716076	0.797278	5
ENSG00000187513.8	GJA4	-0.545862	0.605793	0.79732	29
ENSG00000226237.1	GAS1RR	-0.658262	0.677542	0.797378	40
ENSG00000228329.1	LINC01890	-0.34817	0.0183326	0.797396	2
ENSG00000166619.12	BLCAP	0.213928	0.143917	0.7974	36
ENSG00000206562.11	METTL6	-0.0941829	0.750726	0.797404	45
ENSG00000099338.22	CATSPERG	-0.515773	0.323777	0.797465	49
ENSG00000175329.12	ISX	0.256584	7.85046e-17	0.7975	2
ENSG00000082175.14	PGR	0.929765	0.401009	0.797577	41
ENSG00000177757.2	FAM87B	0.0532443	0.253383	0.797627	10
ENSG00000261204.1	AC004449.6	0.643904	0.618398	0.797777	26
ENSG00000189366.9	ALG1L	-0.627324	0.68705	0.797813	45
ENSG00000125861.14	GFRA4	-0.259537	0.564886	0.797899	2
ENSG00000172260.14	NEGR1	0.315615	0.467799	0.79791	35
ENSG00000249550.6	LINC01234	0.378264	0.514476	0.79795	11
ENSG00000144057.15	ST6GAL2	-0.06001	0.678647	0.798122	34
ENSG00000117697.14	NSL1	0.412941	0.43973	0.798349	49
ENSG00000166012.16	TAF1D	0.305114	0.461384	0.798357	30
ENSG00000255112.2	CHMP1B	0.523879	0.634134	0.798403	43
ENSG00000171772.15	SYCE1	0.816878	0.406301	0.798504	23
ENSG00000262094.1	AC139099.5	0.255159	NA	0.7986	1
ENSG00000242147.1	RP13-463N16.6	0.244205	0.61317	0.79861	15
ENSG00000141994.15	DUS3L	0.247456	0.171672	0.798823	49
ENSG00000059758.7	CDK17	-0.0424528	0.331178	0.79883	40
ENSG00000178982.9	EIF3K	0.515605	0.253059	0.798831	42
ENSG00000263312.1	LINC01975	0.482072	0.411209	0.798906	3
ENSG00000253688.2	RP11-567J20.2	0.594678	0.19996	0.799	9
ENSG00000271646.1	RP11-326I11.3	-0.362476	0.622097	0.79926	41
ENSG00000230658.1	KLHL7-AS1	-0.251483	0.107572	0.799347	48
ENSG00000259840.1	LA16c-380A1.1	0.0183579	0.254743	0.799415	17
ENSG00000104892.16	KLC3	0.07207	0.596274	0.799446	32
ENSG00000163159.12	VPS72	0.24909	0.0282053	0.799809	39
ENSG00000069869.15	NEDD4	-0.418981	0.635434	0.799892	40
ENSG00000082898.16	XPO1	-0.610946	0.190507	0.799981	40
ENSG00000106305.9	AIMP2	-0.0774075	0.548757	0.800017	43
ENSG00000170855.3	TRIAP1	-0.438751	0.487813	0.800043	47
ENSG00000135407.10	AVIL	0.239614	0.150374	0.800082	36
ENSG00000109610.5	SOD3	-0.179595	0.61069	0.800104	48
ENSG00000174804.3	FZD4	0.536052	0.523129	0.800145	19
ENSG00000270321.1	RP11-2L8.2	-0.252786	0.10209	0.800239	2
ENSG00000240849.10	TMEM189	-0.056457	0.941042	0.800245	28
ENSG00000058729.10	RIOK2	-0.569733	0.487778	0.80026	49
ENSG00000153815.16	CMIP	0.856497	0.42206	0.800275	18
ENSG00000115290.9	GRB14	0.252825	0.811734	0.800319	48
ENSG00000122691.12	TWIST1	-0.319119	0.645186	0.80045	8
ENSG00000163069.12	SGCB	0.284898	0.557222	0.800473	49
ENSG00000125255.6	SLC10A2	-0.2527	NA	0.8005	1
ENSG00000259611.1	LINC01582	0.252688	NA	0.800509	1
ENSG00000142330.19	CAPN10	0.093542	0.417312	0.80059	48
ENSG00000149968.11	MMP3	0.201346	0.466487	0.800675	33
ENSG00000281832.1	LINC00602	0.565712	0.0975565	0.800821	10
ENSG00000138002.14	IFT172	0.468621	0.420961	0.800835	41
ENSG00000172782.11	FADS6	-0.0811685	0.462882	0.800908	29
ENSG00000179588.8	ZFPM1	0.380947	0.591221	0.800913	45
ENSG00000169760.17	NLGN1	0.217747	0.571046	0.80096	43
ENSG00000236700.5	LINC01010	0.160037	0.429643	0.800996	19
ENSG00000261341.6	CTD-2568A17.1	-0.529849	0.412419	0.801114	8
ENSG00000156502.13	SUPV3L1	-0.363241	0.478072	0.801164	44
ENSG00000257989.1	RP1-288H2.2	0.299496	0.476078	0.801309	8
ENSG00000234718.6	AC007161.5	-0.251424	NA	0.801486	1
ENSG00000226337.3	RP11-274B18.4	0.547189	0.0754083	0.801563	2
ENSG00000163075.12	CFAP221	-0.503555	0.805076	0.801597	29
ENSG00000042429.11	MED17	-0.139157	0.455579	0.801611	49
ENSG00000152192.7	POU4F1	-0.293522	0.507308	0.801614	19
ENSG00000135441.7	BLOC1S1	0.409429	0.383385	0.801634	49
ENSG00000214360.4	EFCAB9	0.251148	NA	0.8017	1
ENSG00000118194.18	TNNT2	-0.0360285	0.386531	0.801756	29
ENSG00000001626.14	CFTR	-0.37051	0.696501	0.801813	28
ENSG00000182698.11	RESP18	0.0363662	0.25436	0.801842	14
ENSG00000101187.15	SLCO4A1	-0.27169	0.819991	0.801951	35
ENSG00000229656.6	RP11-462L8.1	0.210442	0.503928	0.801976	13
ENSG00000126266.3	FFAR1	-0.382969	0.527648	0.80208	34
ENSG00000231574.5	LINC02015	0.147024	0.814535	0.802127	12
ENSG00000109255.11	NMU	-0.578484	0.656651	0.802288	30
ENSG00000082497.11	SERTAD4	-0.544496	0.612449	0.802296	41
ENSG00000227517.6	LINC01483	0.250372	NA	0.8023	1
ENSG00000099954.18	CECR2	0.305082	0.965986	0.802305	37
ENSG00000154485.4	MMP21	0.791742	0.40421	0.802328	23
ENSG00000214803.3	RP11-37N22.1	0.0624921	0.724519	0.802442	5
ENSG00000171126.7	KCNG3	-0.039028	0.246778	0.802512	18
ENSG00000002016.17	RAD52	-0.957638	0.477003	0.802629	44
ENSG00000125520.13	SLC2A4RG	-0.0933494	0.500949	0.802639	47
ENSG00000148143.12	ZNF462	-0.695625	0.650237	0.802764	23
ENSG00000171345.13	KRT19	-0.00479668	0.438237	0.802796	21
ENSG00000164294.13	GPX8	-0.0950832	0.465696	0.802831	25
ENSG00000153015.15	CWC27	-0.0440612	0.624841	0.802863	48
ENSG00000245651.2	RP11-620J15.2	0.36387	0.118977	0.802928	26
ENSG00000167088.10	SNRPD1	0.241047	0.0714909	0.802972	46
ENSG00000154975.13	CA10	0.249466	NA	0.803	1
ENSG00000161970.12	RPL26	0.0280811	0.255581	0.803025	23
ENSG00000181577.15	C6orf223	0.226783	0.827765	0.803092	32
ENSG00000090372.14	STRN4	0.299507	0.658211	0.803151	42
ENSG00000260428.2	SCX	0.197595	0.679898	0.803155	23
ENSG00000242759.6	LINC00882	-0.0950135	0.571679	0.803187	9
ENSG00000233919.1	RP11-372H2.1	-0.249208	NA	0.8032	1
ENSG00000163590.13	PPM1L	0.314343	0.440462	0.803338	46
ENSG00000177946.5	CENPBD1	-0.136755	0.420869	0.803343	47
ENSG00000175773.12	RP11-121M22.1	0.423567	0.58944	0.803348	46
ENSG00000115738.9	ID2	0.663842	0.72893	0.80342	20
ENSG00000139182.13	CLSTN3	0.287389	0.598442	0.803421	46
ENSG00000008311.14	AASS	0.244489	0.256549	0.803461	45
ENSG00000100077.14	GRK3	0.461846	0.78118	0.803506	22
ENSG00000115084.13	SLC35F5	-0.767139	0.294839	0.803552	49
ENSG00000137216.18	TMEM63B	0.192687	0.402081	0.803694	44
ENSG00000110619.17	CARS	-0.102506	0.391015	0.803747	42
ENSG00000130511.15	SSBP4	-0.681411	0.527981	0.803999	47
ENSG00000106003.12	LFNG	-0.291567	0.439526	0.804016	40
ENSG00000140090.17	SLC24A4	0.0967509	0.503031	0.804058	42
ENSG00000170681.6	MURC	-0.174872	0.394682	0.804181	31
ENSG00000074755.14	ZZEF1	0.55413	0.686963	0.804285	47
ENSG00000114491.13	UMPS	0.459535	0.554023	0.804503	49
ENSG00000158792.15	SPATA2L	0.534038	0.378785	0.804538	42
ENSG00000277587.1	CTD-3116E22.8	-0.176705	0.161661	0.804651	44
ENSG00000062650.17	WAPL	0.302491	0.514167	0.804659	40
ENSG00000099246.16	RAB18	0.643079	0.271173	0.804667	6
ENSG00000075785.12	RAB7A	-0.678252	0.486769	0.804667	17
ENSG00000204335.3	SP5	0.223947	0.792948	0.804731	35
ENSG00000023902.13	PLEKHO1	-0.00997836	0.365484	0.804747	10
ENSG00000188086.13	PRSS45	-0.35578	0.18198	0.804771	46
ENSG00000079102.16	RUNX1T1	-0.0728247	0.310451	0.804778	11
ENSG00000228261.1	RP11-127L20.3	0.318079	0.549184	0.80479	26
ENSG00000181751.9	C5orf30	0.11191	0.421611	0.804876	47
ENSG00000259181.1	RP11-463I20.3	-2.77556e-17	0.349326	0.8049	2
ENSG00000139428.11	MMAB	0.0141572	0.489025	0.804943	46
ENSG00000105793.15	GTPBP10	-0.268699	0.269569	0.80504	49
ENSG00000108799.12	EZH1	-0.246797	0.0731475	0.805061	47
ENSG00000049656.13	CLPTM1L	-0.338273	0.339836	0.805106	31
ENSG00000164463.12	CREBRF	0.384188	0.347377	0.805131	35
ENSG00000161692.17	DBF4B	0.249762	0.240531	0.805155	49
ENSG00000114784.3	EIF1B	-0.339255	0.301606	0.805175	49
ENSG00000109321.10	AREG	-0.408818	0.63122	0.805184	18
ENSG00000126107.14	HECTD3	-0.110132	0.707848	0.805206	49
ENSG00000240708.1	LINC02030	0.316154	0.999328	0.805225	4
ENSG00000086544.2	ITPKC	0.179813	0.663122	0.8054	48
ENSG00000004779.9	NDUFAB1	-0.41941	0.803941	0.805484	35
ENSG00000109193.10	SULT1E1	-0.384346	0.753594	0.805526	15
ENSG00000255992.1	RP11-417L19.4	-0.273465	0.318365	0.805709	43
ENSG00000141127.14	PRPSAP2	-0.38675	0.502265	0.80573	36
ENSG00000185386.14	MAPK11	-0.516416	0.513496	0.805769	44
ENSG00000166313.18	APBB1	-0.432131	0.81495	0.805773	44
ENSG00000198598.6	MMP17	0.0120715	0.733323	0.805797	36
ENSG00000242641.5	LINC00971	0.245848	NA	0.8058	1
ENSG00000141431.10	ASXL3	0.325566	0.544075	0.80585	41
ENSG00000160949.16	TONSL	-0.601289	0.709065	0.805905	34
ENSG00000264707.1	L3MBTL4-AS1	-0.0635296	0.426368	0.805931	4
ENSG00000187860.10	CCDC157	0.756991	0.628741	0.805995	41
ENSG00000260417.1	CTD-2542L18.1	-0.24559	3.39935e-17	0.806	3
ENSG00000164591.13	MYOZ3	-0.05383	0.396689	0.806038	6
ENSG00000270074.1	RP11-351I21.11	-0.27713	0.740434	0.806053	6
ENSG00000166349.9	RAG1	-0.474696	0.564884	0.806118	42
ENSG00000273145.1	CITF22-92A6.1	-0.05583	0.51962	0.80619	27
ENSG00000157856.10	DRC1	-0.80073	0.757552	0.806207	38
ENSG00000173599.13	PC	-0.048775	0.443924	0.8063	49
ENSG00000150667.6	FSIP1	0.0809667	0.677035	0.806362	2
ENSG00000122008.15	POLK	-0.668795	0.309067	0.806451	48
ENSG00000255021.1	RP11-536I6.2	-0.426916	0.562978	0.806467	7
ENSG00000163755.8	HPS3	0.569876	0.513834	0.806479	46
ENSG00000151364.16	KCTD14	-0.296995	0.579189	0.806514	30
ENSG00000092068.19	SLC7A8	-0.0743501	0.926203	0.806538	41
ENSG00000282860.1	RP11-153F10.2	0.376395	0.250909	0.806599	47
ENSG00000236611.1	AP000343.2	-0.244815	NA	0.8066	1
ENSG00000160570.13	DEDD2	0.273393	0.230202	0.806615	7
ENSG00000260264.1	LINC2194	-0.244169	NA	0.8071	1
ENSG00000170017.12	ALCAM	0.123269	0.805269	0.807107	34
ENSG00000006210.6	CX3CL1	-0.211416	0.46409	0.807168	40
ENSG00000259815.1	RP11-565N2.2	0.24404	NA	0.8072	1
ENSG00000261453.1	LINC01735	0.24404	NA	0.8072	1
ENSG00000152944.8	MED21	-0.522538	0.467681	0.807267	48
ENSG00000109452.12	INPP4B	-0.726636	0.560429	0.807283	40
ENSG00000239589.5	LINC00879	0.243911	NA	0.8073	1
ENSG00000165457.13	FOLR2	-0.826487	0.167461	0.807302	43
ENSG00000100150.16	DEPDC5	-0.0697353	0.69974	0.807324	23
ENSG00000188672.17	RHCE	-0.673901	0.290168	0.80737	48
ENSG00000204572.9	KRTAP5-10	0.480995	0.760219	0.807485	26
ENSG00000185477.4	GPRIN3	-0.417543	0.49034	0.807518	38
ENSG00000185624.14	P4HB	-0.275212	0.35119	0.80757	33
ENSG00000129455.15	KLK8	-0.291954	0.57745	0.807667	22
ENSG00000166900.15	STX3	-0.241694	0.590125	0.807788	49
ENSG00000254670.1	CTC-497E21.3	-0.483834	0.227315	0.807812	19
ENSG00000005102.12	MEOX1	0.291201	0.518642	0.807838	33
ENSG00000258556.1	CTD-2568P8.1	0.243085	NA	0.80794	1
ENSG00000198561.13	CTNND1	-0.76254	0.732947	0.808123	27
ENSG00000003436.15	TFPI	-0.427245	0.568482	0.808128	29
ENSG00000281386.1	RP11-237N19.3	0.0400906	0.621445	0.808215	4
ENSG00000143185.3	XCL2	-0.239492	0.498761	0.808288	7
ENSG00000188782.8	CATSPER4	-0.431468	0.413798	0.808298	8
ENSG00000270806.1	C17orf50	0.684866	0.490304	0.808341	38
ENSG00000242791.2	RP11-651P23.5	0.116153	0.73687	0.808391	21
ENSG00000248307.5	LINC00616	-0.242491	NA	0.8084	1
ENSG00000129159.7	KCNC1	0.0339462	0.75729	0.808415	10
ENSG00000185049.14	NELFA	0.325016	0.815364	0.808443	10
ENSG00000235997.2	LINC01936	-0.53493	0.317017	0.808457	33
ENSG00000169330.8	KIAA1024	-0.687491	0.886533	0.808485	39
ENSG00000183747.11	ACSM2A	-0.242362	NA	0.8085	1
ENSG00000182771.18	GRID1	0.915864	0.622873	0.808612	42
ENSG00000100387.8	RBX1	0.228354	0.0850619	0.808753	39
ENSG00000198954.7	KIF1BP	-0.0621594	0.524127	0.808789	41
ENSG00000254535.3	PABPC4L	-0.477807	0.64018	0.80879	29
ENSG00000125618.16	PAX8	0.228292	0.483829	0.808797	49
ENSG00000215644.9	GCGR	0.454574	0.598036	0.808834	32
ENSG00000139746.15	RBM26	0.594736	0.117692	0.808904	49
ENSG00000272755.1	RP11-326G21.1	-0.368511	0.187804	0.808916	3
ENSG00000105726.16	ATP13A1	0.192579	0.448899	0.808933	46
ENSG00000186010.18	NDUFA13	0.052975	0.531619	0.808981	29
ENSG00000170684.8	ZNF296	-0.0701053	1.03294	0.809018	47
ENSG00000250722.5	SELENOP	-0.318197	0.612558	0.809054	35
ENSG00000253825.1	RP11-96A1.5	0.241561	NA	0.809121	1
ENSG00000099381.17	SETD1A	0.23217	0.109065	0.809396	40
ENSG00000180219.1	FAM71C	0.2412	NA	0.8094	1
ENSG00000234186.2	C16orf82	-0.171534	0.596848	0.809482	2
ENSG00000249746.1	RP11-254I22.3	0.0490558	0.478367	0.80953	3
ENSG00000124787.13	RPP40	-0.0180062	0.579011	0.809566	43
ENSG00000244242.1	IFITM10	-0.174428	0.711823	0.809577	46
ENSG00000142910.15	TINAGL1	-0.20505	0.582636	0.809682	40
ENSG00000186577.12	C6orf1	-0.173657	0.429747	0.809794	35
ENSG00000233288.1	RP11-760D2.5	0.393636	0.166277	0.809807	8
ENSG00000151092.16	NGLY1	0.117312	0.603842	0.809816	14
ENSG00000213563.6	C8orf82	-0.313853	0.675815	0.809859	29
ENSG00000196503.3	ARL9	-0.0673162	0.553759	0.809929	45
ENSG00000071564.14	TCF3	0.322753	0.218767	0.80995	46
ENSG00000230294.4	RP13-507P19.2	0.204138	0.572995	0.809962	2
ENSG00000138079.13	SLC3A1	0.0968028	0.393161	0.810018	30
ENSG00000232325.4	AC093627.7	-0.240367	NA	0.810046	1
ENSG00000100036.12	SLC35E4	0.319091	0.71617	0.810048	44
ENSG00000213654.9	GPSM3	-0.323703	0.517001	0.810088	29
ENSG00000237414.2	RP11-321L2.2	0.240297	NA	0.8101	1
ENSG00000114686.8	MRPL3	0.240168	4.07182e-17	0.8102	47
ENSG00000170522.9	ELOVL6	0.193238	1.06502	0.810295	11
ENSG00000187791.12	FAM205C	0.240039	NA	0.8103	1
ENSG00000117616.17	RSRP1	-0.0871986	0.273894	0.810342	3
ENSG00000125900.12	SIRPD	-0.0660072	0.496768	0.810362	18
ENSG00000049540.16	ELN	-0.448778	0.54878	0.810374	26
ENSG00000068784.12	SRBD1	-0.0593734	0.592972	0.810385	48
ENSG00000067715.13	SYT1	-0.919184	0.646741	0.810389	24
ENSG00000226174.6	TEX22	-0.345597	0.297446	0.810484	16
ENSG00000006118.14	TMEM132A	-0.150302	0.826408	0.810528	29
ENSG00000162702.7	ZNF281	-0.394913	0.897723	0.81057	5
ENSG00000267268.1	AC007204.2	0.299998	0.250249	0.810577	11
ENSG00000150051.13	MKX	0.108387	0.45602	0.810577	15
ENSG00000075914.12	EXOSC7	-0.283513	0.463518	0.810669	46
ENSG00000267114.1	CTB-129P6.11	0.4473	0.668233	0.810775	16
ENSG00000188848.15	BEND4	0.446761	0.411673	0.810828	23
ENSG00000215612.7	HMX1	-0.06663	0.366033	0.810829	11
ENSG00000107551.20	RASSF4	-0.341628	0.664317	0.810896	44
ENSG00000089847.12	ANKRD24	0.320242	0.270396	0.810902	48
ENSG00000144659.10	SLC25A38	-0.0115279	0.421477	0.810922	47
ENSG00000110042.7	DTX4	0.0752128	0.920584	0.810945	47
ENSG00000101132.9	PFDN4	0.0699411	0.402995	0.810999	29
ENSG00000214324.5	C3orf56	-0.239136	3.92523e-17	0.811	2
ENSG00000250252.1	RP11-342A1.1	-0.239136	3.92523e-17	0.811	2
ENSG00000278448.1	CTD-2240J17.3	0.389487	0.325475	0.811163	2
ENSG00000255775.1	RP3-454B23.1	-0.144111	0.901755	0.811293	7
ENSG00000186654.20	PRR5	0.492131	0.746846	0.811357	17
ENSG00000278690.1	RP11-104J23.2	0.238647	NA	0.811379	1
ENSG00000175879.8	HOXD8	-0.121981	0.671052	0.811444	18
ENSG00000275358.1	RP5-1025A1.3	0.132493	0.243741	0.811559	20
ENSG00000242536.1	RP11-290K4.2	-0.238362	NA	0.8116	1
ENSG00000278727.1	AC000403.4	0.0652218	0.485547	0.811607	30
ENSG00000144655.14	CSRNP1	-0.474707	0.364927	0.811609	21
ENSG00000100490.9	CDKL1	-0.359432	0.723828	0.811689	29
ENSG00000254337.1	RP11-865I6.2	0.495183	0.0412174	0.811715	4
ENSG00000281404.1	LINC01176	-0.426692	0.342055	0.811806	48
ENSG00000258082.1	RP11-443B7.3	-0.48635	0.348513	0.811954	3
ENSG00000248918.2	CTD-2089N3.3	-0.237847	2.26623e-17	0.812	4
ENSG00000165810.16	BTNL9	-1.03921	0.468072	0.812162	44
ENSG00000164104.11	HMGB2	-0.217414	0.153028	0.812184	48
ENSG00000039123.15	SKIV2L2	0.426421	0.558438	0.812303	47
ENSG00000123416.15	TUBA1B	0.237609	0.305663	0.81232	44
ENSG00000186205.12	2001-03-01	-0.234952	0.529818	0.812346	47
ENSG00000197472.14	ZNF695	0.230683	0.283854	0.812364	24
ENSG00000273139.1	XXbac-B444P24.14	0.0692657	0.338094	0.812407	40
ENSG00000240033.1	RP11-12K11.2	-0.237202	NA	0.8125	1
ENSG00000258768.2	CTD-2292M16.8	0.0337868	0.552489	0.812506	45
ENSG00000204099.11	NEU4	0.437704	0.571327	0.812826	42
ENSG00000117594.9	HSD11B1	0.22376	0.162266	0.812868	30
ENSG00000130656.4	HBZ	-0.83996	0.545905	0.812877	24
ENSG00000106034.17	CPED1	-0.161812	0.635593	0.812942	31
ENSG00000003402.19	CFLAR	-0.170784	0.441763	0.812988	47
ENSG00000138207.13	RBP4	0.103008	0.708306	0.813045	38
ENSG00000019102.11	VSIG2	-0.284507	0.227348	0.813057	42
ENSG00000138336.8	TET1	0.0802145	0.431924	0.813147	42
ENSG00000236318.2	KCCAT333	0.554681	0.460183	0.813323	15
ENSG00000204052.4	LRRC73	-0.416419	0.455895	0.813403	43
ENSG00000167770.11	OTUB1	0.335396	0.434452	0.813414	42
ENSG00000255274.9	TMPRSS4-AS1	-0.299736	0.219746	0.81344	34
ENSG00000177558.3	FAM187B	-0.847306	0.553133	0.813462	22
ENSG00000256235.1	SMIM3	-0.102995	0.392201	0.813554	46
ENSG00000125037.12	EMC3	0.394776	0.553657	0.813712	45
ENSG00000118689.14	FOXO3	-0.264474	0.299786	0.813822	17
ENSG00000184640.17	2009-09-01	0.518212	0.705253	0.813835	37
ENSG00000255595.2	RP4-809F18.1	-0.640839	0.177912	0.813843	11
ENSG00000227744.4	LINC01940	0.0639898	0.310819	0.813958	7
ENSG00000187492.8	CDHR4	0.500763	0.704808	0.813966	10
ENSG00000184709.7	LRRC26	-0.235269	NA	0.814	1
ENSG00000184500.14	PROS1	-0.3166	0.331812	0.81406	31
ENSG00000137473.17	TTC29	-0.161074	0.30536	0.8141	12
ENSG00000186860.4	KRTAP17-1	0.23514	NA	0.8141	1
ENSG00000214842.5	RAD51AP2	-0.331311	0.468769	0.81411	25
ENSG00000261104.1	RP11-734K21.5	0.102134	0.622445	0.814137	9
ENSG00000223729.1	RP11-145E17.2	-0.226711	0.527927	0.81416	3
ENSG00000085999.11	RAD54L	-0.414632	0.56952	0.814219	34
ENSG00000253557.5	RP11-1080G15.1	-0.269706	0.545878	0.814232	3
ENSG00000139793.18	MBNL2	-0.0704316	0.341565	0.814288	43
ENSG00000275263.1	RP11-1072A3.4	-0.209573	0.226603	0.814327	42
ENSG00000154646.8	TMPRSS15	-0.234754	NA	0.8144	1
ENSG00000104872.10	PIH1D1	0.122535	0.626108	0.814466	42
ENSG00000229642.1	AC027119.1	0.234625	NA	0.8145	1
ENSG00000164162.12	ANAPC10	0.109375	0.535009	0.814501	11
ENSG00000115232.13	ITGA4	-0.361816	0.621341	0.814578	39
ENSG00000173451.6	THAP2	0.371962	0.308132	0.814644	17
ENSG00000118420.16	UBE3D	-0.156747	0.294912	0.814674	44
ENSG00000212124.2	TAS2R19	-0.439016	0.211746	0.81469	37
ENSG00000165140.9	FBP1	0.0249232	0.514674	0.814904	46
ENSG00000223838.1	AC007091.1	-0.233981	NA	0.815	1
ENSG00000242339.1	LINC02025	-0.233981	NA	0.815	1
ENSG00000228618.1	AC012462.3	0.233912	NA	0.815054	1
ENSG00000100285.9	NEFH	0.0703509	0.425916	0.815096	23
ENSG00000187479.5	C11orf96	0.000546211	0.578905	0.815127	38
ENSG00000272931.1	RP5-943J3.2	-0.218461	0.153751	0.815133	47
ENSG00000196177.12	ACADSB	0.176512	0.93083	0.815268	44
ENSG00000197919.5	IFNA1	-0.233465	3.92523e-17	0.8154	2
ENSG00000165282.13	PIGO	0.591268	0.583562	0.81541	47
ENSG00000254139.1	CTD-2339F6.1	-0.553263	0.424248	0.815438	40
ENSG00000178187.7	ZNF454	-0.741639	0.660611	0.815474	44
ENSG00000135338.13	LCA5	-0.312153	0.419084	0.815482	46
ENSG00000160588.9	MPZL3	-0.602975	0.130723	0.815506	47
ENSG00000282849.1	RP11-121P12.1	0.233208	NA	0.8156	1
ENSG00000251363.2	RP11-129M6.1	0.351544	0.18992	0.815605	4
ENSG00000226197.2	RP11-536O18.1	0.00724541	0.711588	0.815611	27
ENSG00000196268.11	ZNF493	-0.193797	0.434383	0.815674	46
ENSG00000186575.17	NF2	-0.204869	0.51873	0.815739	48
ENSG00000255565.1	RP11-6B19.1	-0.23295	NA	0.8158	1
ENSG00000008128.22	CDK11A	-0.0474815	0.284176	0.815828	36
ENSG00000196227.10	FAM217B	0.0613976	0.184034	0.815832	35
ENSG00000114120.11	SLC25A36	-0.405749	0.321006	0.815962	15
ENSG00000135406.13	PRPH	0.166518	0.975005	0.815972	15
ENSG00000142178.7	SIK1	0.447867	0.556042	0.815998	27
ENSG00000158615.8	PPP1R15B	0.756958	0.26427	0.816017	35
ENSG00000066739.11	ATG2B	0.161383	0.514515	0.816069	36
ENSG00000173894.10	CBX2	-0.474045	0.42906	0.816076	43
ENSG00000250955.1	AC008592.7	-0.232435	NA	0.8162	1
ENSG00000249061.1	RP11-72L22.1	-0.552677	0.557262	0.816224	3
ENSG00000156304.14	SCAF4	-0.223342	0.0714752	0.816231	47
ENSG00000081870.11	HSPB11	0.250231	0.785112	0.816327	41
ENSG00000172404.4	DNAJB7	0.394733	0.193957	0.816341	40
ENSG00000166902.4	MRPL16	-0.406667	0.38692	0.81637	34
ENSG00000205838.13	TTC23L	0.307181	0.383912	0.816434	21
ENSG00000132613.14	MTSS1L	-0.032085	0.601234	0.816447	44
ENSG00000282916.1	RP11-676F20.4	-0.232099	NA	0.816461	1
ENSG00000258859.1	RP11-594C13.1	-0.432519	0.289953	0.816563	3
ENSG00000178537.9	SLC25A20	0.23192	1.96262e-17	0.8166	3
ENSG00000109084.13	TMEM97	0.064378	0.500973	0.816742	49
ENSG00000113658.16	SMAD5	-0.36548	0.422998	0.816769	48
ENSG00000159588.14	CCDC17	0.775073	0.428728	0.81689	42
ENSG00000227356.2	LINC00866	-0.231534	6.20634e-17	0.8169	5
ENSG00000188997.7	KCTD21	-0.202309	0.524791	0.816947	47
ENSG00000245694.9	CRNDE	-0.05534	0.37981	0.816969	41
ENSG00000264265.1	LINC01925	0.231439	NA	0.816974	1
ENSG00000261558.1	LINC01859	-0.231276	NA	0.8171	1
ENSG00000100664.10	EIF5	-0.615899	0.47268	0.817373	35
ENSG00000121075.9	TBX4	0.325745	0.540706	0.817409	3
ENSG00000264964.1	RP11-888D10.3	-0.0588351	0.263361	0.817421	39
ENSG00000249873.6	RP11-983C2.2	-0.230762	NA	0.8175	1
ENSG00000074416.13	MGLL	0.168391	0.71237	0.817522	21
ENSG00000254648.1	RP11-713P17.4	-0.629429	0.545481	0.817604	35
ENSG00000180432.5	CYP8B1	-0.665041	0.50041	0.817645	29
ENSG00000270547.5	LINC01235	-0.369574	0.26652	0.81778	31
ENSG00000234177.5	LINC01114	-0.60958	0.25907	0.817818	21
ENSG00000103852.12	TTC23	0.281804	0.382805	0.817969	49
ENSG00000164219.9	PGGT1B	0.349739	0.351769	0.818047	46
ENSG00000177076.5	ACER2	0.147135	0.638418	0.81814	48
ENSG00000168505.6	GBX2	-0.144269	0.673129	0.81847	8
ENSG00000116014.9	KISS1R	-0.67755	0.329523	0.818475	6
ENSG00000182600.9	C2orf82	0.0765145	0.458308	0.818524	47
ENSG00000014216.15	CAPN1	-0.415509	0.357261	0.818585	47
ENSG00000241048.1	RP11-167H9.5	-0.229102	NA	0.818789	1
ENSG00000273111.5	LYPD4	0.229089	NA	0.8188	1
ENSG00000121741.16	ZMYM2	-0.253297	0.157089	0.818956	28
ENSG00000087995.15	METTL2A	0.173936	0.514354	0.819057	21
ENSG00000283083.1	RP11-61G19.2	0.228703	NA	0.8191	1
ENSG00000258957.1	RP11-363J20.1	-0.13576	0.258968	0.819129	41
ENSG00000047249.17	ATP6V1H	-0.170602	1.04672	0.819171	27
ENSG00000156650.12	KAT6B	0.192094	0.710412	0.819197	5
ENSG00000188176.11	SMTNL2	-0.263716	0.555986	0.819202	30
ENSG00000166819.11	PLIN1	0.15489	0.487048	0.819335	34
ENSG00000260102.1	LINC01070	0.0278695	0.420994	0.81957	7
ENSG00000136628.17	EPRS	-0.594311	0.450632	0.819672	45
ENSG00000100362.12	PVALB	-0.48593	0.724391	0.819738	7
ENSG00000158717.10	RNF166	-0.691328	0.402705	0.819738	49
ENSG00000260911.2	RP11-196G11.2	0.226906	0.263462	0.819742	49
ENSG00000270332.1	SMC2-AS1	-0.403196	0.357406	0.819748	22
ENSG00000204991.10	SPIRE2	0.686802	0.88311	0.819878	41
ENSG00000143367.15	TUFT1	0.470955	0.890005	0.819913	39
ENSG00000237119.1	LINC01056	-0.227545	NA	0.82	1
ENSG00000237361.2	TUSC8	-0.130267	0.301594	0.820017	13
ENSG00000113739.10	STC2	-0.340312	0.670166	0.820044	34
ENSG00000108557.18	RAI1	-0.0985697	0.427927	0.820086	44
ENSG00000133318.13	RTN3	-0.205495	0.323568	0.820094	26
ENSG00000172428.10	COPS9	-0.367619	0.599681	0.82011	20
ENSG00000233684.2	LINC01865	0.266658	0.363348	0.820145	8
ENSG00000117133.10	RPF1	0.385085	0.516262	0.820166	49
ENSG00000271715.1	CTD-2256P15.5	-0.484387	0.406243	0.820293	7
ENSG00000164077.13	MON1A	-0.481744	0.240623	0.820337	42
ENSG00000269921.1	RP11-646I6.5	0.816989	0.125412	0.820568	45
ENSG00000104833.11	TUBB4A	0.487197	0.282016	0.820584	38
ENSG00000109163.6	GNRHR	0.712784	0.531544	0.820599	34
ENSG00000073169.13	SELENOO	-0.642467	0.473641	0.820672	47
ENSG00000146205.13	ANO7	-0.682393	0.484183	0.820746	47
ENSG00000079435.9	LIPE	0.253718	0.634668	0.820955	9
ENSG00000006059.3	KRT33A	-0.362619	0.348677	0.821117	6
ENSG00000135404.11	CD63	-0.558441	0.23627	0.821144	42
ENSG00000164266.10	SPINK1	-0.505403	0.447891	0.82115	13
ENSG00000272563.1	RP11-480C16.1	0.225873	5.55112e-17	0.8213	3
ENSG00000111404.6	RERGL	0.225745	0	0.8214	2
ENSG00000226581.1	RP11-340I6.8	0.225616	3.92523e-17	0.8215	5
ENSG00000185883.11	ATP6V0C	0.402959	0.127744	0.821528	3
ENSG00000275179.1	RP4-737E23.7	-0.461683	0.283869	0.821554	5
ENSG00000160471.12	COX6B2	0.369306	0.862699	0.821597	18
ENSG00000174891.12	RSRC1	-0.737015	0.460317	0.821598	47
ENSG00000006634.7	DBF4	-0.504519	0.503387	0.821653	47
ENSG00000121481.10	RNF2	0.359405	0.279436	0.821683	19
ENSG00000119685.19	TTLL5	0.598123	0.656822	0.821713	38
ENSG00000186081.11	KRT5	-0.0942257	0.832346	0.821713	25
ENSG00000105205.6	CLC	-0.100922	0.663457	0.821839	17
ENSG00000144283.21	PKP4	0.668129	0.651778	0.821842	45
ENSG00000267221.2	CTD-2132N18.2	-0.184162	0.716843	0.821996	34
ENSG00000110455.13	ACCS	0.0168852	0.346636	0.822077	49
ENSG00000122417.15	ODF2L	0.529962	0.350985	0.822121	48
ENSG00000173699.15	SPATA3	0.236807	0.347084	0.822124	8
ENSG00000258609.2	LINC-ROR	-0.0935348	0.45644	0.822195	2
ENSG00000281491.1	DNAJB5-AS1	-0.358824	0.418264	0.8223	3
ENSG00000226447.1	RP11-393J16.4	0.224588	NA	0.8223	1
ENSG00000137270.10	GCM1	0.316139	0.508837	0.822351	4
ENSG00000150551.10	LYPD1	0.172274	0.791192	0.822385	24
ENSG00000120875.8	DUSP4	0.0427105	0.423145	0.822393	44
ENSG00000166143.9	PPP1R14D	0.622137	0.38324	0.822395	7
ENSG00000182173.12	TSEN54	0.559427	0.50096	0.822429	47
ENSG00000132467.3	UTP3	-0.35953	0.242912	0.822445	49
ENSG00000253659.1	RP11-1114I9.1	-0.219419	0.141426	0.822545	4
ENSG00000196839.12	ADA	-0.22146	0.618212	0.822577	43
ENSG00000112031.15	MTRF1L	-0.00138404	0.223889	0.822582	47
ENSG00000231876.7	AC009158.1	-0.224202	NA	0.8226	1
ENSG00000154736.5	ADAMTS5	0.816566	0.240149	0.822665	19
ENSG00000182095.14	TNRC18	-0.297287	0.755383	0.822768	14
ENSG00000176485.11	PLA2G16	-0.784556	0.29325	0.822837	43
ENSG00000170445.12	HARS	-0.567595	0.471511	0.822964	48
ENSG00000182446.13	NPLOC4	-0.0795425	0.477624	0.823045	48
ENSG00000128283.6	CDC42EP1	0.285825	0.494383	0.823053	39
ENSG00000185686.17	PRAME	-0.174173	0.7056	0.823073	3
ENSG00000120053.10	GOT1	0.198296	0.163807	0.82308	44
ENSG00000198829.6	SUCNR1	-0.070958	0.545182	0.82329	37
ENSG00000177990.11	DPY19L2	-0.30966	0.478528	0.823313	49
ENSG00000109790.16	KLHL5	0.000450785	0.481848	0.823339	44
ENSG00000170035.15	UBE2E3	0.297722	0.406496	0.8234	46
ENSG00000171533.11	MAP6	-0.633895	0.330926	0.823434	46
ENSG00000164941.13	INTS8	0.377738	0.616563	0.823527	48
ENSG00000203635.2	AC144450.2	-0.253372	0.503397	0.823738	3
ENSG00000250406.1	RP13-539F13.3	-0.222403	NA	0.824	1
ENSG00000282872.1	RP11-96L14.8	-0.221989	0.188489	0.824023	3
ENSG00000028277.21	POU2F2	0.179021	0.129606	0.824036	42
ENSG00000122140.10	MRPS2	0.126705	1.22038	0.824067	42
ENSG00000189152.10	GRAPL	-0.221647	0.0161675	0.824115	2
ENSG00000127989.13	MTERF1	0.467255	0.316071	0.824159	46
ENSG00000153391.15	INO80C	-0.195685	0.550557	0.82426	49
ENSG00000273812.1	WI2-87327B8.2	0.0418447	0.237607	0.824423	16
ENSG00000272482.1	RP11-474O21.5	-0.0307846	0.765151	0.824438	19
ENSG00000128923.10	MINDY2	-0.643574	0.537117	0.824538	49
ENSG00000152455.15	SUV39H2	-0.331567	0.34292	0.824561	44
ENSG00000110245.11	APOC3	0.0559881	0.487452	0.824615	9
ENSG00000125630.15	POLR1B	0.143882	0.318621	0.824631	44
ENSG00000258844.1	RP11-259K15.2	0.333266	0.45086	0.824642	3
ENSG00000225427.1	LINC00331	0.221504	NA	0.8247	1
ENSG00000241058.3	NSUN6	0.0183477	0.368514	0.824732	48
ENSG00000249915.7	PDCD6	0.488432	0.429408	0.824759	43
ENSG00000255087.2	RP11-168K9.2	-0.603085	0.137845	0.824871	7
ENSG00000125409.12	TEKT3	0.00370374	0.630947	0.824889	46
ENSG00000065325.12	GLP2R	0.627207	0.706208	0.824919	25
ENSG00000276508.1	CTD-3194G12.1	-0.221119	NA	0.825	1
ENSG00000010278.12	CD9	0.513285	1.0087	0.825039	38
ENSG00000126457.21	PRMT1	0.12818	0.508771	0.825072	22
ENSG00000182827.8	ACBD3	0.370409	0.415989	0.825094	46
ENSG00000112561.17	TFEB	0.0338052	0.522807	0.825174	34
ENSG00000266830.1	CTD-2008P7.8	0.220862	NA	0.8252	1
ENSG00000150753.11	CCT5	-0.538784	0.216436	0.825208	38
ENSG00000070193.4	FGF10	0.169491	0.566859	0.825318	9
ENSG00000150477.14	KIAA1328	-0.0569694	0.401395	0.825318	43
ENSG00000178226.10	PRSS36	-0.266055	0.362976	0.825338	41
ENSG00000188993.3	LRRC66	0.291168	0.413488	0.825338	15
ENSG00000141376.22	BCAS3	0.038101	0.219155	0.82537	48
ENSG00000142192.20	APP	-0.0293725	0.715673	0.825411	12
ENSG00000144747.15	TMF1	-0.610816	0.254221	0.825497	46
ENSG00000109819.8	PPARGC1A	0.0542138	0.585523	0.825623	10
ENSG00000134138.19	MEIS2	0.266007	0.562998	0.825631	9
ENSG00000115963.13	RND3	-0.409618	0.324294	0.825659	4
ENSG00000138750.14	NUP54	0.524594	0.374005	0.825697	47
ENSG00000264451.1	RP11-433M22.2	-0.388959	0.347315	0.825712	3
ENSG00000145860.11	RNF145	0.0872017	0.481157	0.825782	11
ENSG00000118231.4	CRYGD	-0.13043	0.393683	0.825782	14
ENSG00000112541.13	PDE10A	0.102692	0.538635	0.825803	25
ENSG00000171310.10	CHST11	0.233608	1.03426	0.825807	41
ENSG00000258808.1	RP11-255G12.3	0.197708	0.505483	0.825852	2
ENSG00000158042.8	MRPL17	-0.361148	0.711017	0.825984	45
ENSG00000103994.16	ZNF106	-0.212173	0.368686	0.826113	23
ENSG00000173153.13	ESRRA	0.452626	0.610555	0.826191	5
ENSG00000171488.14	LRRC8C	0.55736	0.76436	0.82621	37
ENSG00000169884.13	WNT10B	-0.0888736	0.742161	0.826413	39
ENSG00000274560.1	RP11-285E23.2	0.109004	0.416922	0.826428	35
ENSG00000135744.7	AGT	-0.0446692	0.423873	0.826431	48
ENSG00000273565.1	CTD-3075F15.1	0.461121	0.0875225	0.82645	3
ENSG00000196937.10	FAM3C	-0.399031	0.328562	0.826487	48
ENSG00000237521.2	OR7E24	-0.219193	NA	0.8265	1
ENSG00000164318.17	EGFLAM	-0.105522	0.705487	0.826502	15
ENSG00000181467.4	RAP2B	-0.448429	0.561666	0.826512	14
ENSG00000137507.11	LRRC32	-0.461198	0.431145	0.826557	43
ENSG00000172289.2	OR10V1	0.0400267	0.15851	0.82666	2
ENSG00000115593.14	SMYD1	0.282424	0.377525	0.826719	39
ENSG00000069020.18	MAST4	-0.0589994	0.70138	0.826742	20
ENSG00000277200.1	RP11-74E22.8	0.455879	0.2522	0.826922	45
ENSG00000129965.13	INS-IGF2	-0.246126	0.520071	0.82693	2
ENSG00000143556.8	S100A7	-0.509237	0.313862	0.826983	34
ENSG00000258884.1	CTD-3035D6.2	-0.183824	0.562846	0.827005	7
ENSG00000271344.1	RP11-274B21.9	0.666504	0.331832	0.827093	49
ENSG00000168135.4	KCNJ4	0.268706	0.530476	0.827127	28
ENSG00000151838.11	CCDC175	-0.063401	0.543109	0.82715	19
ENSG00000178084.1	HTR3C	0.271022	0.187386	0.827171	4
ENSG00000213923.11	CSNK1E	0.220301	0.39238	0.827177	46
ENSG00000258952.2	SALRNA1	0.145529	0.178236	0.8272	6
ENSG00000072134.15	EPN2	-0.127784	0.622781	0.827215	21
ENSG00000223658.7	C1GALT1C1L	-0.461616	0.437819	0.827292	45
ENSG00000156687.10	UNC5D	0.286867	0.821762	0.82731	13
ENSG00000278029.1	CTD-2240J17.2	-0.185002	0.117262	0.827362	27
ENSG00000113161.15	HMGCR	-0.669125	0.371118	0.827448	9
ENSG00000100220.11	RTCB	0.634367	0.619232	0.827499	45
ENSG00000179761.11	PIPOX	-0.372611	0.316809	0.827503	16
ENSG00000246100.3	LINC00900	0.411832	0.566439	0.827552	45
ENSG00000108231.12	LGI1	-0.0442628	0.794806	0.827636	15
ENSG00000175699.14	LINC00521	0.34681	0.282094	0.827753	7
ENSG00000101336.13	HCK	0.460587	0.541001	0.827763	22
ENSG00000124228.14	DDX27	0.535392	0.317987	0.82777	48
ENSG00000225950.8	NTF4	0.258559	0.463069	0.827772	3
ENSG00000070761.7	CFAP20	0.292972	0.586292	0.827772	44
ENSG00000138650.8	PCDH10	0.377466	0.602819	0.827784	41
ENSG00000231529.1	RP11-410C4.4	-0.217524	NA	0.8278	1
ENSG00000124535.15	WRNIP1	-0.39576	0.694729	0.82787	29
ENSG00000183684.7	ALYREF	-0.298	0.555595	0.828018	3
ENSG00000177614.10	PGBD5	-0.08168	0.485742	0.828019	46
ENSG00000169692.12	AGPAT2	-0.214574	0.46252	0.82802	43
ENSG00000161905.12	ALOX15	-0.106571	0.565298	0.82807	32
ENSG00000101265.15	RASSF2	0.284824	0.741949	0.828238	41
ENSG00000248964.6	RP11-94H18.1	-0.0957454	0.599101	0.82824	2
ENSG00000121039.9	RDH10	0.109984	0.35704	0.828267	47
ENSG00000103089.8	FA2H	0.0406984	0.578829	0.828317	41
ENSG00000117528.11	ABCD3	-0.0332694	0.464502	0.82833	43
ENSG00000133111.3	RFXAP	-0.0565638	0.789582	0.828349	13
ENSG00000253111.1	RP11-136O12.2	0.216754	NA	0.8284	1
ENSG00000229289.1	AP000431.2	-0.216626	NA	0.8285	1
ENSG00000112280.15	COL9A1	0.346472	0.86359	0.828628	20
ENSG00000198670.11	LPA	0.0533389	0.67685	0.828666	13
ENSG00000283567.1	CTD-2537I9.19	0.216113	NA	0.8289	1
ENSG00000185615.15	PDIA2	0.235508	0.588448	0.828921	32
ENSG00000185591.9	SP1	0.393756	0.418632	0.829021	35
ENSG00000197859.9	ADAMTSL2	0.0691241	0.766	0.829034	38
ENSG00000175764.14	TTLL11	-0.21943	0.319292	0.829053	38
ENSG00000129173.12	E2F8	0.113955	0.802478	0.829124	6
ENSG00000232539.1	LINC00945	-0.215728	NA	0.8292	1
ENSG00000100815.12	TRIP11	0.778874	0.447437	0.829243	36
ENSG00000143469.18	SYT14	-0.0591124	0.573776	0.829276	20
ENSG00000143653.9	SCCPDH	0.18508	0.641596	0.829315	49
ENSG00000245571.6	AP001258.4	-0.0342981	0.432381	0.829343	38
ENSG00000197121.14	PGAP1	-0.0724403	0.612773	0.829357	26
ENSG00000143498.17	TAF1A	0.0593233	0.43322	0.829365	47
ENSG00000143434.15	SEMA6C	0.527368	0.5895	0.829367	48
ENSG00000113460.12	BRIX1	0.168692	0.767873	0.829383	19
ENSG00000109089.7	CDR2L	0.579016	0.589421	0.829389	19
ENSG00000224235.1	LINC01773	-0.215343	2.77556e-17	0.8295	3
ENSG00000118733.16	OLFM3	0.0452955	0.518854	0.829578	13
ENSG00000111885.6	MAN1A1	-0.134308	0.712066	0.829819	48
ENSG00000145375.7	SPATA5	0.578247	0.587358	0.829934	46
ENSG00000013293.5	SLC7A14	-0.676944	0.756078	0.82996	26
ENSG00000116285.12	ERRFI1	-0.254753	0.377655	0.829977	30
ENSG00000034053.14	APBA2	-0.396115	0.626002	0.82999	29
ENSG00000164900.4	GBX1	0.19492	0.233808	0.829994	4
ENSG00000263821.1	RP11-527H14.1	-0.214702	NA	0.83	1
ENSG00000273777.4	CEACAM20	0.49311	0.369038	0.830062	3
ENSG00000165501.16	LRR1	0.129973	0.400556	0.830066	46
ENSG00000148362.10	C9orf142	-0.0635564	0.721245	0.830099	43
ENSG00000259831.1	LINC00567	-0.810943	0.311407	0.830105	11
ENSG00000155254.12	MARVELD1	-0.302764	0.874518	0.830116	37
ENSG00000283914.1	RP11-219G17.9	0.435227	0.495395	0.830151	9
ENSG00000161048.11	NAPEPLD	0.127275	0.514097	0.830302	49
ENSG00000125245.12	GPR18	0.591041	0.319328	0.830485	42
ENSG00000170423.12	KRT78	0.228993	0.556376	0.830503	42
ENSG00000105479.15	CCDC114	0.443365	0.681131	0.830506	49
ENSG00000276234.4	TADA2A	-0.540476	0.275089	0.830513	49
ENSG00000169599.12	NFU1	0.409758	0.644157	0.830624	49
ENSG00000213337.8	ANKRD39	0.227042	0.665448	0.830647	10
ENSG00000164904.17	ALDH7A1	0.334804	0.286472	0.830688	49
ENSG00000184117.11	NIPSNAP1	0.509558	0.380231	0.830692	48
ENSG00000259087.5	RP11-356O9.2	-0.211509	0.0391602	0.830733	6
ENSG00000165312.6	OTUD1	-0.347655	0.363994	0.830776	46
ENSG00000130957.4	FBP2	0.59201	0.452974	0.830859	33
ENSG00000166793.10	YPEL4	0.818755	0.38246	0.830861	28
ENSG00000167085.11	PHB	0.0480171	0.257789	0.830873	24
ENSG00000204713.10	TRIM27	0.36065	0.573241	0.830884	49
ENSG00000271553.1	RP11-274B21.10	0.00726095	0.366932	0.830891	49
ENSG00000269954.1	RP11-148O21.6	0.309052	0.173228	0.830901	8
ENSG00000168411.13	RFWD3	-0.0267205	0.550903	0.830963	46
ENSG00000123685.8	BATF3	0.572716	0.726695	0.831076	48
ENSG00000171044.10	XKR6	-0.265768	0.517576	0.831097	13
ENSG00000137801.10	THBS1	0.29593	0.486217	0.831114	20
ENSG00000203727.3	SAMD5	0.0373206	0.610903	0.831209	45
ENSG00000170854.17	RIOX2	0.390708	0.449276	0.831264	25
ENSG00000123999.4	INHA	-0.249251	0.41667	0.831472	46
ENSG00000234519.1	RP3-495K2.1	-0.212778	NA	0.8315	1
ENSG00000253489.1	RP11-114O8.1	0.212778	NA	0.8315	1
ENSG00000136051.13	WASHC4	0.281813	0.402824	0.831501	49
ENSG00000164877.18	MICALL2	0.422149	0.511976	0.83156	40
ENSG00000148702.14	HABP2	0.112474	0.632184	0.831573	9
ENSG00000150347.14	ARID5B	-0.196908	0.801513	0.831676	32
ENSG00000272933.1	RP11-47A8.5	0.723062	0.409268	0.831679	20
ENSG00000171815.5	PCDHB1	0.0928365	0.696125	0.831736	2
ENSG00000126861.4	OMG	0.0112957	0.374115	0.831877	14
ENSG00000105464.3	GRIN2D	0.039073	0.664069	0.83204	24
ENSG00000145192.12	AHSG	-0.554599	0.275526	0.832162	37
ENSG00000261526.2	CTB-31O20.2	-0.27976	0.543478	0.832245	32
ENSG00000160285.14	LSS	0.161287	0.607152	0.832385	47
ENSG00000131781.12	FMO5	-0.164321	0.822004	0.832392	37
ENSG00000100243.20	CYB5R3	0.324735	0.484677	0.832502	47
ENSG00000065809.13	FAM107B	0.542735	0.65017	0.832537	23
ENSG00000163577.7	EIF5A2	0.216458	0.611963	0.832537	49
ENSG00000168004.9	HRASLS5	-0.496499	0.493105	0.832656	40
ENSG00000041880.14	PARP3	0.707588	0.356712	0.83268	48
ENSG00000272650.1	RP11-571I18.4	-0.0890152	0.442552	0.832765	6
ENSG00000112304.10	ACOT13	0.221418	0.39003	0.832839	49
ENSG00000120685.19	PROSER1	0.0181603	0.368094	0.83284	46
ENSG00000185100.10	ADSSL1	0.108955	0.333178	0.832887	46
ENSG00000267651.1	RP11-95O2.1	0.268238	0.412993	0.832917	38
ENSG00000163482.11	STK36	-0.00344128	0.392409	0.833093	49
ENSG00000110011.13	DNAJC4	-0.218976	0.502083	0.833152	37
ENSG00000163041.9	H3F3A	0.212719	0.117442	0.833336	48
ENSG00000108094.14	CUL2	-0.205242	0.27307	0.833452	20
ENSG00000251417.2	RP11-1348G14.4	-0.528312	0.243483	0.833502	38
ENSG00000116350.16	SRSF4	0.026573	0.440853	0.833544	5
ENSG00000112167.9	SAYSD1	0.417505	0.661304	0.833544	45
ENSG00000143355.15	LHX9	0.182361	0.842167	0.833606	3
ENSG00000258100.1	RP11-121E16.1	-0.45749	0.626873	0.83361	10
ENSG00000157353.16	FUK	-0.123872	0.498223	0.833759	20
ENSG00000147642.16	SYBU	-0.271351	0.370871	0.833898	40
ENSG00000116514.16	RNF19B	-0.0991328	0.867903	0.833921	12
ENSG00000108924.13	HLF	0.00560332	0.564329	0.83402	39
ENSG00000180777.13	ANKRD30B	-0.186586	0.764716	0.834051	20
ENSG00000113643.8	RARS	0.275585	0.280763	0.834067	42
ENSG00000197226.12	TBC1D9B	0.540589	0.555106	0.8341	49
ENSG00000225331.1	LINC01678	-0.67782	0.233384	0.834151	36
ENSG00000248508.6	SRP14-AS1	-0.206051	0.249884	0.834236	49
ENSG00000229544.8	NKX1-2	-0.415622	0.562686	0.834296	11
ENSG00000255693.1	RP11-766N7.3	0.373468	0.242683	0.834388	26
ENSG00000274225.1	KB-68A7.1	0.0925102	0.708593	0.834397	37
ENSG00000233746.1	LINC00656	-0.247387	0.365166	0.834518	4
ENSG00000271743.1	CTD-2541M15.3	0.730467	0.392029	0.834533	48
ENSG00000126226.21	PCID2	0.155156	0.293642	0.834538	10
ENSG00000176083.17	ZNF683	0.285258	0.314703	0.834714	28
ENSG00000162894.11	FCMR	0.222081	0.308024	0.834749	23
ENSG00000170465.9	KRT6C	-0.247572	0.430366	0.834893	18
ENSG00000237649.7	KIFC1	0.254113	0.570003	0.834942	45
ENSG00000144730.17	IL17RD	0.383829	0.485087	0.834953	39
ENSG00000176102.11	CSTF3	-0.0163927	0.659484	0.835054	37
ENSG00000168594.15	ADAM29	0.477516	0.270747	0.835146	6
ENSG00000132297.11	HHLA1	0.208037	NA	0.8352	1
ENSG00000185621.11	LMLN	0.475048	0.627017	0.835334	49
ENSG00000156194.17	PPEF2	0.113853	0.624709	0.835404	28
ENSG00000146555.18	SDK1	-0.180783	0.471607	0.835419	35
ENSG00000131126.18	TEX101	0.0978167	0.579294	0.835464	15
ENSG00000175664.9	TEX26	0.0973413	0.487258	0.835571	26
ENSG00000205810.8	KLRC3	0.0690722	0.855632	0.835646	13
ENSG00000136160.14	EDNRB	-0.600308	0.714928	0.835654	26
ENSG00000272894.5	RP5-1159O4.1	-0.695344	0.240742	0.83575	36
ENSG00000131941.7	RHPN2	-0.0432424	0.378106	0.835789	48
ENSG00000134042.12	MRO	0.478881	0.716194	0.835794	45
ENSG00000226488.1	LINC01824	-0.207269	NA	0.8358	1
ENSG00000163491.16	NEK10	-0.0436755	0.557803	0.835807	42
ENSG00000161217.11	PCYT1A	-0.375011	0.414654	0.835824	36
ENSG00000231680.1	AP003774.6	-0.322385	0.303161	0.835891	21
ENSG00000173890.16	GPR160	0.0847518	0.487906	0.835895	46
ENSG00000136206.3	SPDYE1	0.207141	NA	0.8359	1
ENSG00000242258.1	LINC00996	0.0996524	0.369452	0.835916	17
ENSG00000109133.12	TMEM33	-0.315093	0.428225	0.835951	49
ENSG00000244215.1	LINC02016	0.458828	0.44822	0.835975	6
ENSG00000234279.1	LINC01937	0.206907	NA	0.836082	1
ENSG00000100221.10	JOSD1	-0.114663	0.569743	0.836158	33
ENSG00000165629.19	ATP5C1	-0.642705	0.239922	0.836183	45
ENSG00000198298.12	ZNF485	-0.332641	0.469093	0.836225	47
ENSG00000100823.11	APEX1	-0.0381343	0.357464	0.83631	43
ENSG00000165917.9	RAPSN	0.139857	0.400711	0.836352	46
ENSG00000238290.1	RP11-431K24.1	-0.496343	0.627601	0.836368	43
ENSG00000265750.1	RP11-799B12.4	-0.190523	0.451197	0.836372	45
ENSG00000158669.11	GPAT4	0.0250933	0.501009	0.8364	25
ENSG00000113327.15	GABRG2	-0.171692	0.422021	0.836496	3
ENSG00000223802.7	CERS1	-0.204493	0.896059	0.836534	43
ENSG00000174749.5	C4orf32	0.521275	0.477583	0.836543	49
ENSG00000150637.8	CD226	0.129958	0.366917	0.836549	44
ENSG00000221869.4	CEBPD	0.160412	0.131098	0.8366	45
ENSG00000115604.10	IL18R1	-0.0878991	0.452339	0.836604	48
ENSG00000084070.11	SMAP2	0.00779085	0.539569	0.836629	26
ENSG00000223727.6	AC026188.1	0.206116	NA	0.8367	1
ENSG00000164434.11	FABP7	-0.73367	0.286557	0.836763	27
ENSG00000129450.8	SIGLEC9	-0.48654	0.834027	0.836863	31
ENSG00000144230.16	GPR17	-0.0981351	0.228901	0.836888	44
ENSG00000255494.1	LINC00681	-0.20586	NA	0.8369	1
ENSG00000111328.6	CDK2AP1	-0.0388028	0.265546	0.836913	46
ENSG00000168542.14	COL3A1	0.269117	0.302731	0.836982	45
ENSG00000152620.12	NADK2	-0.0361758	0.550592	0.83706	46
ENSG00000273036.2	FAM95C	-0.0814534	0.7022	0.837065	27
ENSG00000263567.1	RP11-805L22.3	-0.205539	NA	0.837151	1
ENSG00000265107.2	GJA5	-0.437757	0.619357	0.837187	43
ENSG00000155393.12	HEATR3	0.200305	0.406157	0.837206	49
ENSG00000163162.8	RNF149	-0.0337051	0.377167	0.837225	49
ENSG00000178860.8	MSC	0.132479	0.575832	0.837231	28
ENSG00000243083.5	LINC00870	0.704823	0.245772	0.837237	6
ENSG00000100441.9	KHNYN	-0.4097	0.596581	0.837371	48
ENSG00000160593.18	JAML	-0.260964	0.509241	0.837377	38
ENSG00000172554.11	SNTG2	-0.303783	0.64582	0.837675	39
ENSG00000132639.12	SNAP25	0.151341	0.446142	0.837688	15
ENSG00000157219.3	HTR5A	-0.559003	0.664858	0.83771	13
ENSG00000145945.5	FAM50B	-0.406926	0.419012	0.837744	34
ENSG00000168298.6	HIST1H1E	-0.204708	NA	0.8378	1
ENSG00000253737.1	KB-1460A1.3	0	0.289501	0.8378	2
ENSG00000180525.11	PRR26	0.171299	0.383929	0.837906	39
ENSG00000104689.9	TNFRSF10A	-0.825	0.319581	0.837907	48
ENSG00000237947.1	RP11-570K4.1	-0.204196	NA	0.8382	1
ENSG00000196843.15	ARID5A	-0.337795	0.288795	0.838313	47
ENSG00000260706.5	RP11-525K10.1	0.388659	0.0540334	0.838403	2
ENSG00000171962.17	DRC3	0.749196	0.413772	0.838534	49
ENSG00000155858.5	LSM11	0.153463	0.642291	0.838549	33
ENSG00000186063.12	AIDA	-0.345635	0.498342	0.838764	48
ENSG00000105968.18	H2AFV	0.132291	0.708733	0.838901	48
ENSG00000168556.6	ING2	0.205273	0.432238	0.838912	43
ENSG00000100053.9	CRYBB3	-0.245599	0.33836	0.838934	43
ENSG00000111880.15	RNGTT	0.178582	0.358917	0.83894	14
ENSG00000183117.18	CSMD1	-0.0405287	0.905108	0.838974	9
ENSG00000213799.11	ZNF845	-0.0339616	0.38428	0.838986	36
ENSG00000101282.8	RSPO4	0.886265	0.718753	0.839004	47
ENSG00000162971.10	TYW5	-0.564282	0.325533	0.839073	48
ENSG00000176597.11	B3GNT5	0.244975	0.774485	0.839155	47
ENSG00000183421.11	RIPK4	-0.0128016	0.440426	0.839198	29
ENSG00000259828.1	RP11-63E9.1	0.554907	0.337233	0.839238	23
ENSG00000258994.1	RP11-26L16.1	-0.20281	NA	0.839284	1
ENSG00000248874.5	C5orf17	-0.480112	0.287774	0.839295	31
ENSG00000198420.9	TCAF1	0.1432	0.814763	0.839323	48
ENSG00000188716.5	DUPD1	-0.430965	0.22004	0.83933	2
ENSG00000226134.1	RP11-120E13.1	0.0156345	0.445968	0.839337	3
ENSG00000167157.10	PRRX2	0.163701	0.632792	0.839369	20
ENSG00000157680.15	DGKI	0.0416855	0.395674	0.839455	40
ENSG00000235126.1	AC128709.3	0.0926902	0.788564	0.839521	6
ENSG00000267454.5	ZNF582-AS1	0.827036	0.424107	0.839547	42
ENSG00000251471.1	RP11-166D18.1	0.202405	NA	0.8396	1
ENSG00000163440.11	PDCL2	0.202277	NA	0.8397	1
ENSG00000184110.14	EIF3C	0.137589	0.372378	0.839754	20
ENSG00000164691.16	TAGAP	0.106388	0.529194	0.839754	32
ENSG00000136840.18	ST6GALNAC4	0.0245736	0.824807	0.839779	31
ENSG00000154096.13	THY1	0.0292322	0.378865	0.839792	47
ENSG00000163959.9	SLC51A	0.0376261	0.527231	0.839794	47
ENSG00000255323.5	LINC01495	-0.202149	NA	0.8398	1
ENSG00000237927.1	RP3-393E18.2	0.734124	0.604151	0.839866	39
ENSG00000253376.1	RP11-44D19.1	-0.202021	NA	0.8399	1
ENSG00000161914.9	ZNF653	-0.197163	0.429416	0.839923	47
ENSG00000169217.8	CD2BP2	0.656197	0.688857	0.839925	49
ENSG00000172889.15	EGFL7	-0.349183	0.550176	0.839925	35
ENSG00000141519.14	CCDC40	-0.200711	0.199396	0.839938	48
ENSG00000100997.18	ABHD12	-0.21133	1.23362	0.839969	47
ENSG00000168899.4	VAMP5	0.74086	0.614768	0.839973	45
ENSG00000138166.5	DUSP5	0.544941	0.487276	0.839978	48
ENSG00000170178.6	HOXD12	-0.201893	NA	0.84	1
ENSG00000138381.9	ASNSD1	-0.17083	0.288014	0.840061	49
ENSG00000196872.11	KIAA1211L	0.433219	0.870387	0.840064	10
ENSG00000029639.10	TFB1M	0.133149	0.666372	0.840087	48
ENSG00000149131.15	SERPING1	0.374614	0.361963	0.840103	20
ENSG00000173992.8	CCS	0.525508	0.393827	0.840136	39
ENSG00000100266.18	PACSIN2	-0.126296	0.34464	0.840161	45
ENSG00000175782.9	SLC35E3	0.549761	0.568066	0.84019	49
ENSG00000256810.1	RP11-76C10.2	0.194863	0.501749	0.840198	3
ENSG00000108961.13	RANGRF	-0.539675	0.469944	0.840232	49
ENSG00000237484.5	LINC01684	0.468599	0.505497	0.840256	8
ENSG00000033178.12	UBA6	0.383423	0.541187	0.840282	32
ENSG00000139223.2	ANP32D	0.657067	0.196421	0.840294	6
ENSG00000122026.10	RPL21	-0.38247	0.431783	0.840364	33
ENSG00000106025.8	TSPAN12	-0.175474	0.569221	0.840452	36
ENSG00000188735.12	TMEM120B	0.7138	0.582575	0.840492	47
ENSG00000089876.11	DHX32	-0.511142	0.634513	0.840501	30
ENSG00000028203.17	VEZT	-0.254666	0.357907	0.840511	49
ENSG00000162366.7	PDZK1IP1	-0.612194	0.603234	0.840542	46
ENSG00000227359.1	AC017074.2	0.267532	0.416051	0.840605	38
ENSG00000135426.15	TESPA1	0.158146	0.798577	0.84063	43
ENSG00000174948.5	GPR149	-0.0868648	0.31146	0.840638	2
ENSG00000275016.4	RP11-61O11.1	-0.523246	0.431038	0.840683	3
ENSG00000235736.1	RP1-10C16.1	0.200998	1.24127e-17	0.8407	6
ENSG00000197928.10	ZNF677	0.0276585	0.4417	0.840717	43
ENSG00000163635.17	ATXN7	-0.758219	0.232318	0.840725	39
ENSG00000075673.11	ATP12A	-0.284501	0.947558	0.840726	14
ENSG00000167553.15	TUBA1C	-0.573334	0.41587	0.840854	41
ENSG00000243509.4	TNFRSF6B	-0.0515937	0.598514	0.840945	44
ENSG00000162592.9	CCDC27	0.159997	0.338681	0.840952	5
ENSG00000183090.5	FREM3	-0.0928891	0.754345	0.840954	7
ENSG00000261462.1	CTA-254O6.1	-0.589879	0.316231	0.841025	18
ENSG00000107262.18	BAG1	0.166255	0.301882	0.841093	21
ENSG00000116761.11	CTH	-0.0387471	0.351229	0.84113	28
ENSG00000240764.3	PCDHGC5	-0.586628	0.324898	0.841191	33
ENSG00000142686.7	C1orf216	-0.541841	0.221375	0.841215	48
ENSG00000205853.10	RFPL3S	-0.319398	0.421058	0.841291	48
ENSG00000170310.14	STX8	-0.0545603	0.562341	0.841381	43
ENSG00000118518.15	RNF146	0.10351	0.443562	0.841423	35
ENSG00000173452.13	TMEM196	0.302122	0.481279	0.841633	20
ENSG00000187950.8	OVCH1	-0.280608	0.785899	0.841782	27
ENSG00000087586.17	AURKA	-0.155014	0.831783	0.841907	6
ENSG00000248333.8	CDK11B	0.255273	0.614868	0.841929	39
ENSG00000171631.14	P2RY6	0.143886	0.468816	0.841959	39
ENSG00000064787.13	BCAS1	0.0926199	0.453328	0.842015	37
ENSG00000179115.10	FARSA	0.189098	0.222845	0.842052	43
ENSG00000175216.14	CKAP5	-0.297841	0.481972	0.842087	19
ENSG00000197594.11	ENPP1	0.24091	0.639287	0.842195	32
ENSG00000124243.17	BCAS4	0.4915	0.863721	0.842299	39
ENSG00000172568.4	FNDC9	-0.494312	0.415128	0.842461	33
ENSG00000273771.1	RP11-236L14.2	-0.562461	0.322576	0.84248	25
ENSG00000178927.17	C17orf62	-0.346147	0.250715	0.842542	47
ENSG00000153896.17	ZNF599	-0.193155	1.07021	0.842571	49
ENSG00000228308.1	LINC01209	-0.198569	NA	0.8426	1
ENSG00000261326.2	LINC01355	-0.115429	0.460398	0.842612	47
ENSG00000183569.17	SERHL2	-0.605274	0.565158	0.842752	47
ENSG00000204442.3	FAM155A	0.225454	0.568079	0.842838	18
ENSG00000101346.13	POFUT1	-0.197234	0.0507786	0.842896	37
ENSG00000164220.6	F2RL2	-0.845936	0.381187	0.842922	41
ENSG00000137409.19	MTCH1	-0.181218	0.691061	0.842926	44
ENSG00000087128.9	TMPRSS11E	0.0537205	0.613892	0.842935	9
ENSG00000171241.8	SHCBP1	-0.177746	0.41174	0.842937	45
ENSG00000110025.12	SNX15	0.547214	0.994495	0.842998	45
ENSG00000140287.10	HDC	0.374015	0.880741	0.843081	20
ENSG00000122674.11	CCZ1	-0.379043	0.700517	0.843114	49
ENSG00000119787.13	ATL2	0.127563	0.424882	0.843115	44
ENSG00000048545.13	GUCA1A	0.305154	0.597135	0.843122	10
ENSG00000235319.1	AC012360.4	-0.190858	0.476768	0.843242	15
ENSG00000114850.6	SSR3	0.149267	0.464901	0.843377	36
ENSG00000196557.12	CACNA1H	-0.201577	0.612205	0.843395	30
ENSG00000163145.12	C1QTNF7	0.0743559	0.290337	0.843431	18
ENSG00000186326.3	RGS9BP	0.296487	0.787744	0.843436	37
ENSG00000113532.12	ST8SIA4	0.108646	0.450729	0.84344	35
ENSG00000134207.14	SYT6	-0.230387	0.85827	0.843448	12
ENSG00000259108.2	LINC01595	0.311387	0.229438	0.843487	3
ENSG00000135341.17	MAP3K7	-0.18734	0.3762	0.843538	49
ENSG00000182196.13	ARL6IP4	-0.150798	0.226984	0.843589	43
ENSG00000065621.14	GSTO2	0.103737	0.311035	0.843617	49
ENSG00000182944.17	EWSR1	-0.207164	0.325603	0.843629	3
ENSG00000124459.11	ZNF45	-0.379683	0.388019	0.84364	49
ENSG00000160014.16	CALM3	-0.721384	0.519781	0.843677	41
ENSG00000180423.4	HARBI1	-0.187048	0.1979	0.843756	44
ENSG00000213619.9	NDUFS3	0.607396	0.497169	0.843873	43
ENSG00000169885.9	CALML6	0.432962	0.499219	0.843878	49
ENSG00000276121.1	CTD-2008A1.3	0.196907	NA	0.8439	1
ENSG00000168615.11	ADAM9	-0.444879	0.737534	0.843981	48
ENSG00000172748.13	ZNF596	8.83173e-05	0.739966	0.844061	30
ENSG00000261587.2	TMEM249	-0.48755	0.252627	0.844331	48
ENSG00000167741.10	GGT6	-0.209003	0.627507	0.84453	28
ENSG00000131386.17	GALNT15	0.17668	0.753446	0.844619	27
ENSG00000132003.9	ZSWIM4	0.604407	0.689895	0.844621	39
ENSG00000241852.9	C8orf58	-0.218052	0.528493	0.844658	46
ENSG00000250402.2	RP11-395P13.4	-0.195784	NA	0.84478	1
ENSG00000148824.18	MTG1	0.235728	0.314757	0.844861	46
ENSG00000282881.1	RP11-49P4.7	-0.430235	0.310096	0.84487	6
ENSG00000184677.16	ZBTB40	0.567036	0.307556	0.844964	35
ENSG00000112077.15	RHAG	-0.438313	0.314852	0.844979	24
ENSG00000163810.11	TGM4	-0.380097	0.280516	0.845059	14
ENSG00000127452.8	FBXL12	-0.50105	0.23111	0.845077	46
ENSG00000253139.1	RP11-17A4.3	-0.195393	0.0170545	0.845085	3
ENSG00000127463.13	EMC1	-0.784467	0.205935	0.845091	47
ENSG00000126003.6	PLAGL2	0.172105	0.158803	0.845159	34
ENSG00000182118.7	FAM89A	-0.372876	0.617132	0.845174	38
ENSG00000148175.12	STOM	0.25686	0.442228	0.845213	46
ENSG00000137673.8	MMP7	-0.030282	0.455373	0.845239	32
ENSG00000089169.14	RPH3A	-0.194829	0.164152	0.84525	3
ENSG00000154146.12	NRGN	-0.331092	0.231898	0.845465	44
ENSG00000270104.1	RP11-245P10.6	0.559137	0.268727	0.84552	5
ENSG00000261156.6	LINC01989	-0.194736	NA	0.8456	1
ENSG00000059122.16	FLYWCH1	0.189598	0.312188	0.845657	49
ENSG00000111906.17	HDDC2	-0.333937	0.442563	0.84566	48
ENSG00000115355.15	CCDC88A	0.172115	0.479116	0.8457	28
ENSG00000180818.4	HOXC10	-0.104524	0.420826	0.845718	11
ENSG00000143318.12	CASQ1	0.169467	0.824218	0.845819	21
ENSG00000258600.1	RP11-452D21.2	0.194352	NA	0.8459	1
ENSG00000185009.12	AP3M1	0.0462401	0.514081	0.845902	46
ENSG00000108405.3	P2RX1	0.620368	0.584702	0.845941	41
ENSG00000116039.11	ATP6V1B1	0.352969	0.757971	0.845974	33
ENSG00000187257.15	RSBN1L	0.364376	0.709384	0.845976	45
ENSG00000074695.5	LMAN1	-0.509567	0.246125	0.84606	36
ENSG00000109182.11	CWH43	-0.487253	0.682416	0.846072	16
ENSG00000188428.19	BLOC1S5	-0.142252	0.61651	0.846122	38
ENSG00000178075.19	GRAMD1C	-0.186132	0.309075	0.846127	35
ENSG00000187840.4	EIF4EBP1	0.193768	0.291751	0.846358	33
ENSG00000258028.1	RP11-148E17.1	-0.193714	NA	0.8464	1
ENSG00000126464.13	PRR12	-0.105901	0.448021	0.846456	29
ENSG00000178726.6	THBD	-0.413338	0.696772	0.846461	15
ENSG00000183891.5	TTC32	0.192255	0.112748	0.846469	49
ENSG00000267465.6	AC011525.4	-0.193586	NA	0.8465	1
ENSG00000107736.19	CDH23	-0.245458	0.644615	0.84667	43
ENSG00000247624.6	CPEB2-AS1	-0.0940324	0.399902	0.846718	19
ENSG00000171860.4	C3AR1	0.0363543	0.403584	0.846902	46
ENSG00000162980.16	ARL5A	-0.635009	0.37101	0.847056	46
ENSG00000167434.9	CA4	-0.179901	0.5009	0.847078	34
ENSG00000282080.1	RP11-69M1.8	-0.19282	0	0.8471	3
ENSG00000263611.1	RP11-612A1.1	-0.19282	NA	0.8471	1
ENSG00000179136.6	LINC00670	0.422035	0.277238	0.847118	6
ENSG00000228784.7	LINC00954	0.336981	0.576887	0.847126	38
ENSG00000110063.8	DCPS	0.0666716	0.616565	0.847186	29
ENSG00000065970.8	FOXJ2	0.488499	0.680105	0.847191	29
ENSG00000116745.6	RPE65	-0.426158	0.284885	0.847194	10
ENSG00000163221.8	S100A12	0.323123	0.465392	0.847236	15
ENSG00000161277.10	THAP8	-0.250067	0.369495	0.847464	24
ENSG00000158428.3	CATIP	-0.122922	0.959311	0.847479	27
ENSG00000099860.8	GADD45B	-0.0918165	0.442876	0.84748	23
ENSG00000145794.16	MEGF10	0.179885	0.541324	0.847502	36
ENSG00000260704.1	LINC00543	0.468627	0.335407	0.847582	19
ENSG00000076043.9	REXO2	-0.0184672	0.654284	0.847947	32
ENSG00000106591.3	MRPL32	0.128383	0.457318	0.847988	45
ENSG00000101306.10	MYLK2	0.0944866	0.582252	0.848036	45
ENSG00000103316.10	CRYM	0.108099	0.596048	0.848041	48
ENSG00000144320.13	LNPK	-0.598251	0.629088	0.848095	49
ENSG00000186283.13	TOR3A	-0.047375	0.502611	0.848176	47
ENSG00000170370.11	EMX2	-0.198246	0.568653	0.848246	37
ENSG00000015592.16	STMN4	-0.123194	0.499517	0.848556	36
ENSG00000175513.9	TSGA10IP	0.259924	0.490109	0.848575	6
ENSG00000169862.18	CTNND2	-0.372771	0.501985	0.848578	17
ENSG00000164885.12	CDK5	-0.095025	0.821696	0.848609	24
ENSG00000204524.6	ZNF805	0.0947675	1.01758	0.848861	39
ENSG00000176659.7	C20orf197	0.0547932	0.470068	0.848891	29
ENSG00000160050.14	CCDC28B	-0.190522	3.92523e-17	0.8489	2
ENSG00000273084.1	RP11-1275H24.3	0.192327	0.373543	0.848986	4
ENSG00000172794.19	RAB37	-0.260029	0.60461	0.849081	44
ENSG00000188649.12	CC2D2B	0.495332	0.577982	0.849107	47
ENSG00000140678.16	ITGAX	-0.181474	0.430676	0.849153	42
ENSG00000130702.15	LAMA5	-0.10007	0.730745	0.849173	43
ENSG00000137441.7	FGFBP2	-0.153987	0.396754	0.849238	40
ENSG00000176261.15	ZBTB8OS	-0.261031	0.431204	0.849319	47
ENSG00000234492.4	RPL34-AS1	0.0553146	0.26199	0.849319	33
ENSG00000163866.8	SMIM12	-0.522552	0.247046	0.84943	49
ENSG00000131480.8	AOC2	0.214653	0.206743	0.84951	47
ENSG00000181458.10	TMEM45A	0.0948575	0.552481	0.849627	43
ENSG00000164363.9	SLC6A18	0.124462	0.497267	0.849678	2
ENSG00000165821.11	SALL2	0.0943556	0.476275	0.849717	31
ENSG00000104369.4	JPH1	0.637433	0.712361	0.849719	14
ENSG00000261260.1	CTD-2520I13.1	-0.189374	NA	0.8498	1
ENSG00000127364.3	TAS2R4	0.37674	0.233845	0.849814	43
ENSG00000117322.17	CR2	0.323513	0.449316	0.849972	22
ENSG00000142319.17	SLC6A3	-0.494305	0.221794	0.849972	23
ENSG00000074964.16	ARHGEF10L	-0.176484	0.636678	0.850008	13
ENSG00000183696.13	UPP1	-0.248112	0.679753	0.850062	36
ENSG00000128791.11	TWSG1	0.490094	0.397893	0.850257	46
ENSG00000275074.1	NUDT18	-0.573691	0.440732	0.850264	45
ENSG00000243660.9	ZNF487	0.535347	0.474975	0.850268	48
ENSG00000169087.10	HSPBAP1	0.180972	0.445616	0.850271	49
ENSG00000137177.19	KIF13A	0.0390608	0.541289	0.850322	47
ENSG00000171133.2	OR2K2	0.205904	0.337874	0.850344	3
ENSG00000124383.8	MPHOSPH10	-0.344127	0.442111	0.850348	41
ENSG00000256101.5	RP11-90D4.3	-0.188608	NA	0.8504	1
ENSG00000103174.11	NAGPA	0.798145	0.453706	0.850413	44
ENSG00000145649.7	GZMA	-0.161923	0.387265	0.850566	47
ENSG00000075043.18	KCNQ2	-0.292871	0.353778	0.850582	19
ENSG00000111266.8	DUSP16	-0.436237	0.758923	0.8508	26
ENSG00000092094.10	OSGEP	-0.309897	0.244711	0.850802	49
ENSG00000077238.13	IL4R	0.359612	0.700259	0.850818	46
ENSG00000149948.13	HMGA2	0.264555	0.429451	0.850893	2
ENSG00000267130.1	CTD-2540B15.9	0.0212052	0.241333	0.850933	22
ENSG00000165916.8	PSMC3	-0.144666	0.285814	0.850947	48
ENSG00000142534.6	RPS11	0.173287	0.327871	0.851068	44
ENSG00000140263.13	SORD	0.182018	0.501255	0.851087	34
ENSG00000114790.12	ARHGEF26	-0.379611	0.471685	0.851131	46
ENSG00000198677.10	TTC37	0.0519294	0.294988	0.85117	46
ENSG00000226673.2	LINC01108	0.187588	NA	0.8512	1
ENSG00000182557.7	SPNS3	-0.443659	0.642329	0.851361	39
ENSG00000143727.15	ACP1	0.0572171	0.297083	0.851396	47
ENSG00000163040.14	CCDC74A	-0.267138	0.315229	0.851418	43
ENSG00000079931.14	MOXD1	0.46002	0.446544	0.851432	46
ENSG00000159842.14	ABR	-0.480487	0.710331	0.851435	33
ENSG00000227549.1	AC116035.2	-0.187205	NA	0.8515	1
ENSG00000227078.1	LINC02094	-0.281033	0.268595	0.851807	32
ENSG00000173662.20	TAS1R1	-0.0177918	0.581645	0.851898	38
ENSG00000198663.16	C6orf89	0.332673	0.717299	0.851939	43
ENSG00000164068.15	RNF123	-0.183607	0.388779	0.851963	43
ENSG00000276188.1	RP11-173P15.10	0.600559	0.783291	0.851973	42
ENSG00000259618.1	RP11-562A8.5	-0.182877	0.888908	0.85198	42
ENSG00000108384.14	RAD51C	0.0743996	0.448532	0.851999	48
ENSG00000233689.1	RP11-123O1.1	-0.186567	NA	0.852	1
ENSG00000226825.1	LINC01509	0.428495	0.139294	0.852022	2
ENSG00000117335.19	CD46	-0.367646	0.597405	0.852114	45
ENSG00000280366.1	RP11-327L9.1	-0.390637	0.245908	0.852199	2
ENSG00000270647.5	TAF15	-0.172723	0.576311	0.852264	37
ENSG00000120729.9	MYOT	-0.348937	0.607642	0.852295	6
ENSG00000124827.6	GCM2	0.232691	0.618855	0.852315	3
ENSG00000182511.11	FES	0.0277669	0.416753	0.85232	46
ENSG00000164849.9	GPR146	-0.121108	0.624671	0.852339	40
ENSG00000165699.13	TSC1	0.247711	0.321707	0.852502	43
ENSG00000156471.12	PTDSS1	0.133999	0.523196	0.852872	45
ENSG00000231604.2	RP5-897D18.1	0.174225	0.329771	0.852879	3
ENSG00000226172.2	RP4-712E4.1	0.183526	0.119996	0.852884	3
ENSG00000124164.15	VAPB	-0.573781	0.560525	0.852885	47
ENSG00000204366.3	ZBTB12	-0.102293	0.572733	0.85306	22
ENSG00000007944.14	MYLIP	-0.144373	0.367239	0.85306	48
ENSG00000127054.20	INTS11	0.0839366	0.561737	0.853393	41
ENSG00000137806.8	NDUFAF1	0.106579	0.718967	0.853525	49
ENSG00000152484.13	USP12	0.528757	0.569972	0.853569	18
ENSG00000247877.6	CTD-2001C12.1	-0.184527	2.77556e-17	0.8536	2
ENSG00000069943.9	PIGB	0.0537423	0.369227	0.853695	49
ENSG00000153446.15	C16orf89	-0.325111	0.485222	0.853812	43
ENSG00000196860.7	TOMM20L	-0.184184	NA	0.853869	1
ENSG00000170627.10	GTSF1	-0.215025	0.289723	0.853962	45
ENSG00000185684.12	EP400NL	0.136187	0.571312	0.853979	49
ENSG00000176320.2	RP11-404O13.5	0.184017	NA	0.854	1
ENSG00000197150.12	ABCB8	-0.505687	0.420442	0.854106	48
ENSG00000260613.1	RP3-522J7.6	-0.398004	0.211512	0.85411	43
ENSG00000163930.9	BAP1	0.211003	0.791391	0.854135	13
ENSG00000242221.8	PSG2	0.183692	NA	0.854255	1
ENSG00000275512.1	RP11-322E11.2	0.347815	0.231285	0.85429	2
ENSG00000172578.11	KLHL6	0.083365	0.374476	0.854308	48
ENSG00000159197.3	KCNE2	-0.0271652	0.471819	0.854332	43
ENSG00000147454.13	SLC25A37	0.569373	0.850662	0.85436	33
ENSG00000169064.12	ZBBX	0.398266	0.541062	0.854436	18
ENSG00000244953.1	RP11-613D13.8	0.00619522	0.261985	0.854465	38
ENSG00000241644.2	INMT	-0.768289	0.623583	0.854469	29
ENSG00000196704.11	AMZ2	0.625366	0.48745	0.854486	49
ENSG00000163576.17	EFHB	0.178244	0.142233	0.854516	49
ENSG00000258332.1	RP11-711C17.2	0.183252	NA	0.8546	1
ENSG00000095794.19	CREM	-0.246997	0.278889	0.854606	45
ENSG00000127528.5	KLF2	-0.131418	0.350504	0.854658	31
ENSG00000106852.15	LHX6	0.429422	0.20612	0.854812	3
ENSG00000135409.10	AMHR2	-0.0464918	0.12077	0.85486	19
ENSG00000187109.13	NAP1L1	-0.154196	0.129008	0.854872	48
ENSG00000198488.10	B3GNT6	-0.410632	0.430954	0.854917	7
ENSG00000103647.12	CORO2B	-0.201055	0.453492	0.854979	4
ENSG00000227192.1	RP1-45I4.3	-0.0345169	0.622552	0.855041	28
ENSG00000124227.5	ANKRD60	-0.182488	NA	0.8552	1
ENSG00000102901.12	CENPT	-0.286125	0.427514	0.85526	12
ENSG00000279243.1	CMB9-22P13.2	0.18236	NA	0.8553	1
ENSG00000105374.9	NKG7	0.0674403	0.309153	0.855324	25
ENSG00000110975.8	SYT10	-0.275975	0.643449	0.85546	18
ENSG00000249242.7	TMEM150C	-0.411933	0.833383	0.85553	44
ENSG00000134748.12	PRPF38A	0.18566	0.476195	0.855554	27
ENSG00000237524.8	AC114783.1	0.181978	NA	0.8556	1
ENSG00000268416.1	CTD-2626G11.2	-0.237914	0.631417	0.855641	15
ENSG00000115257.15	PCSK4	0.128658	0.821917	0.855681	49
ENSG00000175110.11	MRPS22	0.271696	0.73416	0.85569	41
ENSG00000189051.5	RNF222	0.146433	0.453989	0.855727	14
ENSG00000057593.13	F7	0.440543	0.564916	0.855747	43
ENSG00000141506.13	PIK3R5	0.318837	0.842434	0.855798	36
ENSG00000125656.8	CLPP	-0.837035	0.340341	0.855876	48
ENSG00000105409.16	ATP1A3	0.0851491	0.249251	0.855905	49
ENSG00000120697.8	ALG5	-0.426178	0.144721	0.856037	49
ENSG00000125826.20	RBCK1	-0.68921	0.484774	0.856044	48
ENSG00000136682.14	CBWD2	0.157545	0.801839	0.856079	5
ENSG00000114805.16	PLCH1	-0.266896	0.608282	0.856165	31
ENSG00000282996.1	RP11-351M16.4	0.387251	0.118422	0.856202	2
ENSG00000123338.12	NCKAP1L	-0.325708	0.603719	0.856289	12
ENSG00000112599.8	GUCA1B	-0.0128424	0.300944	0.856352	49
ENSG00000123843.12	C4BPB	0.156352	0.617636	0.85641	35
ENSG00000101144.12	BMP7	-0.083133	0.638211	0.856458	43
ENSG00000230487.7	PSMG3-AS1	0.0204007	0.339893	0.856558	49
ENSG00000120659.14	TNFSF11	-0.411791	0.254753	0.856589	19
ENSG00000187398.11	LUZP2	0.261575	0.365165	0.856597	24
ENSG00000163106.10	HPGDS	-0.206318	0.334737	0.856601	27
ENSG00000180357.9	ZNF609	0.485164	0.553423	0.856642	42
ENSG00000168275.14	COA6	-0.175634	0.0983018	0.856657	49
ENSG00000150337.13	FCGR1A	-0.369827	0.323844	0.856676	4
ENSG00000114859.15	CLCN2	0.265357	0.594285	0.856685	37
ENSG00000183258.11	DDX41	0.546306	0.495131	0.85675	35
ENSG00000135046.13	ANXA1	0.0841428	0.387164	0.856818	46
ENSG00000122176.10	FMOD	-0.389532	0.290157	0.856821	49
ENSG00000187905.10	LRRC74B	-0.497843	0.361934	0.856997	11
ENSG00000225564.6	LINC01492	0.180067	NA	0.8571	1
ENSG00000204187.5	LINC00619	0.211335	0.613691	0.857104	25
ENSG00000148660.20	CAMK2G	-0.232872	0.502909	0.857182	12
ENSG00000246430.6	LINC00968	0.762721	0.410335	0.857227	27
ENSG00000165185.14	KIAA1958	0.0976834	0.678357	0.857239	32
ENSG00000136111.12	TBC1D4	-0.513354	0.411662	0.857312	48
ENSG00000168461.12	RAB31	0.497835	0.575351	0.857363	49
ENSG00000135108.14	FBXO21	-0.00663676	0.171095	0.857407	43
ENSG00000236947.5	RP11-98G7.1	-0.179557	NA	0.8575	1
ENSG00000071794.15	HLTF	0.739078	0.337485	0.857501	49
ENSG00000121769.7	FABP3	-0.291607	0.470195	0.857519	48
ENSG00000238099.2	LINC01625	-0.402065	0.428169	0.85765	5
ENSG00000261236.7	BOP1	0.559908	0.300636	0.857673	15
ENSG00000169155.9	ZBTB43	-0.47914	0.405599	0.857684	22
ENSG00000151746.13	BICD1	-0.406068	0.525516	0.857789	47
ENSG00000170615.14	SLC26A5	0.182312	0.46001	0.85781	44
ENSG00000120594.16	PLXDC2	-0.492472	0.652704	0.857843	29
ENSG00000170037.13	CNTROB	-0.234543	0.362625	0.857869	48
ENSG00000270212.1	CTD-2540B15.12	0.179048	NA	0.8579	1
ENSG00000269720.2	CTD-2521M24.13	0.463414	0.426485	0.857934	31
ENSG00000238035.8	AC138035.2	0.458242	0.105051	0.858043	9
ENSG00000156521.13	TYSND1	0.0483203	0.352675	0.858103	49
ENSG00000013573.16	DDX11	-0.339396	0.298286	0.858163	47
ENSG00000162670.10	BRINP3	0.294137	0.5321	0.858181	16
ENSG00000185716.11	C16orf52	-0.414137	0.430802	0.858204	48
ENSG00000134121.9	CHL1	0.0644678	0.546141	0.858314	43
ENSG00000259577.1	CERNA1	0.174988	0.366416	0.858346	49
ENSG00000275636.1	RP11-521C20.5	-0.521659	0.155813	0.858445	28
ENSG00000138081.20	FBXO11	-0.123443	0.745597	0.858656	18
ENSG00000183309.11	ZNF623	-0.157947	0.755684	0.858796	48
ENSG00000102547.18	CAB39L	0.408286	0.491646	0.8588	30
ENSG00000115414.18	FN1	-0.43653	0.238049	0.858875	26
ENSG00000174483.19	BBS1	-0.169228	0.470389	0.858934	48
ENSG00000113360.16	DROSHA	0.386383	0.334042	0.859052	42
ENSG00000196993.8	NPIPB9	-0.17752	NA	0.8591	1
ENSG00000067334.13	DNTTIP2	-0.0396486	0.420691	0.859119	43
ENSG00000124444.15	ZNF576	0.05753	0.511438	0.859142	10
ENSG00000226051.6	ZNF503-AS1	0.348072	0.874085	0.859152	20
ENSG00000139537.10	CCDC65	0.490088	0.267787	0.859154	49
ENSG00000048649.13	RSF1	0.161714	0.131279	0.859177	47
ENSG00000261701.6	HPR	-0.0103347	0.458014	0.85918	44
ENSG00000131668.13	BARX1	-0.403609	0.7021	0.85923	29
ENSG00000198108.3	CHSY3	-0.345024	0.273523	0.859307	33
ENSG00000104835.14	SARS2	0.143856	0.369375	0.859342	44
ENSG00000069974.15	RAB27A	0.385684	0.679998	0.859511	46
ENSG00000101104.12	PABPC1L	0.0489016	0.541575	0.859515	47
ENSG00000148229.12	POLE3	0.16634	0.132529	0.859559	47
ENSG00000205352.10	PRR13	-0.321964	0.388451	0.859583	48
ENSG00000197586.12	ENTPD6	-0.610782	0.558573	0.859596	46
ENSG00000090565.15	RAB11FIP3	-0.322707	0.320525	0.859605	42
ENSG00000269814.1	CTC-273B12.10	-0.377379	0.250405	0.859685	19
ENSG00000180044.5	C3orf80	-0.113923	0.407148	0.859701	19
ENSG00000273238.1	RP11-1263C18.1	-0.369091	0.382495	0.859828	7
ENSG00000130305.16	NSUN5	-0.101969	0.63488	0.859831	43
ENSG00000148948.7	LRRC4C	0.159295	0.490026	0.859849	2
ENSG00000181026.14	AEN	0.237094	0.461736	0.85985	47
ENSG00000196376.10	SLC35F1	0.33109	1.1211	0.859891	31
ENSG00000143153.12	ATP1B1	0.478415	0.334954	0.860142	46
ENSG00000189325.6	C6orf222	0.567259	0.161149	0.860332	4
ENSG00000101251.11	SEL1L2	0.457046	0.552835	0.860379	20
ENSG00000087263.16	OGFOD1	-0.699149	0.493915	0.860487	48
ENSG00000164038.14	SLC9B2	-0.124348	0.475937	0.860507	36
ENSG00000136828.18	RALGPS1	0.245001	0.353173	0.86054	46
ENSG00000256092.2	RP13-942N8.1	0.407308	0.230906	0.860626	49
ENSG00000229964.1	RP11-135A1.3	0.175483	NA	0.8607	1
ENSG00000231178.1	RP11-125D12.1	-0.175269	NA	0.860868	1
ENSG00000069966.18	GNB5	-0.443607	0.423572	0.860964	47
ENSG00000049192.14	ADAMTS6	-0.109169	0.951124	0.860989	18
ENSG00000253315.1	LINC01932	0.175101	NA	0.861	1
ENSG00000249797.1	LINC02147	0.534991	0.759891	0.861107	37
ENSG00000165487.13	MICU2	0.474346	0.587754	0.861222	43
ENSG00000131773.13	KHDRBS3	-0.0447901	0.434361	0.861301	44
ENSG00000237461.1	RP11-554F20.1	0.0556207	0.644198	0.861373	23
ENSG00000107859.9	PITX3	-0.26234	0.278748	0.861384	17
ENSG00000251442.5	LINC01094	0.521969	0.458398	0.861419	24
ENSG00000111728.10	ST8SIA1	-0.323865	0.661017	0.861452	46
ENSG00000213983.11	AP1G2	0.197401	0.586557	0.861455	47
ENSG00000251136.8	RP11-37B2.1	0.355398	0.269849	0.861484	48
ENSG00000173113.6	TRMT112	-0.508881	0.0823005	0.861498	49
ENSG00000261757.1	AC005592.3	0.207269	0.173019	0.861524	15
ENSG00000101670.11	LIPG	0.14664	0.706031	0.861526	26
ENSG00000134030.13	CTIF	0.243615	0.380232	0.861543	29
ENSG00000030582.17	GRN	-0.453869	0.728124	0.861561	45
ENSG00000225285.1	LINC01770	0.124834	0.516986	0.8616	45
ENSG00000140992.18	PDPK1	-0.174338	4.23973e-17	0.8616	4
ENSG00000166801.15	FAM111A	0.389319	0.248667	0.861645	41
ENSG00000145191.12	EIF2B5	-0.16613	0.545623	0.861854	41
ENSG00000100299.17	ARSA	0.417414	0.333721	0.861946	49
ENSG00000133055.8	MYBPH	0.0365847	0.314182	0.861995	28
ENSG00000235343.1	LINC01665	-1.38778e-17	0.245831	0.862	2
ENSG00000138068.10	SULT6B1	0.173829	NA	0.862	1
ENSG00000196550.10	FAM72A	0.300777	0.344672	0.862089	2
ENSG00000234663.5	LINC01934	-0.488661	0.0607633	0.862209	11
ENSG00000253485.2	PCDHGA5	0.231136	0.387491	0.862281	44
ENSG00000137204.14	SLC22A7	-0.454489	0.140008	0.862309	21
ENSG00000137124.7	ALDH1B1	0.647315	0.882681	0.86245	35
ENSG00000183914.14	DNAH2	-0.209042	0.580683	0.862468	34
ENSG00000230778.1	ANKRD63	0.392826	0.116337	0.862521	3
ENSG00000185115.5	NSMCE3	-0.632307	0.422388	0.862525	15
ENSG00000259110.1	RP11-359N5.1	0.173065	1.96262e-17	0.8626	3
ENSG00000160193.11	WDR4	-0.257698	0.512677	0.862629	45
ENSG00000116396.14	KCNC4	0.00940018	0.466003	0.862671	33
ENSG00000180198.15	RCC1	0.271773	0.455872	0.862699	42
ENSG00000091879.13	ANGPT2	0.305398	0.717993	0.862736	28
ENSG00000067221.13	STOML1	0.288786	0.361751	0.862763	49
ENSG00000253985.1	RP11-136K7.3	-0.172811	NA	0.8628	1
ENSG00000163347.5	CLDN1	-0.220405	0.49392	0.862812	36
ENSG00000204209.11	DAXX	0.436741	0.351449	0.862834	47
ENSG00000182973.18	CNOT10	0.390117	0.297703	0.862883	48
ENSG00000206561.12	COLQ	-0.215898	0.505059	0.862899	44
ENSG00000255344.1	RP11-469N6.2	-0.172673	NA	0.862909	1
ENSG00000161091.12	MFSD12	0.00732015	0.815796	0.862912	24
ENSG00000213639.9	PPP1CB	0.102842	0.301798	0.862947	48
ENSG00000186184.16	POLR1D	-0.336224	0.294832	0.862971	48
ENSG00000274979.1	RP11-1143G9.5	-0.543821	0.537573	0.862973	19
ENSG00000140598.13	EFL1	0.338146	0.377764	0.863018	42
ENSG00000277511.1	CTD-2095E4.5	0.375873	0.225139	0.863026	48
ENSG00000181396.12	OGFOD3	0.649904	0.290441	0.86314	49
ENSG00000177602.5	GSG2	-0.355651	0.719732	0.863314	21
ENSG00000198931.10	APRT	0.439134	0.243058	0.863364	49
ENSG00000156795.6	WDYHV1	-0.349812	0.272058	0.863429	48
ENSG00000225039.1	LINC01058	-0.456434	0.258997	0.863456	25
ENSG00000163584.17	RPL22L1	-0.546973	0.61044	0.863471	15
ENSG00000135625.7	EGR4	0.171793	1.73623e-17	0.8636	24
ENSG00000130787.13	HIP1R	0.281058	0.514669	0.86362	49
ENSG00000148123.14	PLPPR1	0.273883	0.288767	0.86375	7
ENSG00000138101.18	DTNB	0.0966301	0.404378	0.863781	40
ENSG00000182636.5	NDN	-0.428661	0.413741	0.863792	48
ENSG00000025772.7	TOMM34	-0.287254	0.357773	0.863821	42
ENSG00000275443.1	RP11-759A24.3	-0.304338	0.402338	0.863842	4
ENSG00000095380.10	NANS	-0.0598121	0.991117	0.863848	42
ENSG00000261037.1	CTC-471C19.1	0.444404	0.716892	0.863888	28
ENSG00000189050.15	RNFT1	-0.566033	0.359421	0.86397	49
ENSG00000166268.10	MYRFL	0.225679	0.313152	0.863977	37
ENSG00000134830.5	C5AR2	-0.393413	0.365342	0.864017	26
ENSG00000132109.9	TRIM21	0.0969376	0.458686	0.864034	38
ENSG00000138092.10	CENPO	0.191194	0.579485	0.864046	26
ENSG00000099364.16	FBXL19	0.233126	0.307768	0.864078	34
ENSG00000230269.6	RP1-40E16.9	0.502186	0.346937	0.864123	5
ENSG00000153898.12	MCOLN2	-0.000606461	0.46813	0.864139	45
ENSG00000271952.1	LINC01954	0.500887	0.733914	0.86421	24
ENSG00000184432.9	COPB2	-0.351143	0.337639	0.86433	48
ENSG00000257139.1	RP11-320P7.2	0.324365	0.317468	0.864431	12
ENSG00000134744.13	ZCCHC11	-0.302604	0.458593	0.864517	43
ENSG00000279141.3	LINC01451	0.147901	0.708319	0.864547	20
ENSG00000164086.9	DUSP7	0.743295	0.291167	0.864559	16
ENSG00000220008.3	LINGO3	-0.401605	0.30426	0.864581	11
ENSG00000134324.11	LPIN1	-0.436083	0.169244	0.86463	43
ENSG00000136011.14	STAB2	0.366875	0.348296	0.864732	33
ENSG00000239216.1	RP4-712E4.2	0.170267	NA	0.8648	1
ENSG00000165934.12	CPSF2	-0.00267205	0.357084	0.864839	49
ENSG00000204001.9	LCN8	0.464041	0.242445	0.864889	23
ENSG00000258484.3	SPESP1	-0.17014	1.74207e-17	0.8649	34
ENSG00000251692.7	PTX4	0.52327	0.507875	0.86493	24
ENSG00000180914.10	OXTR	0.370541	0.665184	0.864983	44
ENSG00000107159.12	CA9	-0.354904	0.540865	0.86517	45
ENSG00000174327.6	SLC16A13	0.0477067	0.590582	0.865186	37
ENSG00000170871.11	KIAA0232	-0.429049	0.31088	0.865209	3
ENSG00000145040.3	UCN2	-0.0081636	0.485224	0.865318	44
ENSG00000105821.14	DNAJC2	-0.187172	0.402496	0.865333	36
ENSG00000144895.11	EIF2A	0.1604	0.237881	0.865335	49
ENSG00000181773.6	GPR3	-0.475556	0.157748	0.86537	26
ENSG00000153132.12	CLGN	-0.193639	0.545956	0.865378	49
ENSG00000079385.21	CEACAM1	-0.13344	0.105656	0.8654	47
ENSG00000223783.1	LINC01983	-0.169504	NA	0.8654	1
ENSG00000167103.11	PIP5KL1	-0.187262	0.544073	0.86544	47
ENSG00000254300.1	LINC01111	-0.0921909	0.404937	0.865465	3
ENSG00000198842.9	DUSP27	-0.39249	0.647552	0.865599	34
ENSG00000214511.3	HIGD1C	0.169248	NA	0.865601	1
ENSG00000159086.14	PAXBP1	-0.261872	0.501411	0.865677	40
ENSG00000085788.13	DDHD2	-0.163259	0.115134	0.865861	43
ENSG00000176978.13	DPP7	0.230607	0.461582	0.865889	48
ENSG00000120329.6	SLC25A2	-0.198815	0.260832	0.865915	33
ENSG00000061987.14	MON2	0.466367	0.292391	0.865925	45
ENSG00000175793.11	SFN	-0.0664346	0.616732	0.865985	14
ENSG00000267530.2	LINC01836	0.599837	0.519482	0.866084	20
ENSG00000197734.8	C14orf178	0.119975	0.313257	0.866085	9
ENSG00000057757.9	PITHD1	0.446607	0.255964	0.866159	24
ENSG00000114480.12	GBE1	-0.135603	0.5851	0.866168	48
ENSG00000198874.12	TYW1	-0.250898	0.533637	0.866203	45
ENSG00000158477.6	CD1A	0.480833	0.159829	0.866269	6
ENSG00000255258.2	RP11-448P19.1	-0.16836	NA	0.8663	1
ENSG00000079691.17	CARMIL1	-0.224754	0.667713	0.866376	45
ENSG00000261043.5	RP11-24M17.6	0.168106	NA	0.8665	1
ENSG00000258630.1	RP11-725G5.2	-0.171106	0.34788	0.866535	6
ENSG00000278828.1	HIST1H3H	-0.281831	0.163456	0.86657	4
ENSG00000134627.11	PIWIL4	0.451554	0.532323	0.866609	38
ENSG00000197641.11	SERPINB13	0.0261796	0.231211	0.866673	12
ENSG00000103254.9	FAM173A	-0.292198	0.335816	0.866683	41
ENSG00000043514.15	TRIT1	-0.694283	0.297845	0.866785	49
ENSG00000113303.11	BTNL8	0.157102	0.575982	0.86691	39
ENSG00000136542.8	GALNT5	0.200218	0.2103	0.866911	27
ENSG00000249803.5	RP11-114H21.2	0.16747	NA	0.867	1
ENSG00000180801.13	ARSJ	0.514914	0.189157	0.867056	42
ENSG00000188050.2	RNF133	-0.357898	0.352836	0.867099	39
ENSG00000163684.11	RPP14	-0.37284	0.299465	0.867109	49
ENSG00000254377.5	MIR124-2HG	-0.167216	NA	0.8672	1
ENSG00000135643.4	KCNMB4	-0.046736	0.571337	0.867233	47
ENSG00000237166.1	LINC01792	-0.45877	0.166325	0.867394	14
ENSG00000124812.14	CRISP1	0.0036743	0.579449	0.867401	2
ENSG00000170523.3	KRT83	0.0999166	0.379448	0.867408	12
ENSG00000115919.14	KYNU	-0.371797	0.386509	0.867485	42
ENSG00000178585.14	CTNNBIP1	-0.102426	0.391704	0.867542	14
ENSG00000130147.15	SH3BP4	0.151968	0.466799	0.867628	42
ENSG00000251399.1	RP11-234K19.1	0.166581	2.77556e-17	0.8677	6
ENSG00000077157.21	PPP1R12B	0.0337868	0.279709	0.867917	49
ENSG00000124575.6	HIST1H1D	-0.148606	0.212954	0.867922	24
ENSG00000179008.8	C14orf39	0.709691	0.252597	0.867927	23
ENSG00000141298.17	SSH2	-0.450194	0.318229	0.867942	43
ENSG00000160445.10	ZER1	0.253203	0.647466	0.867968	39
ENSG00000248901.1	LINC01846	0.166202	NA	0.867998	1
ENSG00000091844.7	RGS17	-0.512795	0.371433	0.868008	41
ENSG00000154133.14	ROBO4	-0.60487	0.742937	0.868029	42
ENSG00000127423.10	AUNIP	0.144963	0.366216	0.868074	14
ENSG00000160214.12	RRP1	0.312675	0.476534	0.868097	48
ENSG00000117481.10	NSUN4	-0.0985627	0.549516	0.868103	43
ENSG00000222047.8	C10orf55	-0.0594349	0.428905	0.868124	9
ENSG00000272953.1	RP11-1275H24.2	0.109534	0.599491	0.868147	10
ENSG00000205754.10	SLCO1B7	-0.37273	0.103947	0.868154	3
ENSG00000198721.12	ECI2	0.709505	0.456544	0.868187	47
ENSG00000165879.8	FRAT1	0.120941	0.583704	0.868201	46
ENSG00000180901.10	KCTD2	-0.478202	0.404816	0.868403	48
ENSG00000164889.13	SLC4A2	-0.0062883	0.792679	0.868452	26
ENSG00000149090.11	PAMR1	0.420692	0.547264	0.868493	43
ENSG00000273165.1	RP11-1057B6.1	0.144869	0.0827821	0.8685	16
ENSG00000165678.20	GHITM	-0.506962	0.346092	0.868518	49
ENSG00000261618.1	RP11-79H23.3	0.252173	0.311913	0.86852	5
ENSG00000152953.12	STK32B	0.0662049	0.38344	0.868523	32
ENSG00000085871.8	MGST2	0.539519	0.522849	0.868542	49
ENSG00000267337.1	LINC01478	-0.233011	0.42105	0.868552	2
ENSG00000270020.1	RP11-463O9.9	-0.397023	0.277943	0.868583	48
ENSG00000167065.13	DUSP18	-0.262219	0.485242	0.868647	42
ENSG00000125772.12	GPCPD1	-0.430658	0.438414	0.868654	49
ENSG00000278546.1	RP1-41C23.4	-0.261349	0.518585	0.868782	10
ENSG00000185177.12	ZNF479	-0.165183	NA	0.8688	1
ENSG00000186723.3	OR10H1	0.46804	0.0491357	0.868951	2
ENSG00000204092.2	LINC00951	-0.460379	0.115574	0.868979	3
ENSG00000130540.13	SULT4A1	0.301493	0.611748	0.869061	47
ENSG00000255621.1	RP11-377D9.3	0.643858	0.49607	0.869134	43
ENSG00000092208.16	GEMIN2	0.58103	0.439823	0.869146	44
ENSG00000273321.1	RP11-621L6.3	-0.751338	0.514912	0.869238	36
ENSG00000049130.14	KITLG	0.278148	0.368936	0.869275	44
ENSG00000167566.16	NCKAP5L	0.176229	0.545352	0.869294	28
ENSG00000277559.1	RP11-434E6.4	0.10639	0.35031	0.869347	34
ENSG00000213373.7	LINC00671	-0.387206	0.408263	0.869351	9
ENSG00000005700.14	IBTK	-0.943287	0.22235	0.869374	49
ENSG00000153291.15	SLC25A27	-0.472448	0.177904	0.86942	49
ENSG00000147955.16	SIGMAR1	0.467085	0.144674	0.869461	49
ENSG00000169583.12	CLIC3	-0.0611098	0.730588	0.869611	26
ENSG00000112941.13	PAPD7	0.0640828	0.347948	0.869633	48
ENSG00000108424.9	KPNB1	-0.102931	0.440504	0.869648	47
ENSG00000251387.1	CTB-35F21.3	0.100651	0.264893	0.869872	5
ENSG00000271216.1	LINC01050	-0.155139	0.228729	0.869942	5
ENSG00000259757.1	RP11-129I19.2	0.423784	0.230268	0.869962	9
ENSG00000118523.5	CTGF	-0.163658	NA	0.87	1
ENSG00000163659.12	TIPARP	-0.316002	0.512744	0.870006	38
ENSG00000257704.3	INAFM1	0.0837	0.415497	0.870121	44
ENSG00000149809.14	TM7SF2	-0.3069	0.415652	0.87019	13
ENSG00000254166.1	CASC19	-0.159632	0.664701	0.870206	4
ENSG00000112699.10	GMDS	0.295182	0.471987	0.870235	48
ENSG00000151882.11	CCL28	-0.0472129	0.415367	0.870255	48
ENSG00000049449.8	RCN1	-0.67723	0.378605	0.870281	45
ENSG00000124019.9	FAM124B	0.428886	0.421431	0.870293	43
ENSG00000227313.1	RP11-309N24.1	-0.163277	NA	0.8703	1
ENSG00000145817.16	YIPF5	0.0729426	0.350507	0.870306	44
ENSG00000183921.7	SDR42E2	0.484136	0.458094	0.870358	36
ENSG00000177938.4	CAPZA3	0.393671	0.301508	0.870367	5
ENSG00000103051.18	COG4	-0.491711	0.865042	0.870396	32
ENSG00000251329.1	RP11-240A16.1	-0.16315	NA	0.8704	1
ENSG00000135679.22	MDM2	-0.0255374	0.335819	0.870436	42
ENSG00000101298.13	SNPH	0.251694	0.637677	0.870473	44
ENSG00000138758.11	2011-09-01	0.416033	0.519044	0.870542	34
ENSG00000137392.9	CLPS	-0.636824	0.643919	0.870546	19
ENSG00000101216.10	GMEB2	0.299283	0.322328	0.870549	39
ENSG00000122482.20	ZNF644	-0.225803	0.442643	0.870563	47
ENSG00000261781.1	LINC01654	-0.601266	0.400297	0.870619	5
ENSG00000275691.1	RP11-249C24.12	-0.162769	NA	0.8707	1
ENSG00000256287.1	RP11-664H17.1	-0.0834304	0.31256	0.870737	9
ENSG00000183775.10	KCTD16	-0.360746	0.131387	0.870986	27
ENSG00000255400.1	RP13-631K18.5	-0.158439	0.179137	0.87099	6
ENSG00000188162.10	OTOG	0.198169	0.38137	0.87101	2
ENSG00000180638.17	SLC47A2	-0.370906	0.199556	0.871077	30
ENSG00000181392.14	SYNE4	0.231172	0.304056	0.871149	23
ENSG00000118513.18	MYB	0.0668186	0.417582	0.8713	9
ENSG00000234548.5	LINC02020	0.161974	NA	0.871327	1
ENSG00000164078.12	MST1R	0.412962	0.304783	0.871355	49
ENSG00000048740.18	CELF2	-0.464738	0.565399	0.871355	45
ENSG00000277938.1	RP5-965G21.3	0.0992135	0.326612	0.871427	45
ENSG00000172809.12	RPL38	-0.135228	0.678633	0.871463	8
ENSG00000173545.4	ZNF622	0.469512	0.467392	0.871542	14
ENSG00000137992.14	DBT	-0.433332	0.398681	0.871629	43
ENSG00000278071.1	RP11-736N17.10	-0.0373201	0.702246	0.871661	45
ENSG00000251049.2	RP11-685F15.1	0.1615	NA	0.8717	1
ENSG00000030304.13	MUSK	0.0737089	0.538463	0.871758	18
ENSG00000249782.1	RP11-417J1.1	-0.161165	NA	0.871963	1
ENSG00000186496.10	ZNF396	-0.0116494	0.708538	0.871979	48
ENSG00000225765.1	LINC01831	-0.161119	NA	0.872	1
ENSG00000162892.15	IL24	0.167102	0.446108	0.872012	11
ENSG00000116962.14	NID1	0.0407433	0.640161	0.872049	44
ENSG00000100097.11	LGALS1	-0.0189076	0.392175	0.872132	46
ENSG00000155034.18	FBXL18	0.237264	0.573833	0.872199	44
ENSG00000256321.5	RP11-153K16.1	0.295402	0.398381	0.872207	3
ENSG00000105483.17	CARD8	-0.00205487	0.771004	0.872257	47
ENSG00000278146.1	RP11-327J17.8	0.160738	3.10317e-17	0.8723	5
ENSG00000109917.10	ZPR1	0.629518	0.435492	0.872363	39
ENSG00000071082.10	RPL31	0.372684	0.662736	0.872426	18
ENSG00000158169.12	FANCC	0.0236698	0.785709	0.872478	45
ENSG00000179097.5	HTR1F	0.153799	0.522117	0.872584	21
ENSG00000149179.13	C11orf49	0.169985	0.146755	0.872604	48
ENSG00000133265.10	HSPBP1	-0.519719	0.634762	0.872767	38
ENSG00000270058.1	RP11-514D23.3	0.351296	0.376962	0.873127	8
ENSG00000153832.11	FBXO36	-0.293859	0.318543	0.873211	49
ENSG00000121579.12	NAA50	0.0567627	0.545089	0.873251	34
ENSG00000267528.1	AC011524.1	0.262756	0.509836	0.873264	8
ENSG00000100483.13	VCPKMT	-0.68713	0.417494	0.873274	48
ENSG00000115226.9	FNDC4	0.309913	0.284211	0.873378	5
ENSG00000105321.12	CCDC9	-0.280868	0.593662	0.873426	46
ENSG00000183735.9	TBK1	0.255295	0.28403	0.873473	47
ENSG00000099800.7	TIMM13	0.215536	1.09198	0.873595	49
ENSG00000159176.13	CSRP1	-0.033265	0.429585	0.873653	37
ENSG00000175471.19	MCTP1	-0.0806395	0.443914	0.873678	42
ENSG00000214706.10	IFRD2	-0.311076	0.65104	0.873769	27
ENSG00000246523.7	RP11-736K20.6	0.244286	0.638189	0.873772	47
ENSG00000101361.16	NOP56	-0.0204222	0.765173	0.8739	45
ENSG00000125779.21	PANK2	-0.478176	0.603906	0.873945	42
ENSG00000167384.10	ZNF180	0.771562	0.528014	0.873946	46
ENSG00000161082.12	CELF5	-0.299254	0.538397	0.874099	18
ENSG00000152082.13	MZT2B	0.122694	0.144075	0.874177	35
ENSG00000255171.5	LINC01499	-0.158343	NA	0.874186	1
ENSG00000229484.1	RP5-888M10.2	0.158326	NA	0.8742	1
ENSG00000141655.16	TNFRSF11A	-0.0772126	0.678704	0.874301	48
ENSG00000272354.1	RP11-307L14.2	0.180566	0.485585	0.874329	30
ENSG00000253704.1	RP11-267M23.4	-0.593245	0.254242	0.874487	38
ENSG00000115112.7	TFCP2L1	0.0418322	0.417926	0.874602	48
ENSG00000172733.11	PURG	-0.395186	0.11002	0.874616	20
ENSG00000101003.9	GINS1	0.413268	0.444832	0.874653	48
ENSG00000247400.3	DNAJC3-AS1	0.240893	0.36157	0.874722	49
ENSG00000166006.12	KCNC2	0.172198	0.332608	0.874779	6
ENSG00000265217.1	RP11-775G23.1	-2.77556e-17	0.22283	0.8748	2
ENSG00000102893.15	PHKB	0.38915	0.405498	0.8749	30
ENSG00000257488.5	RP5-1057I20.2	-0.157438	NA	0.8749	1
ENSG00000231532.5	LINC01249	0.157438	NA	0.8749	1
ENSG00000259981.1	AF096876.1	-0.157438	NA	0.8749	1
ENSG00000169220.17	RGS14	0.439911	0.209743	0.874904	43
ENSG00000204110.6	RP1-153P14.8	0.265838	0.682716	0.874943	4
ENSG00000145337.4	PYURF	-0.426713	0.0445707	0.87504	35
ENSG00000198483.12	ANKRD35	-0.655264	0.632742	0.875057	46
ENSG00000130956.13	HABP4	-0.0603843	0.372122	0.875104	49
ENSG00000185787.14	MORF4L1	-0.213283	0.674414	0.875192	12
ENSG00000113657.12	DPYSL3	0.0314157	0.811496	0.875464	13
ENSG00000164746.13	C7orf57	-0.0742472	0.376684	0.875493	20
ENSG00000184650.10	ODF4	-0.31866	0.152913	0.875504	3
ENSG00000104129.9	DNAJC17	-0.251521	0.332267	0.875585	27
ENSG00000154265.15	ABCA5	-0.108553	0.412351	0.875653	45
ENSG00000105127.8	AKAP8	0.109189	0.398711	0.875677	19
ENSG00000267127.7	RP11-795F19.5	0.140912	0.407934	0.875798	35
ENSG00000181652.19	ATG9B	-0.362905	0.700123	0.875869	42
ENSG00000111405.8	ENDOU	0.0636715	0.657474	0.875941	44
ENSG00000106537.7	TSPAN13	-0.198189	0.481655	0.87596	33
ENSG00000154645.13	CHODL	-0.0795496	0.555754	0.875973	40
ENSG00000183283.15	DAZAP2	0.0462989	0.419726	0.875992	27
ENSG00000266279.1	RP11-849F2.4	-0.156042	NA	0.876	1
ENSG00000124688.13	MAD2L1BP	-0.57622	0.395001	0.876082	39
ENSG00000137486.16	ARRB1	-0.00290678	0.610404	0.87614	27
ENSG00000167968.12	DNASE1L2	-0.482913	0.337652	0.876188	32
ENSG00000166881.9	NEMP1	-0.155795	0.070206	0.876317	48
ENSG00000226816.2	AC005082.12	-0.306436	0.178178	0.87632	47
ENSG00000183155.4	RABIF	0.427866	0.342299	0.876349	21
ENSG00000135114.12	OASL	0.130875	0.283864	0.876366	47
ENSG00000111737.11	RAB35	-0.0847796	0.859431	0.876399	33
ENSG00000258910.2	LINC01956	0.232279	0.387532	0.876399	2
ENSG00000134760.5	DSG1	-0.036228	0.462487	0.8765	21
ENSG00000187951.10	ARHGAP11B	0.0681738	0.508208	0.876592	7
ENSG00000163704.11	PRRT3	0.0770123	0.406183	0.876681	16
ENSG00000183960.8	KCNH8	0.0972835	0.340356	0.876946	42
ENSG00000188032.9	C19orf67	0.154773	1.60247e-17	0.877	31
ENSG00000123297.17	TSFM	-0.148836	0.064891	0.877027	48
ENSG00000273001.1	RP11-118K6.3	0.0505974	0.592079	0.877161	17
ENSG00000271815.1	CTD-2235C13.3	0.402372	0.251063	0.877173	21
ENSG00000095981.10	KCNK16	0.153615	0.566706	0.877183	3
ENSG00000063515.2	GSC2	-0.15452	NA	0.8772	1
ENSG00000074590.13	NUAK1	0.903788	0.526292	0.877377	34
ENSG00000215231.7	LINC01020	-0.163258	0.47477	0.8774	2
ENSG00000136827.11	TOR1A	-0.0990556	0.433224	0.877455	41
ENSG00000245848.2	CEBPA	0.442909	0.6585	0.877551	9
ENSG00000102710.19	SUPT20H	-0.00499753	0.132694	0.877689	28
ENSG00000250666.1	LINC01596	0.153886	NA	0.8777	1
ENSG00000100170.9	SLC5A1	0.110548	0.764781	0.877702	15
ENSG00000087152.15	ATXN7L3	-0.837132	0.413196	0.877758	48
ENSG00000164638.10	SLC29A4	-0.0525612	0.690646	0.877829	40
ENSG00000105366.15	SIGLEC8	-0.878402	0.49608	0.877946	29
ENSG00000135899.17	SP110	-0.287553	0.514119	0.878001	35
ENSG00000114923.16	SLC4A3	0.773852	0.429716	0.87803	10
ENSG00000128951.13	DUT	-0.299757	0.245824	0.878074	34
ENSG00000229192.6	AC004870.3	0.153378	NA	0.8781	1
ENSG00000237595.3	RP11-112L6.3	0.479204	0.546306	0.8781	34
ENSG00000197437.3	OR13G1	-0.153259	NA	0.878194	1
ENSG00000149742.9	SLC22A9	-0.3984	0.0362739	0.878221	13
ENSG00000163393.12	SLC22A15	-0.110751	0.439135	0.878235	46
ENSG00000276807.1	RP11-8P11.4	0.153125	NA	0.8783	1
ENSG00000005156.11	LIG3	-0.107053	0.148212	0.878317	49
ENSG00000175352.10	NRIP3	-0.0431691	0.459118	0.878534	49
ENSG00000137106.17	GRHPR	0.152139	0.113425	0.878554	48
ENSG00000267603.1	LINC01028	-0.191846	0.246125	0.878582	11
ENSG00000173825.6	TIGD3	0.465752	0.0723192	0.87864	45
ENSG00000269903.1	RP11-571M6.18	0.0342534	0.196313	0.878688	44
ENSG00000166743.9	ACSM1	0.647781	0.68613	0.878788	46
ENSG00000259685.2	CTD-2315E11.1	0.434442	0.303947	0.878843	15
ENSG00000244694.7	PTCHD4	-0.228789	0.326848	0.878891	43
ENSG00000280789.1	PAGR1	0.782066	0.419772	0.879048	49
ENSG00000161618.9	ALDH16A1	0.382897	0.262617	0.879104	48
ENSG00000134940.13	ACRV1	0.197175	0.372011	0.879253	31
ENSG00000196581.10	AJAP1	-0.0884926	0.61537	0.87927	27
ENSG00000123124.13	WWP1	0.0470748	0.419841	0.879292	46
ENSG00000132570.14	PCBD2	-0.421458	0.166986	0.879339	49
ENSG00000169900.7	PYDC1	-0.134378	0.0651836	0.879399	18
ENSG00000183034.12	OTOP2	0.151603	NA	0.8795	1
ENSG00000085872.14	CHERP	0.0769186	0.425281	0.879592	38
ENSG00000265163.1	CDRT8	-0.15135	NA	0.8797	1
ENSG00000003137.8	CYP26B1	0.226488	0.510217	0.879725	9
ENSG00000160199.14	PKNOX1	0.181325	0.558026	0.879735	43
ENSG00000277142.1	LINC00235	0.174327	0.626935	0.879745	47
ENSG00000147669.10	POLR2K	0.420572	0.457726	0.879855	31
ENSG00000270164.1	LINC01480	0.352167	0.466514	0.879897	34
ENSG00000228300.13	C19orf24	-0.0694667	0.826757	0.880053	39
ENSG00000142677.3	IL22RA1	-0.3008	0.490412	0.880109	35
ENSG00000094916.15	CBX5	-0.0454202	0.527378	0.880301	40
ENSG00000259207.7	ITGB3	0.478085	0.472872	0.880438	46
ENSG00000113649.11	TCERG1	-0.392611	0.277934	0.880529	45
ENSG00000259527.2	LINC00052	-0.422382	0.105304	0.880548	2
ENSG00000132837.14	DMGDH	0.328976	0.423483	0.880549	46
ENSG00000258804.1	LINC01148	-0.150209	NA	0.8806	1
ENSG00000177058.11	SLC38A9	-0.229182	0.624907	0.880804	41
ENSG00000148358.19	GPR107	0.292066	0.541628	0.880827	9
ENSG00000153006.15	SREK1IP1	-0.305119	0.588636	0.880884	45
ENSG00000115234.10	SNX17	-0.145486	0.890148	0.880894	34
ENSG00000163283.6	ALPP	0.396605	0.143332	0.8809	2
ENSG00000236335.1	RP4-591L5.1	-0.149809	NA	0.880915	1
ENSG00000228126.1	FALEC	0.340344	0.299528	0.881008	46
ENSG00000107485.15	GATA3	0.245623	0.375815	0.881168	6
ENSG00000166292.11	TMEM100	0.303876	0.190127	0.881172	24
ENSG00000130349.9	C6orf203	-0.180557	0.31094	0.881189	49
ENSG00000239388.8	ASB14	-0.138529	0.774162	0.881223	44
ENSG00000167281.18	RBFOX3	-0.258271	0.386149	0.881268	40
ENSG00000231811.2	RP3-527G5.1	0.149235	0.00054102	0.881367	2
ENSG00000050767.15	COL23A1	-0.412546	0.568029	0.881402	41
ENSG00000197608.11	ZNF841	-0.534488	0.233375	0.88151	43
ENSG00000144596.12	GRIP2	-0.173406	0.51997	0.881529	32
ENSG00000180113.15	TDRD6	0.451688	0.272411	0.881586	47
ENSG00000113083.13	LOX	-0.0612263	0.397224	0.881642	27
ENSG00000163606.10	CD200R1	0.361588	0.372139	0.881694	49
ENSG00000214776.10	RP11-726G1.1	-0.0586676	0.439622	0.881702	46
ENSG00000146678.9	IGFBP1	0.11895	0.0940384	0.8818	10
ENSG00000147912.12	FBXO10	-0.571474	0.585263	0.881832	46
ENSG00000114124.2	GRK7	0.470697	0.189332	0.881833	28
ENSG00000148082.9	SHC3	-0.306667	0.773018	0.881895	40
ENSG00000090932.10	DLL3	0.178939	0.366606	0.881937	6
ENSG00000168427.8	KLHL30	0.529624	0.804233	0.882006	32
ENSG00000243491.1	RP11-521D12.5	-0.205012	0.535737	0.882313	24
ENSG00000130948.9	HSD17B3	0.489292	0.783881	0.882317	40
ENSG00000178498.15	DTX3	0.316716	0.186485	0.882325	20
ENSG00000143006.7	DMRTB1	-0.359663	0.187571	0.882331	2
ENSG00000277420.1	CH17-408M7.1	0.430748	0.429659	0.882345	5
ENSG00000104738.16	MCM4	-0.143096	0.0565767	0.882394	43
ENSG00000135164.18	DMTF1	0.508963	0.394439	0.882438	41
ENSG00000112514.15	CUTA	-0.226464	0.196019	0.882464	48
ENSG00000268027.5	AC006129.2	0.166586	0.357956	0.88255	35
ENSG00000166147.13	FBN1	0.00727234	0.25597	0.8827	49
ENSG00000253455.1	RP11-770E5.3	0.147547	NA	0.8827	1
ENSG00000112039.3	FANCE	0.0865576	0.594873	0.882791	29
ENSG00000148444.15	COMMD3	0.141147	0.043007	0.8828	47
ENSG00000268471.6	DKFZP434I0714	0.0217714	0.321761	0.882866	48
ENSG00000180543.4	TSPYL5	0.0795699	0.293392	0.883037	49
ENSG00000137824.15	RMDN3	-0.671749	0.346478	0.883054	46
ENSG00000148848.14	ADAM12	-0.0289928	0.694816	0.883059	17
ENSG00000117114.19	ADGRL2	0.153187	0.564102	0.883068	10
ENSG00000197696.9	NMB	-0.127219	0.144987	0.883114	47
ENSG00000180304.14	OAZ2	0.00619944	0.394759	0.883121	48
ENSG00000182795.12	C1orf116	-0.665967	0.285637	0.883161	18
ENSG00000172375.12	C2CD2L	0.0247055	0.597199	0.883168	27
ENSG00000161133.16	USP41	-0.146787	NA	0.8833	1
ENSG00000223351.5	ZNF385D-AS2	0.146772	NA	0.883312	1
ENSG00000055163.19	CYFIP2	0.102893	0.474235	0.883411	46
ENSG00000129595.12	EPB41L4A	0.808303	0.732766	0.883493	46
ENSG00000198382.8	UVRAG	0.257655	0.372443	0.883501	46
ENSG00000226302.1	RP11-528N21.1	-0.14919	0.396235	0.883588	5
ENSG00000260469.2	C15orf59-AS1	-0.621174	0.474149	0.883599	21
ENSG00000196358.10	NTNG2	-0.397477	0.628241	0.883663	24
ENSG00000172020.12	GAP43	-0.415405	0.227559	0.883803	3
ENSG00000009954.10	BAZ1B	-0.118717	0.215676	0.883805	46
ENSG00000099326.8	MZF1	-0.279882	0.488653	0.884154	48
ENSG00000253182.1	RP11-486M23.2	0.14552	NA	0.8843	1
ENSG00000117640.17	MTFR1L	0.0185777	0.387667	0.884337	46
ENSG00000205085.10	FAM71F2	0.753328	0.465949	0.884371	48
ENSG00000085831.15	TTC39A	-0.110452	0.467307	0.88441	49
ENSG00000168802.12	CHTF8	0.107342	0.449393	0.884434	7
ENSG00000152433.14	ZNF547	0.548604	0.377836	0.884471	46
ENSG00000132432.13	SEC61G	-0.102167	0.329775	0.88449	48
ENSG00000129028.8	THAP10	-0.306989	0.294289	0.884531	43
ENSG00000120137.6	PANK3	0.0616049	0.331994	0.884581	37
ENSG00000267872.1	RP11-157B13.7	0.145094	NA	0.884637	1
ENSG00000142765.17	SYTL1	-0.47935	0.373614	0.884668	47
ENSG00000089280.18	FUS	-0.00512749	0.297234	0.884705	4
ENSG00000267206.5	LCN6	0.774688	0.291748	0.884729	43
ENSG00000253641.5	LINCR-0001	-0.0883541	0.522101	0.884829	47
ENSG00000169340.9	PDILT	-0.129868	0.452559	0.884852	2
ENSG00000141200.7	KIF2B	-0.144634	NA	0.885	1
ENSG00000259054.1	AE000662.93	0.123781	0.275199	0.88502	2
ENSG00000272406.1	RP11-185E12.2	-0.144507	NA	0.8851	1
ENSG00000233479.1	AC017074.1	-0.144507	NA	0.8851	1
ENSG00000066294.14	CD84	0.193621	0.206617	0.885216	47
ENSG00000144550.12	CPNE9	-0.263202	0.611951	0.885263	26
ENSG00000198837.9	DENND4B	0.109018	0.315457	0.88528	45
ENSG00000266826.2	CTD-2200P10.1	0.14414	NA	0.88539	1
ENSG00000235815.1	RP1-125N5.2	-0.144136	NA	0.885393	1
ENSG00000215277.8	RNF212B	-0.260188	0.279458	0.88544	2
ENSG00000255362.1	RP11-619A14.3	0.68317	0.373802	0.885488	33
ENSG00000248383.4	PCDHAC1	-0.290349	0.307507	0.885495	33
ENSG00000187049.9	TMEM216	-0.043075	0.327497	0.885502	47
ENSG00000113889.11	KNG1	-0.246036	0.46475	0.885506	9
ENSG00000165030.3	NFIL3	0.206921	0.32952	0.88558	15
ENSG00000186038.9	HTR3E	0	0.203469	0.8856	2
ENSG00000258931.1	RP11-1084I9.2	-0.143874	NA	0.8856	1
ENSG00000112773.15	FAM46A	-0.0873004	0.76045	0.885603	17
ENSG00000283010.1	RP1-273N12.4	-0.143747	NA	0.8857	1
ENSG00000100614.17	PPM1A	0.140118	0.370253	0.885754	44
ENSG00000277258.4	PCGF2	-0.592913	0.33926	0.885761	48
ENSG00000138802.11	SEC24B	-0.246301	0.297245	0.885793	48
ENSG00000213901.10	SLC23A3	0.664526	0.241463	0.885812	48
ENSG00000187554.11	TLR5	0.188092	0.409235	0.885831	46
ENSG00000101557.14	USP14	0.430756	0.691576	0.885885	45
ENSG00000266913.1	LINC01841	-0.0239767	0.985243	0.886012	12
ENSG00000273551.1	RP11-616M22.11	0.0991329	0.55411	0.886015	24
ENSG00000105388.15	CEACAM5	-0.225448	0.431296	0.886106	4
ENSG00000179403.11	VWA1	-0.123077	0.569094	0.886121	39
ENSG00000141576.14	RNF157	-0.0480874	0.484325	0.886276	42
ENSG00000135205.14	CCDC146	-0.186965	0.444202	0.886278	42
ENSG00000004660.14	CAMKK1	0.152227	0.690982	0.886345	30
ENSG00000273456.1	RP11-686O6.2	0.383841	0.339214	0.886366	4
ENSG00000159217.9	IGF2BP1	-0.142861	NA	0.8864	1
ENSG00000258216.5	RP11-654D12.2	-0.142861	NA	0.8864	1
ENSG00000261475.2	LINC02190	0.142861	NA	0.8864	1
ENSG00000114767.6	RRP9	0.093208	0.216565	0.886534	47
ENSG00000039560.13	RAI14	0.258216	0.667847	0.886589	46
ENSG00000143742.12	SRP9	-0.713227	0.355964	0.886705	47
ENSG00000124098.9	FAM210B	0.34859	0.377757	0.886766	49
ENSG00000188624.2	IGFL3	0.142281	0.0108981	0.886853	2
ENSG00000105866.13	SP4	0.144035	0.557075	0.88686	34
ENSG00000231435.1	AC011747.3	-0.341568	0.466641	0.886869	11
ENSG00000259584.1	RP11-521C20.2	-0.405018	0.183289	0.886949	37
ENSG00000169016.16	E2F6	-0.281352	0.646876	0.887094	37
ENSG00000266667.1	RP11-849N15.4	-0.141975	NA	0.8871	1
ENSG00000112530.11	PACRG	-0.639994	0.335014	0.887117	47
ENSG00000197360.9	ZNF98	-0.135909	0.635148	0.887171	32
ENSG00000134247.9	PTGFRN	0.57292	0.472697	0.887217	46
ENSG00000189377.8	CXCL17	0.221261	0.204606	0.887217	30
ENSG00000260265.1	RP11-44F21.5	0.140181	0.234041	0.887265	19
ENSG00000152078.9	TMEM56	0.075289	0.698823	0.887284	24
ENSG00000077454.15	LRCH4	-0.150688	0.187288	0.88739	43
ENSG00000189052.6	CGB5	-0.141595	NA	0.8874	1
ENSG00000080603.16	SRCAP	-0.146153	0.490906	0.887404	4
ENSG00000111596.11	CNOT2	0.2043	0.549291	0.887411	47
ENSG00000126088.13	UROD	0.444954	0.343244	0.887428	48
ENSG00000234292.3	RP11-213H15.1	0.369307	0.399041	0.887667	34
ENSG00000248346.1	RP11-292D4.1	0.141063	NA	0.88782	1
ENSG00000128272.14	ATF4	-0.126908	0.218011	0.88788	46
ENSG00000223855.1	HRAT92	0.140838	0.220137	0.887924	47
ENSG00000206075.13	SERPINB5	-0.071645	0.348271	0.887935	15
ENSG00000226644.5	RP11-128M1.1	0.257546	0.429135	0.888065	29
ENSG00000263050.1	RP11-667K14.3	0.00592933	0.611371	0.888165	44
ENSG00000114019.14	AMOTL2	-0.115692	0.22778	0.888195	26
ENSG00000165076.13	PRSS37	-0.0478439	0.373213	0.888244	32
ENSG00000187012.10	LINC00207	-0.365926	0.13485	0.888275	3
ENSG00000251573.2	LINC02106	-0.0685092	0.376197	0.888316	9
ENSG00000105467.8	SYNGR4	-0.308525	0.240042	0.888319	4
ENSG00000184271.16	POU6F1	0.192757	0.611959	0.888401	47
ENSG00000140691.16	ARMC5	-0.238364	0.46247	0.888418	27
ENSG00000128626.11	MRPS12	-0.0216854	0.224627	0.888434	28
ENSG00000249352.4	LINC02198	-0.263078	0.551066	0.888526	15
ENSG00000118276.11	B4GALT6	-0.184376	0.604504	0.88853	46
ENSG00000263680.2	RP11-57A1.1	-0.0969192	0.297554	0.888809	5
ENSG00000115840.13	SLC25A12	-0.0126266	0.568538	0.888816	42
ENSG00000181649.5	PHLDA2	-0.00454767	0.34589	0.888851	40
ENSG00000134245.17	WNT2B	0.154939	0.47312	0.888871	24
ENSG00000204179.10	PTPN20	-0.345314	0.108974	0.888912	5
ENSG00000271321.1	CTAGE6	0.312396	0.231519	0.888912	2
ENSG00000026508.17	CD44	-0.340994	0.494262	0.888957	39
ENSG00000271367.1	RP3-483K16.4	0.206286	0.561552	0.888974	32
ENSG00000054356.13	PTPRN	0.00559141	0.766815	0.889082	39
ENSG00000124256.14	ZBP1	-0.0599165	0.119082	0.889106	31
ENSG00000160972.9	PPP1R16A	-0.336782	0.516028	0.88914	46
ENSG00000275438.1	LA16c-360A4.1	-0.163613	0.381822	0.889334	8
ENSG00000255582.1	OR10G2	0.139063	NA	0.8894	1
ENSG00000173083.14	HPSE	0.568226	0.509754	0.889439	31
ENSG00000135119.14	RNFT2	0.424837	0.372865	0.889596	39
ENSG00000104361.9	NIPAL2	-0.286241	0.682325	0.889703	43
ENSG00000241128.1	OR14A2	-0.138431	NA	0.8899	1
ENSG00000174599.5	TRAM1L1	-0.0508445	0.635391	0.889922	40
ENSG00000213809.8	KLRK1	0.213128	0.483547	0.889995	41
ENSG00000183695.2	MRGPRX2	-0.36035	0.345443	0.89005	13
ENSG00000180776.15	ZDHHC20	0.487352	0.405135	0.890161	46
ENSG00000234580.1	RP11-733D4.1	-0.138051	NA	0.8902	1
ENSG00000100263.13	RHBDD3	-0.465817	0.423265	0.890286	48
ENSG00000135924.15	DNAJB2	0.0287077	0.0956451	0.890365	31
ENSG00000168062.9	BATF2	-0.467232	0.403422	0.890365	44
ENSG00000081760.16	AACS	0.0356634	0.383266	0.890365	46
ENSG00000267795.5	SMIM22	0.174877	0.539435	0.890421	36
ENSG00000271643.1	RP11-10C24.3	0.452975	0.364114	0.890444	46
ENSG00000141002.19	TCF25	-0.0877155	0.512457	0.890449	42
ENSG00000170054.14	SERPINA9	-0.271386	0.339332	0.890622	3
ENSG00000100104.13	SRRD	-0.131515	0.6138	0.890701	37
ENSG00000173706.12	HEG1	0.2268	0.645526	0.890706	10
ENSG00000237452.2	BHMG1	0.137039	NA	0.891	1
ENSG00000143921.6	ABCG8	-0.277753	0.537978	0.891034	18
ENSG00000139574.8	NPFF	-0.803841	0.182907	0.891186	15
ENSG00000138075.11	ABCG5	-0.152257	0.488307	0.891191	32
ENSG00000111224.13	PARP11	-0.22466	0.338896	0.891377	49
ENSG00000058404.19	CAMK2B	-0.0470843	0.777894	0.891382	39
ENSG00000053918.15	KCNQ1	-0.409466	0.287565	0.891411	4
ENSG00000224027.1	RP1-231P7P.1	0.13628	NA	0.8916	1
ENSG00000136710.9	CCDC115	-0.0871118	0.34584	0.8918	35
ENSG00000169740.13	ZNF32	0.0602795	0.682091	0.89185	45
ENSG00000229654.1	RP1-60O19.2	0.123952	0.709862	0.891921	18
ENSG00000230366.9	DSCR9	-0.0757558	0.511908	0.892035	33
ENSG00000232461.1	RP11-644C3.1	-0.135337	NA	0.892345	1
ENSG00000203877.8	RIPPLY2	0.47319	0.287717	0.892395	35
ENSG00000113763.10	UNC5A	-0.294919	0.513495	0.892462	40
ENSG00000141946.1	ZIM3	-0.135141	NA	0.8925	1
ENSG00000188620.9	HMX3	0.135015	0	0.8926	2
ENSG00000042753.11	AP2S1	-0.791413	0.627181	0.892651	33
ENSG00000186501.14	TMEM222	0.60645	0.10187	0.892668	42
ENSG00000231133.6	HAR1B	0.204663	0.476243	0.892734	40
ENSG00000163046.15	ANKRD30BL	-0.381373	0.291987	0.892737	20
ENSG00000175414.6	ARL10	0.0143864	0.505811	0.892743	47
ENSG00000178078.11	STAP2	-0.326183	0.361166	0.892775	49
ENSG00000179071.4	CCDC89	0.0312631	0.243525	0.892796	45
ENSG00000243694.2	LINC02027	-0.134762	NA	0.8928	1
ENSG00000144891.17	AGTR1	-0.185224	0.258059	0.892815	43
ENSG00000161835.10	GRASP	-0.148217	0.539487	0.892815	43
ENSG00000185565.11	LSAMP	-0.250826	0.509109	0.892825	10
ENSG00000114638.7	UPK1B	-0.0150528	0.662216	0.892837	18
ENSG00000196371.3	FUT4	-0.505096	0.792094	0.892934	26
ENSG00000236377.1	AC084809.3	-0.297153	0.506183	0.892997	29
ENSG00000139505.11	MTMR6	-0.290705	0.308374	0.893182	47
ENSG00000023608.4	SNAPC1	0.439114	0.574097	0.893215	47
ENSG00000182676.4	PPP1R27	0.0570903	0.278276	0.89326	21
ENSG00000170214.3	ADRA1B	0.17774	0.605237	0.893382	42
ENSG00000181626.11	ANKRD62	-0.251451	0.261744	0.893388	4
ENSG00000243725.6	TTC4	0.145057	0.739012	0.893396	41
ENSG00000254539.1	RP4-791M13.3	0.134003	2.9672e-17	0.8934	8
ENSG00000228536.2	RP11-392O17.1	-0.139091	0.652388	0.893473	35
ENSG00000141968.7	VAV1	-0.50633	0.542331	0.893501	11
ENSG00000124126.13	PREX1	0.456964	0.669975	0.893504	19
ENSG00000111796.3	KLRB1	0.404933	0.337931	0.893653	39
ENSG00000237987.1	RP11-503C24.2	-0.321282	0.166524	0.893726	4
ENSG00000248762.2	RP11-31K23.2	0.133497	NA	0.8938	1
ENSG00000105398.3	SULT2A1	-0.17292	0.317626	0.893807	18
ENSG00000078814.15	MYH7B	0.0303943	0.249553	0.893816	49
ENSG00000203880.11	PCMTD2	-0.216818	0.342666	0.893842	49
ENSG00000144468.16	RHBDD1	0.499692	0.579081	0.893965	32
ENSG00000141480.17	ARRB2	-0.000967211	0.296188	0.894004	24
ENSG00000224330.1	AC005019.3	-0.133197	NA	0.894037	1
ENSG00000181035.13	SLC25A42	-0.273643	0.702205	0.894108	24
ENSG00000198736.11	MSRB1	-0.477673	0.344016	0.89416	43
ENSG00000105492.15	SIGLEC6	0.3276	0.235178	0.894163	7
ENSG00000070610.14	GBA2	-0.0198464	0.358317	0.894226	23
ENSG00000089163.4	SIRT4	-0.129046	0.073989	0.894242	48
ENSG00000153201.15	RANBP2	0.211083	0.325865	0.894333	48
ENSG00000188674.10	C2orf80	-0.184683	0.619914	0.894377	15
ENSG00000205277.9	MUC12	-0.132739	NA	0.8944	1
ENSG00000256988.1	RP11-234B24.4	-0.311238	0.183342	0.894586	2
ENSG00000185220.11	PGBD2	0.35451	0.094145	0.894763	7
ENSG00000099960.12	SLC7A4	-0.186347	0.573831	0.894765	42
ENSG00000100731.15	PCNX1	0.388712	0.464274	0.894769	49
ENSG00000112309.10	B3GAT2	-0.502293	0.538916	0.894829	46
ENSG00000152056.16	AP1S3	-0.188117	0.581253	0.894848	31
ENSG00000235357.1	LINC01621	0.00258266	0.370152	0.89488	10
ENSG00000233395.1	LINC00841	0.13213	NA	0.894881	1
ENSG00000080371.5	RAB21	-0.300093	0.308549	0.894936	46
ENSG00000229928.1	LINC00400	0.131957	NA	0.895019	1
ENSG00000275632.1	RP5-967N21.11	0.138114	0.399692	0.895233	40
ENSG00000224950.2	RP5-1086K13.1	-0.461423	0.248566	0.895277	49
ENSG00000241878.11	PISD	0.524977	0.638337	0.895338	48
ENSG00000159915.12	ZNF233	0.195645	0.219455	0.895352	48
ENSG00000231083.1	AC011747.6	-0.131438	NA	0.895429	1
ENSG00000268355.1	AC006129.1	0.275394	0.57905	0.895482	37
ENSG00000228340.5	MIR646HG	0.309001	0.442967	0.895513	41
ENSG00000163071.10	SPATA18	-0.604471	0.257748	0.89552	18
ENSG00000261754.2	CTC-523E23.1	0.169929	0.307692	0.895581	30
ENSG00000161298.17	ZNF382	-0.0759645	0.398947	0.895736	39
ENSG00000261787.1	TCF24	-0.130969	3.20494e-17	0.8958	4
ENSG00000163209.14	SPRR3	0.274574	0.789656	0.895823	21
ENSG00000165202.3	OR1Q1	0.268923	0.275386	0.895931	2
ENSG00000182580.2	EPHB3	0.293465	0.38565	0.895986	24
ENSG00000166153.16	DEPDC4	-0.0569237	0.119067	0.8961	39
ENSG00000198130.15	HIBCH	-0.0144474	0.266832	0.896296	49
ENSG00000258223.6	PRSS58	-0.130337	NA	0.8963	1
ENSG00000225663.7	MCRIP1	0.181861	0.407607	0.896368	41
ENSG00000212659.1	KRTAP9-6	-0.129958	NA	0.8966	1
ENSG00000157077.14	ZFYVE9	-0.0379929	0.229441	0.89661	43
ENSG00000197757.7	HOXC6	-0.320099	0.557951	0.89662	12
ENSG00000259920.1	RP11-2E11.5	0.62964	0.487895	0.896633	13
ENSG00000070423.17	RNF126	-0.0903879	0.700363	0.896647	32
ENSG00000177034.14	MTX3	0.205062	0.59136	0.896665	47
ENSG00000227066.1	RP3-340N1.2	0.616005	0.276575	0.896683	32
ENSG00000164087.7	POC1A	-0.22412	0.346825	0.8968	37
ENSG00000260895.1	RP11-554A11.7	-0.373487	0.0390218	0.896864	5
ENSG00000159387.7	IRX6	-0.0549231	0.561576	0.896919	27
ENSG00000125898.12	FAM110A	0.416397	0.710075	0.896937	36
ENSG00000180660.7	MAB21L1	-0.171559	0.281663	0.896941	45
ENSG00000125485.17	DDX31	0.390549	0.397969	0.896957	47
ENSG00000174667.3	OR7D4	0.129452	NA	0.897	1
ENSG00000125885.13	MCM8	0.0314369	0.294909	0.89709	49
ENSG00000156735.10	BAG4	-0.0826436	0.282903	0.897102	48
ENSG00000102900.12	NUP93	0.0751368	0.489868	0.897111	45
ENSG00000101019.21	UQCC1	0.080099	0.883698	0.897178	43
ENSG00000120837.7	NFYB	0.146462	0.566741	0.897231	43
ENSG00000086232.12	EIF2AK1	0.195111	0.589695	0.897302	46
ENSG00000242515.5	UGT1A10	-0.169542	0.622815	0.897439	6
ENSG00000128973.12	CLN6	0.317388	0.355079	0.897468	37
ENSG00000184277.12	TM2D3	-0.481407	0.30377	0.897481	48
ENSG00000148634.15	HERC4	-0.0423031	0.493986	0.897534	48
ENSG00000255858.1	RP11-612B6.1	0.128648	NA	0.897636	1
ENSG00000153814.11	JAZF1	-0.641968	0.520049	0.897642	46
ENSG00000155890.3	TRIM42	-0.128567	NA	0.8977	1
ENSG00000156222.11	SLC28A1	0.522329	0.547032	0.897791	24
ENSG00000177576.11	C18orf32	-0.468734	0.326557	0.897863	49
ENSG00000261603.1	PRSS46	-0.0223134	0.336068	0.897904	37
ENSG00000146282.17	RARS2	0.319235	0.430893	0.898067	46
ENSG00000176014.12	TUBB6	-0.107143	0.246368	0.898081	40
ENSG00000239264.8	TXNDC5	-0.397218	0.510596	0.898106	39
ENSG00000114554.11	PLXNA1	0.163322	0.402787	0.898133	40
ENSG00000146049.1	KAAG1	0.127936	NA	0.8982	1
ENSG00000163605.14	PPP4R2	0.0358754	0.310679	0.898227	32
ENSG00000132581.9	SDF2	0.127809	1.63693e-17	0.8983	47
ENSG00000188859.6	FAM78B	0.00551463	0.398409	0.898459	43
ENSG00000182568.16	SATB1	-0.585062	0.408962	0.898499	43
ENSG00000254521.6	SIGLEC12	-0.416488	0.410117	0.89857	34
ENSG00000016602.9	CLCA4	-0.187059	0.59061	0.898578	46
ENSG00000239961.2	LILRA4	0.329213	0.569264	0.898635	27
ENSG00000268568.1	AC007228.9	0.0998558	0.25546	0.898667	17
ENSG00000182749.5	PAQR7	-0.271384	0.48205	0.898734	20
ENSG00000132406.11	TMEM128	-0.00277261	0.403512	0.898805	49
ENSG00000134815.18	DHX34	-0.284605	0.437466	0.898869	46
ENSG00000173610.12	UGT2A1	0.269856	0.363994	0.898894	4
ENSG00000249395.2	CASC9	0.257974	0.088388	0.899027	6
ENSG00000272031.2	ANKRD34A	-0.0287145	0.575106	0.899081	7
ENSG00000189091.12	SF3B3	0.472924	0.365584	0.899153	45
ENSG00000162377.5	COA7	-0.326771	0.360801	0.899204	33
ENSG00000177663.13	IL17RA	0.0424773	0.501674	0.899246	49
ENSG00000277654.4	RP11-255M2.3	-0.348155	0.32383	0.899306	8
ENSG00000167378.8	IRGQ	-0.355767	0.45441	0.899309	49
ENSG00000267498.1	CTB-32O4.2	-0.64648	0.519949	0.899483	44
ENSG00000129460.15	NGDN	-0.312179	0.547274	0.899546	46
ENSG00000274419.6	TBC1D3D	0.0522859	0.860713	0.899631	3
ENSG00000078081.7	LAMP3	-0.297941	0.678159	0.899634	31
ENSG00000144597.13	EAF1	-0.0530537	0.760617	0.899661	39
ENSG00000108559.11	NUP88	-0.174003	0.473745	0.899688	37
ENSG00000164715.5	LMTK2	-0.136735	0.538495	0.899709	49
ENSG00000068697.6	LAPTM4A	-0.249905	0.39138	0.899714	41
ENSG00000103184.11	SEC14L5	0.129783	0.682913	0.899772	33
ENSG00000276093.1	RP5-1017F8.2	0.188396	0.200197	0.899773	34
ENSG00000203721.6	LINC00862	-0.34041	0.342179	0.899808	34
ENSG00000167106.11	FAM102A	-0.109496	0.223151	0.899825	44
ENSG00000130522.5	JUND	-0.0502335	0.394867	0.899856	21
ENSG00000227071.1	FOCAD-AS1	0.241831	0.325418	0.899981	11
ENSG00000254802.1	AC022182.3	0.158527	0.160121	0.900007	26
ENSG00000235268.2	KDM4E	0.406762	0.295508	0.900027	18
ENSG00000237940.3	LINC01238	0.430182	0.379608	0.900052	36
ENSG00000170484.9	KRT74	-0.0601724	0.346223	0.900154	4
ENSG00000226717.2	PTPRD-AS2	0.00351618	0.195482	0.900211	7
ENSG00000004948.13	CALCR	-0.405633	0.468061	0.900242	10
ENSG00000154478.3	GPR26	-0.432873	0.620703	0.900275	22
ENSG00000221890.3	NPTXR	0.0964289	0.520266	0.900336	37
ENSG00000258675.1	RP11-299L17.3	0.13699	0.237873	0.900338	33
ENSG00000226180.3	RP11-278A23.1	-0.155118	0.465667	0.900348	48
ENSG00000184164.14	CRELD2	0.594138	0.594988	0.900414	38
ENSG00000184860.9	SDR42E1	-0.35187	0.321557	0.900479	33
ENSG00000243572.1	LINC02017	-0.0338519	0.498827	0.900501	4
ENSG00000196352.14	CD55	-0.0524345	0.257087	0.900502	45
ENSG00000256923.1	RP11-449P1.1	0.0495149	0.666335	0.900539	4
ENSG00000050555.17	LAMC3	-0.0042181	0.574477	0.900541	44
ENSG00000163564.14	PYHIN1	0.126613	0.558786	0.900594	38
ENSG00000100227.17	POLDIP3	0.237399	0.304452	0.900605	48
ENSG00000245526.10	LINC00461	-0.0641693	0.289259	0.900642	11
ENSG00000258561.1	RP11-72M17.1	-0.262281	0.382219	0.900675	44
ENSG00000230472.5	RP1-28O17.1	0.124651	NA	0.9008	1
ENSG00000248483.6	POU5F2	-0.165279	0.337165	0.900926	12
ENSG00000256596.1	RP11-522N14.2	0.124398	1.96262e-17	0.901	2
ENSG00000173302.5	GPR148	0.103665	0.0718213	0.901	12
ENSG00000197084.5	LCE1C	0.0265266	0.472107	0.901039	7
ENSG00000105447.12	GRWD1	0.110315	0.738571	0.901095	48
ENSG00000166387.11	PPFIBP2	-0.276784	0.671683	0.901099	43
ENSG00000140374.15	ETFA	-0.139598	0.990558	0.901184	47
ENSG00000259255.1	RP11-627D16.1	0.124146	1.69967e-17	0.9012	3
ENSG00000116171.17	SCP2	-0.112386	0.389916	0.901221	49
ENSG00000223850.1	MYCNUT	0.123893	NA	0.9014	1
ENSG00000065883.14	CDK13	-0.224419	0.611357	0.901411	15
ENSG00000165566.12	AMER2	0.407598	0.464706	0.901431	10
ENSG00000271788.1	CTD-2201E18.5	0.373863	0.186077	0.901435	39
ENSG00000139620.12	KANSL2	0.00182184	0.286415	0.901498	49
ENSG00000186451.1	SPATA12	-0.123767	NA	0.9015	1
ENSG00000125449.6	ARMC7	-0.483106	0.595893	0.901552	33
ENSG00000170456.15	DENND5B	-0.49941	0.427366	0.901682	44
ENSG00000095951.16	HIVEP1	0.0739449	0.640142	0.901785	40
ENSG00000162946.21	DISC1	0.145983	0.885373	0.901799	47
ENSG00000162302.12	RPS6KA4	0.0452754	0.792737	0.901802	26
ENSG00000119638.12	NEK9	0.370212	0.421796	0.901895	48
ENSG00000167216.16	KATNAL2	0.382543	0.377156	0.901983	49
ENSG00000261039.2	RP11-417E7.2	0.0690484	0.188307	0.902015	15
ENSG00000070010.18	UFD1L	0.586741	0.181412	0.902089	48
ENSG00000074211.13	PPP2R2C	0.168708	0.681686	0.902101	18
ENSG00000151135.9	TMEM263	-0.292289	0.289656	0.902104	42
ENSG00000131966.13	ACTR10	0.469988	0.567931	0.902219	46
ENSG00000214114.8	MYCBP	0.105547	0.607922	0.902363	13
ENSG00000235597.1	LINC01102	0.160242	0.219307	0.902387	9
ENSG00000100353.17	EIF3D	0.051773	0.784811	0.902587	44
ENSG00000130803.14	ZNF317	-0.412548	0.317107	0.902691	48
ENSG00000149735.6	GPHA2	-0.244768	0.234104	0.902691	26
ENSG00000131504.15	DIAPH1	0.426191	0.733505	0.902751	49
ENSG00000140600.16	SH3GL3	-0.466047	0.644862	0.902771	8
ENSG00000136891.13	TEX10	0.151943	0.248682	0.902798	49
ENSG00000168758.10	SEMA4C	-0.504335	0.360747	0.902799	17
ENSG00000157322.17	CLEC18A	-0.359662	0.592628	0.902835	37
ENSG00000008513.14	ST3GAL1	0.313867	0.519202	0.902856	16
ENSG00000104870.12	FCGRT	-0.214647	0.391503	0.90303	49
ENSG00000148218.15	ALAD	-0.199252	0.849486	0.903133	49
ENSG00000159208.15	CIART	0.143629	0.146779	0.903238	9
ENSG00000165271.16	NOL6	0.344462	0.320093	0.903239	49
ENSG00000014824.13	SLC30A9	-0.265635	0.34818	0.903273	49
ENSG00000026025.15	VIM	-0.228404	0.470736	0.90329	25
ENSG00000125651.13	GTF2F1	-0.20082	0.600874	0.903408	49
ENSG00000112079.8	STK38	-0.433373	0.485287	0.903416	48
ENSG00000172000.7	ZNF556	0.0568542	0.248272	0.903429	23
ENSG00000063015.19	SEZ6	0.348265	0.358293	0.90355	29
ENSG00000260558.1	RP11-63M22.1	-0.121133	0.0319422	0.903553	7
ENSG00000147576.15	ADHFE1	-0.490272	0.422643	0.903553	47
ENSG00000108091.10	CCDC6	-0.397519	0.583964	0.90362	48
ENSG00000163466.15	ARPC2	-0.288867	0.248162	0.903621	48
ENSG00000254319.5	RP11-134O21.1	0.240019	0.540765	0.903727	40
ENSG00000171401.14	KRT13	-0.217268	0.282114	0.903796	33
ENSG00000283422.1	RP11-256L6.5	-0.255853	0.465434	0.903959	3
ENSG00000259004.1	RP11-8L8.2	0.151265	0.458692	0.903971	28
ENSG00000110169.10	HPX	0.180477	0.577403	0.904049	43
ENSG00000119938.8	PPP1R3C	-0.0304786	0.36522	0.904061	38
ENSG00000132507.17	EIF5A	-0.41359	0.294178	0.904134	48
ENSG00000142546.13	NOSIP	-0.117747	0.451332	0.904209	40
ENSG00000181009.4	OR52N5	0.12025	NA	0.904285	1
ENSG00000182158.14	CREB3L2	0.51495	0.4374	0.9044	43
ENSG00000229108.1	MEOX2-AS1	-0.106042	0.216567	0.90443	28
ENSG00000225194.2	LINC00092	0.440985	0.791471	0.904506	39
ENSG00000164124.10	TMEM144	-0.0326189	0.479693	0.904509	37
ENSG00000257582.5	LINC01475	-0.400467	0.280717	0.904646	5
ENSG00000225391.5	NHEG1	0.119726	NA	0.9047	1
ENSG00000259517.2	LINC02169	-0.42475	0.0281769	0.9047	3
ENSG00000107959.15	PITRM1	0.338544	0.452058	0.904757	49
ENSG00000031691.6	CENPQ	-0.424645	0.126263	0.904766	45
ENSG00000145934.16	TENM2	0.0962862	0.368945	0.904796	44
ENSG00000237921.2	AC004543.2	0.1196	NA	0.9048	1
ENSG00000138430.15	OLA1	-0.126331	0.728018	0.904832	39
ENSG00000250658.1	RP11-138B4.1	0.582007	0.743233	0.905201	14
ENSG00000119547.5	ONECUT2	-0.483471	0.282906	0.905369	11
ENSG00000141433.12	ADCYAP1	-0.131864	0.895968	0.905375	32
ENSG00000161381.13	PLXDC1	-0.210008	0.669178	0.905408	44
ENSG00000142235.8	LMTK3	0.344367	0.277065	0.905456	36
ENSG00000257756.5	RP11-776A13.3	0.430454	0.248671	0.905522	3
ENSG00000181013.3	C17orf47	0.11868	NA	0.905529	1
ENSG00000251655.6	PRB1	-0.362293	0.406996	0.905587	9
ENSG00000157764.12	BRAF	0.0540503	0.428998	0.90563	47
ENSG00000253161.5	LINC01605	-0.0498116	0.220544	0.905643	36
ENSG00000176371.13	ZSCAN2	-0.348617	0.523284	0.905677	34
ENSG00000164749.11	HNF4G	-0.012521	0.230037	0.905687	21
ENSG00000099810.18	MTAP	0.0648513	0.535746	0.905797	47
ENSG00000283148.1	RP11-456N14.4	-0.38259	0.211707	0.905833	5
ENSG00000168685.14	IL7R	0.581279	0.242683	0.905868	25
ENSG00000188729.6	OSTN	-0.332321	0.380577	0.906034	33
ENSG00000121350.15	PYROXD1	0.0866004	0.254937	0.906048	49
ENSG00000236790.5	LINC00299	-0.0207997	0.454065	0.906069	26
ENSG00000233358.2	RP1-209A6.1	0.117959	1.96262e-17	0.9061	2
ENSG00000261803.1	LINC02140	-0.117833	NA	0.9062	1
ENSG00000107021.15	TBC1D13	0.0913282	0.512941	0.906213	43
ENSG00000186153.16	WWOX	-0.363485	0.525656	0.906352	47
ENSG00000161791.13	FMNL3	0.123373	0.314366	0.906404	45
ENSG00000155636.14	RBM45	-0.519459	0.281389	0.906426	47
ENSG00000174165.7	ZDHHC24	0.404618	0.462701	0.906492	43
ENSG00000119328.11	FAM206A	-0.534002	0.418859	0.906521	46
ENSG00000102543.14	CDADC1	-0.0219822	0.311988	0.906795	31
ENSG00000085741.12	WNT11	-0.277815	0.859158	0.906796	40
ENSG00000035403.17	VCL	-0.275068	0.386344	0.906929	36
ENSG00000119915.4	ELOVL3	-0.130722	0.520124	0.906929	45
ENSG00000008952.16	SEC62	0.508675	0.293061	0.906933	48
ENSG00000256259.1	RP11-366L20.4	0.116823	NA	0.907	1
ENSG00000243678.11	NME2	-0.0225185	0.394235	0.907134	49
ENSG00000186207.4	LCE5A	0.444854	0.214432	0.907195	5
ENSG00000130307.11	USHBP1	-0.369781	0.425771	0.907211	27
ENSG00000182334.1	OR5P3	-0.101749	0.319987	0.907225	3
ENSG00000254321.1	RP11-495O10.1	-0.11648	NA	0.907272	1
ENSG00000204345.1	CD300LD	0.1546	0.413216	0.907287	4
ENSG00000158525.15	CPA5	-0.00941972	0.578617	0.90732	17
ENSG00000182405.5	PGBD4	-0.12008	0.214544	0.90732	47
ENSG00000090534.17	THPO	-0.189273	0.571191	0.907333	11
ENSG00000253474.1	RP11-10H3.1	-0.116319	NA	0.9074	1
ENSG00000113742.12	CPEB4	0.0181113	0.387518	0.907522	37
ENSG00000225836.1	RP11-80H5.6	0.116066	NA	0.9076	1
ENSG00000128595.16	CALU	0.141151	0.381818	0.907633	36
ENSG00000179397.17	C1orf101	0.272721	0.400094	0.907665	43
ENSG00000168811.6	IL12A	0.168024	0.790563	0.907739	42
ENSG00000129255.15	MPDU1	-0.364541	0.459702	0.907764	45
ENSG00000060339.13	CCAR1	0.489331	0.258044	0.907908	39
ENSG00000104866.10	PPP1R37	0.109945	0.441429	0.907919	47
ENSG00000141252.19	VPS53	0.418107	0.423789	0.908056	48
ENSG00000229017.6	LINC01277	0.587431	0.262685	0.908151	46
ENSG00000169282.17	KCNAB1	-0.100306	0.451669	0.908168	41
ENSG00000273209.1	RP11-107N15.1	0.212031	0.361591	0.90819	46
ENSG00000172175.12	MALT1	-0.2221	0.506396	0.908279	49
ENSG00000130038.9	CRACR2A	-0.0691767	0.637287	0.908306	42
ENSG00000253986.1	CTC-756D1.3	0.0818621	0.396404	0.908342	4
ENSG00000187003.6	ACTL7A	0.115104	NA	0.908362	1
ENSG00000144962.6	SPATA16	-0.115057	NA	0.9084	1
ENSG00000106246.17	PTCD1	0.202589	0.270408	0.908541	15
ENSG00000172139.14	SLC9C1	-0.332731	0.314413	0.90858	19
ENSG00000155100.10	OTUD6B	0.317602	0.474294	0.908582	49
ENSG00000205670.10	SMIM11A	0.114809	NA	0.908596	1
ENSG00000272444.1	RP11-1017G21.6	0.340202	0.387145	0.908604	49
ENSG00000198521.11	ZNF43	0.0967885	0.705154	0.90864	34
ENSG00000128536.15	CDHR3	0.0206507	0.518969	0.908667	44
ENSG00000168140.4	VASN	0.341372	0.29131	0.908734	36
ENSG00000131368.7	MRPS25	-0.0444283	0.429905	0.908866	44
ENSG00000112651.11	MRPL2	0.0988057	0.263402	0.90896	47
ENSG00000180389.6	ATP5EP2	-0.08328	0.326589	0.909029	39
ENSG00000146426.17	TIAM2	0.0630705	0.720016	0.909172	19
ENSG00000157741.14	UBN2	0.066014	0.565179	0.909353	43
ENSG00000197816.13	CCDC180	-0.17594	0.492238	0.909386	48
ENSG00000183287.13	CCBE1	0.0592373	0.872226	0.909453	42
ENSG00000243056.1	EIF4EBP3	-0.605025	0.20763	0.909469	47
ENSG00000185904.11	LINC00839	0.337508	0.434035	0.909479	45
ENSG00000272777.1	RP11-571L19.8	-0.345791	0.613202	0.909496	49
ENSG00000182083.7	OR6B2	0.145698	0.376438	0.909561	2
ENSG00000261080.1	RP1-166H4.2	0.113417	NA	0.9097	1
ENSG00000237856.1	AC062020.2	0.113389	NA	0.909722	1
ENSG00000162621.6	LRRC53	-0.053792	0.458302	0.909756	5
ENSG00000164061.4	BSN	-0.209922	0.557583	0.909773	6
ENSG00000163485.16	ADORA1	-0.0329064	0.747795	0.9098	34
ENSG00000216921.7	AC131097.4	0.120599	0.483629	0.909831	38
ENSG00000133466.13	C1QTNF6	-0.424764	0.350412	0.909845	48
ENSG00000162191.13	UBXN1	0.0931456	0.471561	0.909969	4
ENSG00000235933.1	LINC01779	-0.0565233	0.249365	0.909976	10
ENSG00000156140.9	ADAMTS3	0.121816	0.655738	0.909999	34
ENSG00000230015.3	RP11-80B9.4	-0.113039	NA	0.91	1
ENSG00000263862.1	LINC01543	0.127687	0.486159	0.910113	4
ENSG00000148019.12	CEP78	0.0486672	0.270617	0.910186	47
ENSG00000234763.1	RP11-203H2.2	0.112786	NA	0.9102	1
ENSG00000183751.14	TBL3	0.180127	0.283865	0.910203	45
ENSG00000156509.13	FBXO43	-0.0969511	0.0859384	0.910244	28
ENSG00000181418.7	DDN	0.11266	NA	0.9103	1
ENSG00000164199.16	ADGRV1	-0.0138403	0.293599	0.910374	28
ENSG00000254777.5	AC022182.1	0.248943	0.426385	0.910402	6
ENSG00000179846.9	NKPD1	0.426724	0.498962	0.910456	14
ENSG00000149972.10	CNTN5	0.317561	0.473646	0.910553	7
ENSG00000158806.13	NPM2	-0.0774346	0.555039	0.910577	49
ENSG00000228262.8	LINC01320	-0.252618	0.490109	0.910583	4
ENSG00000165533.18	TTC8	-0.000619095	0.40333	0.910587	40
ENSG00000280206.1	CTB-193M12.5	-0.0583396	0.4007	0.910607	46
ENSG00000155542.11	SETD9	-0.100939	0.198542	0.910613	49
ENSG00000239704.10	CDRT4	0.00361498	0.449966	0.910634	48
ENSG00000183346.6	C10orf107	0.109681	0.329422	0.910642	45
ENSG00000183066.14	WBP2NL	-0.394109	0.277318	0.910654	48
ENSG00000140522.11	RLBP1	-0.0497659	0.423912	0.910663	19
ENSG00000229309.2	RP11-452B18.2	0.11203	NA	0.9108	1
ENSG00000249736.1	RP11-83M16.5	-0.00724937	0.190655	0.910881	13
ENSG00000160808.9	MYL3	0.449629	0.0339361	0.910899	47
ENSG00000273124.1	RP11-236B18.5	0.0798141	0.411683	0.910953	10
ENSG00000121486.11	TRMT1L	-0.275522	0.103653	0.910975	49
ENSG00000177453.7	NIM1K	0.0486515	0.325695	0.911015	49
ENSG00000175106.16	TVP23C	-0.360526	0.527523	0.911063	36
ENSG00000281560.1	LSINCT5	0.388862	0.177444	0.911112	8
ENSG00000183908.5	LRRC55	0.184933	0.554172	0.911122	38
ENSG00000128989.10	ARPP19	-0.57699	0.452774	0.911146	41
ENSG00000164758.7	MED30	-0.145351	0.232507	0.911151	46
ENSG00000257698.1	RP11-620J15.3	0.280456	0.153138	0.911339	48
ENSG00000164506.14	STXBP5	0.0196723	0.632053	0.911342	28
ENSG00000204128.5	C2orf72	-0.015016	0.489825	0.911344	46
ENSG00000075407.18	ZNF37A	-0.153045	0.52458	0.91141	47
ENSG00000137501.17	SYTL2	0.56899	0.61909	0.911431	48
ENSG00000197599.12	CCDC154	-0.526712	0.505874	0.911435	48
ENSG00000163874.10	ZC3H12A	0.0595505	0.438574	0.911611	19
ENSG00000085719.12	CPNE3	0.511032	0.602926	0.911654	45
ENSG00000079841.18	RIMS1	0.0212098	0.479753	0.911669	18
ENSG00000160318.6	CLDND2	-0.129045	0.325671	0.911686	42
ENSG00000228392.1	RP11-343J18.1	0.0248852	0.541647	0.911716	12
ENSG00000197561.6	ELANE	-0.683885	0.492456	0.911756	32
ENSG00000268532.1	LINC02135	-0.110813	NA	0.911765	1
ENSG00000175595.14	ERCC4	0.446945	0.243352	0.911849	46
ENSG00000170092.14	SPDYE5	0.379453	0.145457	0.911854	3
ENSG00000091128.12	LAMB4	-0.100105	0.0482883	0.9119	21
ENSG00000142615.7	CELA2A	-0.132027	0.415897	0.911901	40
ENSG00000105197.10	TIMM50	-0.0643931	0.34868	0.911936	48
ENSG00000140993.10	TIGD7	-0.305755	0.0833933	0.911973	46
ENSG00000070669.16	ASNS	0.033076	0.589187	0.911976	45
ENSG00000083845.8	RPS5	0.611862	0.269738	0.912016	49
ENSG00000254209.1	RP11-3G20.1	0.110341	NA	0.912139	1
ENSG00000155561.14	NUP205	-0.481942	0.318792	0.912243	44
ENSG00000164010.13	ERMAP	-0.261265	0.480564	0.912325	47
ENSG00000108479.11	GALK1	-0.00825415	0.880423	0.912436	30
ENSG00000088179.8	PTPN4	0.0753842	0.377661	0.912502	42
ENSG00000091704.9	CPA1	0.021471	0.437692	0.912581	48
ENSG00000115204.14	MPV17	0.0365865	0.12674	0.9126	3
ENSG00000257682.1	RP11-314D7.3	-0.10976	NA	0.9126	1
ENSG00000138735.15	PDE5A	-0.035209	0.783006	0.912605	15
ENSG00000124659.6	TBCC	-0.0657929	0.201361	0.912717	45
ENSG00000251250.1	RP11-404K5.4	-0.109507	NA	0.9128	1
ENSG00000255447.1	CTD-2210P24.6	-0.109403	NA	0.912883	1
ENSG00000277602.1	AC005363.11	-0.109129	NA	0.9131	1
ENSG00000035115.21	SH3YL1	-0.225963	0.353257	0.913126	47
ENSG00000102974.14	CTCF	-0.108898	0.0109328	0.913166	47
ENSG00000148156.7	ACTL7B	-0.331139	0.281631	0.913188	3
ENSG00000170525.19	PFKFB3	0.38744	0.73761	0.913218	39
ENSG00000206052.10	DOK6	-0.281479	0.714083	0.913265	14
ENSG00000220702.1	RP1-32I10.10	0.108877	NA	0.9133	1
ENSG00000232740.1	LINC01826	-0.108877	NA	0.9133	1
ENSG00000203710.10	CR1	0.00276727	0.655678	0.913328	29
ENSG00000113946.3	CLDN16	-0.241914	0.477617	0.913348	27
ENSG00000273308.1	RP11-496H1.2	-0.0305792	0.333761	0.913374	10
ENSG00000273297.1	RP11-38M8.1	-0.444195	0.295966	0.913391	46
ENSG00000260542.1	RP13-379O24.2	0.0431038	0.402431	0.913482	2
ENSG00000187624.8	C17orf97	-0.0993129	0.086941	0.913496	49
ENSG00000168955.3	TM4SF20	-0.237348	0.726962	0.913541	13
ENSG00000248391.5	LINC02064	0.108573	NA	0.913541	1
ENSG00000168528.11	SERINC2	0.24514	0.590892	0.913556	49
ENSG00000230054.2	RP11-402G3.5	0.217319	0.173385	0.913594	9
ENSG00000214872.8	SMTNL1	-0.107247	0.124341	0.913666	48
ENSG00000164347.17	GFM2	0.0216485	0.528995	0.913679	48
ENSG00000231987.1	LINC01787	0.108373	NA	0.9137	1
ENSG00000269973.1	RP11-95D17.1	-0.756889	0.570655	0.913822	48
ENSG00000036549.12	ZZZ3	0.143972	0.183882	0.913827	17
ENSG00000259761.1	RP11-138H10.2	0.108121	NA	0.9139	1
ENSG00000169442.8	CD52	-0.127824	0.311411	0.913906	48
ENSG00000079150.17	FKBP7	-0.494246	0.366355	0.913923	49
ENSG00000228033.5	AC010967.2	0.107995	NA	0.914	1
ENSG00000122678.16	POLM	-0.238122	0.203529	0.914088	49
ENSG00000244564.1	RP11-14D22.1	0.107869	NA	0.9141	1
ENSG00000160310.17	PRMT2	0.383021	0.537121	0.914178	45
ENSG00000273604.1	EPOP	0.00453803	0.570594	0.914192	46
ENSG00000188763.4	FZD9	-0.321311	0.0539806	0.914302	21
ENSG00000079432.7	CIC	0.353382	0.428228	0.914309	6
ENSG00000255479.1	RP11-672A2.6	-0.0593112	0.501163	0.914411	3
ENSG00000196415.9	PRTN3	0.230049	0.614629	0.91444	30
ENSG00000257808.1	RP11-1136G11.8	0.120193	0.379483	0.914567	12
ENSG00000186193.8	SAPCD2	0.094737	0.44131	0.914618	29
ENSG00000225973.3	PIGBOS1	0.178378	0.33976	0.91463	47
ENSG00000260172.1	LINC01413	0.107061	NA	0.914741	1
ENSG00000246145.1	RRS1-AS1	0.608584	0.12991	0.914839	14
ENSG00000174944.8	P2RY14	-0.352629	0.393524	0.914884	37
ENSG00000170340.10	B3GNT2	-0.277379	0.584027	0.914958	12
ENSG00000259003.1	AE000662.92	0.106482	NA	0.9152	1
ENSG00000112308.12	C6orf62	0.110623	0.233748	0.915303	49
ENSG00000186335.8	SLC36A2	-0.215878	0.375045	0.915329	7
ENSG00000174227.15	PIGG	0.0692006	0.363525	0.915386	26
ENSG00000105568.17	PPP2R1A	0.130707	0.474827	0.915472	45
ENSG00000168079.16	SCARA5	0.0699921	0.352312	0.915529	26
ENSG00000270996.1	RP11-342K6.4	0.415616	0.151787	0.915555	40
ENSG00000013306.15	SLC25A39	0.301769	0.338724	0.915609	49
ENSG00000179520.10	SLC17A8	-0.320147	0.199393	0.915619	4
ENSG00000103150.5	MLYCD	0.373084	0.496498	0.915638	40
ENSG00000111832.12	RWDD1	-0.639666	0.164229	0.915671	49
ENSG00000088538.12	DOCK3	-0.388978	0.483732	0.915682	21
ENSG00000123213.22	NLN	-0.147447	0.646184	0.915708	45
ENSG00000197191.4	CYSRT1	-0.124597	0.228801	0.915729	47
ENSG00000063244.12	U2AF2	-0.406283	0.293139	0.915802	46
ENSG00000233532.5	LINC00460	-0.0274793	0.174241	0.915817	7
ENSG00000125430.8	HS3ST3B1	0.0725179	0.84762	0.915874	33
ENSG00000150093.18	ITGB1	0.38049	0.53821	0.915934	44
ENSG00000005020.12	SKAP2	0.0326211	0.4435	0.915969	34
ENSG00000204851.6	PNMAL2	-0.462154	0.504205	0.916011	35
ENSG00000198589.10	LRBA	0.407981	0.372269	0.91604	29
ENSG00000128849.10	CGNL1	-0.0155408	0.518315	0.916073	41
ENSG00000213221.4	DNLZ	0.383798	0.258278	0.916082	48
ENSG00000074935.13	TUBE1	-0.0675625	0.254345	0.916097	41
ENSG00000255374.3	TAS2R43	0.38999	0.304999	0.916117	18
ENSG00000213023.10	SYT3	0.0152864	0.427649	0.916118	40
ENSG00000270022.3	RNU12	0.295826	0.05303	0.916127	18
ENSG00000113119.12	TMCO6	0.0812657	0.299507	0.916148	49
ENSG00000276564.1	CTA-276F8.1	0.0240165	0.57093	0.916233	17
ENSG00000197651.4	CCER1	0.105096	NA	0.9163	1
ENSG00000267939.1	CTD-2325M2.1	-0.245981	0.46296	0.916355	47
ENSG00000196570.2	PFN3	-0.00226044	0.148461	0.916393	2
ENSG00000136856.17	SLC2A8	-0.191328	0.499055	0.91641	49
ENSG00000228049.7	POLR2J2	0.263817	0.542762	0.916416	17
ENSG00000136877.14	FPGS	-0.0171959	0.527482	0.91656	49
ENSG00000169855.19	ROBO1	0.710134	0.218832	0.916569	13
ENSG00000135424.15	ITGA7	-0.463645	0.559067	0.916662	46
ENSG00000066427.21	ATXN3	0.0725916	0.643506	0.916669	47
ENSG00000171450.5	CDK5R2	-0.0634611	0.230079	0.916693	16
ENSG00000149547.14	EI24	0.377542	0.473013	0.916751	49
ENSG00000171903.16	CYP4F11	-0.0241264	0.36487	0.916796	46
ENSG00000244752.2	CRYBB2	-0.390798	0.621727	0.916819	34
ENSG00000265380.1	RP11-126K15.1	0.104339	NA	0.9169	1
ENSG00000213139.7	CRYGS	0.603102	0.467361	0.91715	48
ENSG00000100280.16	AP1B1	0.146347	0.549055	0.917274	37
ENSG00000176904.1	OR51H1	-0.103835	NA	0.9173	1
ENSG00000234509.1	AP000253.1	-0.13902	0.352391	0.917342	9
ENSG00000240771.6	ARHGEF25	0.147575	0.470894	0.917352	49
ENSG00000182836.9	PLCXD3	0.0452421	0.522407	0.917507	41
ENSG00000107611.14	CUBN	0.327795	0.381683	0.917534	38
ENSG00000175567.8	UCP2	-0.352968	0.287983	0.917545	47
ENSG00000011304.19	PTBP1	0.0999	0.42426	0.917593	18
ENSG00000268628.2	RP1-122P22.4	0.0674788	0.430652	0.917602	41
ENSG00000180616.8	SSTR2	-0.0777941	0.449808	0.917611	41
ENSG00000237320.2	AC019064.1	0.20628	0.415364	0.917666	3
ENSG00000260887.2	CASC22	0.103331	NA	0.9177	1
ENSG00000109472.13	CPE	0.418281	0.583343	0.917704	45
ENSG00000116711.9	PLA2G4A	-0.317356	0.560355	0.917774	15
ENSG00000172830.12	SSH3	0.193285	0.518054	0.917818	49
ENSG00000269220.1	LINC00528	-0.264229	0.589477	0.917937	42
ENSG00000145287.10	PLAC8	-0.501048	0.439987	0.91797	33
ENSG00000165383.11	LRRC18	-0.212379	0.608833	0.917986	16
ENSG00000250863.1	RP11-663P9.1	-0.260072	0.0997862	0.918023	11
ENSG00000262681.2	RP11-311F12.1	-0.407557	0.250658	0.918036	26
ENSG00000260220.6	CCDC187	0.22971	0.48029	0.918039	7
ENSG00000205423.11	CNEP1R1	-0.516988	0.279274	0.918055	46
ENSG00000101474.11	APMAP	0.0172798	0.886412	0.91812	48
ENSG00000121775.17	TMEM39B	0.317724	0.0863353	0.918141	48
ENSG00000186001.12	LRCH3	-0.0246506	0.292535	0.918159	46
ENSG00000181908.5	AP003774.4	-0.0391322	0.109432	0.918278	15
ENSG00000250584.2	LINC01511	-0.251115	0.405726	0.91828	8
ENSG00000272646.1	RP11-188P17.2	-0.0247239	0.456252	0.918324	25
ENSG00000213927.3	CCL27	-0.299802	0.564751	0.918372	47
ENSG00000168032.8	ENTPD3	0.0981465	0.443259	0.918512	46
ENSG00000178934.4	LGALS7B	0.0601742	0.298003	0.918533	18
ENSG00000167863.11	ATP5H	0.733482	0.260933	0.91854	47
ENSG00000144677.14	CTDSPL	0.152061	0.479807	0.918589	25
ENSG00000281778.1	LINC00550	-0.102197	NA	0.9186	1
ENSG00000175170.14	FAM182B	0.282012	0.430943	0.918673	48
ENSG00000267452.1	LINC02073	-0.0743263	0.339459	0.918724	15
ENSG00000149124.10	GLYAT	0.235444	0.224387	0.918727	2
ENSG00000113319.12	RASGRF2	0.33158	0.507589	0.91876	45
ENSG00000116133.11	DHCR24	-0.114965	0.568281	0.918881	43
ENSG00000168421.12	RHOH	0.0997898	0.623637	0.918903	10
ENSG00000283597.2	FAM169B	0.167716	0.604882	0.919019	28
ENSG00000139718.10	SETD1B	0.14604	0.457342	0.919058	7
ENSG00000175768.12	TOMM5	0.0587319	0.312467	0.919081	40
ENSG00000244310.1	RP11-734K21.3	0.101567	NA	0.9191	1
ENSG00000272823.1	RP11-295M18.6	-0.0396436	0.285816	0.919131	47
ENSG00000206129.3	CTD-2008L17.2	0.322775	0.501872	0.919244	18
ENSG00000275714.1	HIST1H3A	0.0950882	0.143262	0.919254	9
ENSG00000154760.13	SLFN13	-0.000206023	0.579292	0.919322	47
ENSG00000070831.15	CDC42	-0.228119	0.425564	0.919447	48
ENSG00000203797.9	DDO	0.0954201	0.345155	0.919516	49
ENSG00000197079.8	KRT35	-0.311055	0.170447	0.919532	3
ENSG00000248323.5	LUCAT1	0.161424	0.214231	0.919556	27
ENSG00000007933.12	FMO3	-0.604055	0.606184	0.919621	48
ENSG00000153233.12	PTPRR	-0.00881974	0.425367	0.919779	4
ENSG00000155330.9	C16orf87	-0.100686	0	0.9198	4
ENSG00000145284.11	SCD5	-0.0890811	0.54012	0.919875	38
ENSG00000272711.1	RP11-259N19.1	0.244253	0.436613	0.919916	44
ENSG00000177380.13	PPFIA3	0.0726051	0.586082	0.920046	25
ENSG00000180424.6	DEFB123	0.0298269	0.144008	0.92007	2
ENSG00000221955.10	SLC12A8	-0.183703	0.609026	0.920123	30
ENSG00000069667.15	RORA	0.0827867	0.495588	0.920148	10
ENSG00000176406.22	RIMS2	-0.130629	0.319407	0.92018	35
ENSG00000072864.14	NDE1	-0.34298	0.529823	0.920351	44
ENSG00000250190.1	RP11-292B1.2	-0.0999299	NA	0.9204	1
ENSG00000109066.13	TMEM104	0.333236	0.37176	0.920412	49
ENSG00000197457.9	STMN3	0.279554	0.71335	0.92045	40
ENSG00000133321.10	RARRES3	-0.0389666	0.218089	0.920488	35
ENSG00000283674.1	RP11-419I17.1	0.00157118	0.818692	0.920547	22
ENSG00000189292.15	ALKAL2	0.676469	0.620231	0.920611	18
ENSG00000106683.14	LIMK1	0.0394266	0.397243	0.920779	44
ENSG00000250597.5	RP11-725M22.1	0.150574	0.297743	0.920789	4
ENSG00000089723.9	OTUB2	-0.220782	0.453105	0.920818	29
ENSG00000077458.12	FAM76B	-0.00703992	0.474835	0.920838	32
ENSG00000161920.9	MED11	0.471025	0.584528	0.920848	46
ENSG00000007038.10	PRSS21	0.0286006	0.292377	0.920927	31
ENSG00000123096.11	SSPN	0.082344	0.332242	0.92096	29
ENSG00000163646.10	CLRN1	0.053074	0.265043	0.921	5
ENSG00000153294.11	ADGRF4	-0.226962	0.509655	0.921218	33
ENSG00000158055.15	GRHL3	0.0990701	0.820604	0.921263	28
ENSG00000119929.12	CUTC	0.0246929	0.280225	0.921268	33
ENSG00000141161.11	UNC45B	0.116787	0.768289	0.921347	10
ENSG00000106258.13	CYP3A5	-0.311171	0.253312	0.921397	46
ENSG00000232023.2	LINC01807	-0.0592022	0.0832062	0.9214	10
ENSG00000172795.15	DCP2	-0.23467	0.343733	0.921452	49
ENSG00000185567.6	AHNAK2	0.035324	0.645963	0.921456	43
ENSG00000123349.13	PFDN5	0.0283465	0.12249	0.921481	4
ENSG00000234265.1	LINC01723	0.0985444	NA	0.9215	1
ENSG00000135900.3	MRPL44	0.0624788	0.432411	0.921603	38
ENSG00000183833.16	MAATS1	0.373547	0.396867	0.921753	48
ENSG00000113369.8	ARRDC3	0.0981666	NA	0.9218	1
ENSG00000158089.14	GALNT14	0.181357	0.768418	0.921805	41
ENSG00000117598.11	PLPPR5	0.322177	0.584265	0.92181	9
ENSG00000072201.13	LNX1	0.0987376	0.781897	0.921948	14
ENSG00000176720.4	BOK	-0.258669	0.559951	0.921961	46
ENSG00000163749.17	CCDC158	-0.306271	0.173231	0.921968	45
ENSG00000106436.4	MYL10	0.0977888	NA	0.9221	1
ENSG00000264443.1	RP4-594I10.3	-0.0969787	0.250349	0.922143	6
ENSG00000188092.14	GPR89B	0.0737962	0.0645706	0.9224	33
ENSG00000150594.6	ADRA2A	-0.191147	0.595059	0.922433	36
ENSG00000142149.8	HUNK	0.103284	0.33226	0.922459	40
ENSG00000254610.2	RP5-903G2.2	-0.560168	0.194509	0.92254	9
ENSG00000115318.11	LOXL3	-0.221543	0.503674	0.922556	9
ENSG00000034533.11	ASTE1	-0.0950604	0.259366	0.922561	49
ENSG00000123610.4	TNFAIP6	-0.185491	0.561129	0.922567	48
ENSG00000231883.1	RP1-297M16.2	0.0971891	NA	0.922576	1
ENSG00000271383.6	NBPF19	0.10141	0.247229	0.92261	7
ENSG00000139364.10	TMEM132B	0.226591	0.612383	0.92267	38
ENSG00000251388.1	RP11-427M20.1	-0.0969073	1.96262e-17	0.9228	2
ENSG00000165806.19	CASP7	0.421034	0.293031	0.92284	49
ENSG00000123307.3	NEUROD4	-0.0967814	NA	0.9229	1
ENSG00000204695.3	OR14J1	0.0967814	NA	0.9229	1
ENSG00000026751.16	SLAMF7	0.636334	0.459304	0.92296	15
ENSG00000057608.16	GDI2	0.162983	0.27092	0.923173	45
ENSG00000120805.13	ARL1	-0.266592	0.253157	0.923202	48
ENSG00000126822.16	PLEKHG3	0.0662719	0.382797	0.923248	36
ENSG00000164967.9	RPP25L	-0.440351	0.459863	0.923284	48
ENSG00000235711.4	ANKRD34C	0.323246	0.431625	0.923285	7
ENSG00000068654.15	POLR1A	0.0986955	0.251799	0.923305	49
ENSG00000138892.11	TTLL8	-0.0962652	NA	0.92331	1
ENSG00000095397.13	WHRN	-0.425277	0.588565	0.923365	47
ENSG00000196811.11	CHRNG	0.0765905	0.184871	0.923387	15
ENSG00000126005.16	MMP24-AS1	-0.13661	0.249689	0.923419	48
ENSG00000197905.8	TEAD4	0.245647	0.533586	0.923431	47
ENSG00000198546.14	ZNF511	0.424415	0.288712	0.923457	30
ENSG00000146094.13	DOK3	0.342665	0.284757	0.923528	36
ENSG00000230555.2	RP11-517P14.2	0.236006	0.526837	0.923551	47
ENSG00000176678.5	FOXL1	-0.444249	0.561708	0.9236	33
ENSG00000118482.11	PHF3	0.0710105	0.34596	0.923697	49
ENSG00000125912.10	NCLN	-0.24265	0.443034	0.923704	48
ENSG00000138316.10	ADAMTS14	0.10842	0.453181	0.923747	39
ENSG00000231231.5	LINC01423	-0.281717	0.265788	0.923778	7
ENSG00000282393.1	CTD-3113P16.11	0.0956482	NA	0.9238	1
ENSG00000143951.15	WDPCP	-0.0490202	0.53052	0.923872	33
ENSG00000121274.12	PAPD5	0.0335999	0.486136	0.923978	21
ENSG00000125124.11	BBS2	0.145561	0.2397	0.924062	48
ENSG00000110075.14	PPP6R3	-0.144302	0.560253	0.924161	46
ENSG00000256342.1	RP3-446N13.1	-0.0951368	NA	0.924206	1
ENSG00000164694.16	FNDC1	-0.0315308	0.576676	0.924439	25
ENSG00000110906.12	KCTD10	0.532539	0.301667	0.924448	49
ENSG00000272791.1	RP11-464F9.22	0.0586808	0.267603	0.924547	48
ENSG00000178602.7	OTOS	0.163591	0.394512	0.924559	11
ENSG00000243089.1	RP11-779P15.2	-0.094641	NA	0.9246	1
ENSG00000139637.13	C12orf10	0.226931	0.292134	0.924603	34
ENSG00000130818.11	ZNF426	0.0844616	0.151144	0.924637	47
ENSG00000142513.5	ACPT	0.526728	0.382192	0.924749	12
ENSG00000226853.2	AC010894.3	-0.0964912	0.324903	0.924813	46
ENSG00000118997.13	DNAH7	-0.0269143	0.566793	0.924814	40
ENSG00000111305.18	GSG1	-0.142431	0.486432	0.924859	11
ENSG00000166863.11	TAC3	0.447541	0.400877	0.924889	42
ENSG00000236908.2	RP5-1063M23.2	0.204712	0.432068	0.924935	29
ENSG00000077782.19	FGFR1	-0.337868	0.416778	0.924955	49
ENSG00000183323.12	CCDC125	0.0539138	0.531426	0.925021	48
ENSG00000262097.1	LINC02185	0.072248	0.210204	0.925084	43
ENSG00000196396.9	PTPN1	-0.290407	0.55294	0.925087	44
ENSG00000129990.14	SYT5	-0.524012	0.379109	0.925194	32
ENSG00000064692.18	SNCAIP	-0.152269	0.560151	0.925248	20
ENSG00000230027.1	RP11-550H2.2	0.0936339	NA	0.9254	1
ENSG00000265241.6	RBM8A	-0.0905143	0.274202	0.925465	49
ENSG00000058799.14	YIPF1	0.449827	0.402818	0.92548	49
ENSG00000256115.5	RP11-319E16.1	0.093508	NA	0.9255	1
ENSG00000152518.7	ZFP36L2	0.189898	0.415226	0.925528	47
ENSG00000133317.14	LGALS12	0.326044	0.346849	0.925545	16
ENSG00000174718.11	KIAA1551	0.526327	0.37522	0.925562	41
ENSG00000261514.1	LINC01976	-0.38793	0.166842	0.925668	10
ENSG00000233415.1	RP11-101E14.3	0.0932562	NA	0.9257	1
ENSG00000109814.11	UGDH	0.412542	0.526305	0.925825	45
ENSG00000178821.12	TMEM52	0.129769	0.37429	0.925956	45
ENSG00000116254.17	CHD5	0.222547	0.720506	0.925963	14
ENSG00000196367.12	TRRAP	-0.0425547	0.56063	0.926018	18
ENSG00000075292.18	ZNF638	-0.252014	0.522711	0.926075	35
ENSG00000182218.9	HHIPL1	-0.247516	0.29994	0.926112	47
ENSG00000253361.1	RP11-675F6.3	0.0299419	0.490913	0.926139	12
ENSG00000163053.10	SLC16A14	0.13574	0.469583	0.926143	39
ENSG00000240423.1	LINC00636	-0.101891	0.434926	0.92618	3
ENSG00000135372.8	NAT10	0.0576975	0.394823	0.926223	48
ENSG00000137449.15	CPEB2	-0.148966	0.260899	0.926226	48
ENSG00000203279.3	RP11-498P14.5	-0.0913228	0.0539367	0.926251	46
ENSG00000225978.3	HAR1A	0.284859	0.606414	0.926272	47
ENSG00000188316.13	ENO4	0.284896	0.0643488	0.926272	2
ENSG00000274184.1	RP11-158H5.8	-0.0285418	0.381727	0.926322	48
ENSG00000088727.12	KIF9	0.29469	0.237218	0.926372	5
ENSG00000047315.15	POLR2B	-0.312414	0.415589	0.926388	34
ENSG00000163114.5	PDHA2	0.0922565	NA	0.926494	1
ENSG00000184009.9	ACTG1	-0.293234	0.466379	0.926513	28
ENSG00000126467.10	TSKS	-0.0652072	0.289856	0.92656	44
ENSG00000228750.6	LINC01672	0.110713	0.315362	0.926689	2
ENSG00000258048.1	RP11-530C5.1	0.0919975	NA	0.9267	1
ENSG00000248663.6	LINC00992	-0.121579	0.229104	0.926733	9
ENSG00000154864.11	PIEZO2	0.477739	0.425082	0.926854	14
ENSG00000172780.16	RAB43	0.0880048	0.355795	0.926874	48
ENSG00000265752.2	RP11-403A21.1	0.0181781	0.502093	0.926978	39
ENSG00000165280.15	VCP	-0.322143	0.457022	0.927013	29
ENSG00000271390.1	RP11-89C3.3	0.353266	0.05157	0.927015	18
ENSG00000277075.2	HIST1H2AE	0.226705	0.369304	0.927029	29
ENSG00000156110.13	ADK	0.0031879	0.505419	0.927044	46
ENSG00000124003.12	MOGAT1	-0.160681	0.182301	0.927083	24
ENSG00000164647.8	STEAP1	-0.129875	0.545928	0.927173	40
ENSG00000169495.4	HTRA4	-0.00459563	0.374494	0.927183	3
ENSG00000162599.15	NFIA	0.392478	0.384635	0.927249	18
ENSG00000163295.4	ALPI	-0.139721	0.309909	0.927298	2
ENSG00000111142.13	METAP2	0.0292631	0.81785	0.927305	41
ENSG00000283000.1	RP11-297A16.4	-0.0903445	0.479472	0.927315	10
ENSG00000179598.5	PLD6	0.15758	0.465984	0.927408	48
ENSG00000238062.5	SPATA3-AS1	-0.296063	0.0697612	0.927415	2
ENSG00000249961.9	TERB1	0.090613	0.667921	0.927429	2
ENSG00000117560.7	FASLG	-0.212594	0.177205	0.927457	35
ENSG00000149577.15	SIDT2	-0.655881	0.73998	0.927474	42
ENSG00000131788.15	PIAS3	-0.0781903	0.252321	0.927482	19
ENSG00000119333.11	WDR34	0.235843	0.191389	0.927553	46
ENSG00000005844.17	ITGAL	0.108928	0.485842	0.927578	15
ENSG00000176476.8	SGF29	-0.0785771	0.453636	0.927631	48
ENSG00000248545.2	RP11-302F12.3	0.090739	NA	0.9277	1
ENSG00000248100.2	RP11-709A23.1	-0.32396	0.365731	0.92773	6
ENSG00000167107.12	ACSF2	-0.337096	0.577707	0.927902	49
ENSG00000155287.10	SLC25A28	-0.152138	0.38838	0.92795	43
ENSG00000188677.14	PARVB	-0.273	0.484176	0.928039	45
ENSG00000142632.16	ARHGEF19	0.203817	0.335373	0.928065	49
ENSG00000086289.11	EPDR1	-0.17439	0.597146	0.928129	35
ENSG00000084093.16	REST	-0.262824	0.337329	0.928144	29
ENSG00000157379.13	DHRS1	0.638315	0.693393	0.928156	49
ENSG00000147592.8	LACTB2	0.428881	0.449227	0.928214	49
ENSG00000124493.13	GRM4	0.59286	0.494434	0.928237	10
ENSG00000257515.1	RP11-498M15.1	-0.0899839	NA	0.9283	1
ENSG00000162972.10	MAIP1	0.548636	0.396199	0.928312	47
ENSG00000130518.16	KIAA1683	0.365919	0.205119	0.928363	49
ENSG00000276487.1	RP11-417O18.2	-0.08989	NA	0.928375	1
ENSG00000138772.12	ANXA3	0.0355251	0.675712	0.92844	46
ENSG00000174748.18	RPL15	-0.0877217	0.382122	0.928511	10
ENSG00000159337.6	PLA2G4D	0.241315	0.536008	0.928516	16
ENSG00000238031.1	AC090505.1	0.0896522	NA	0.928564	1
ENSG00000177706.8	FAM20C	0.19887	0.585504	0.928631	35
ENSG00000231171.3	LINC01098	-0.0894806	NA	0.9287	1
ENSG00000272622.1	RP11-395N3.2	-0.0454914	0.259196	0.928736	43
ENSG00000107165.12	TYRP1	0.0290227	0.567881	0.928748	29
ENSG00000197165.10	SULT1A2	0.2266	0.324284	0.928797	46
ENSG00000254277.1	RP11-1144P22.1	0.0893547	NA	0.9288	1
ENSG00000136770.10	DNAJC1	-0.0719599	0.0614525	0.928847	35
ENSG00000269961.1	CTD-2033C11.1	-0.302521	0.240565	0.928931	8
ENSG00000121671.11	CRY2	-0.0845435	0.290855	0.929065	32
ENSG00000249167.1	SEMA6A-AS2	0.319635	0.12729	0.929157	5
ENSG00000223496.2	EXOSC6	-0.0914404	0.274496	0.929161	49
ENSG00000183114.7	FAM43B	-0.128508	0.305068	0.929212	43
ENSG00000152784.15	PRDM8	0.282122	0.49969	0.929285	49
ENSG00000104081.13	BMF	-0.0643258	0.436137	0.929334	33
ENSG00000137573.13	SULF1	0.0930035	0.45763	0.929363	27
ENSG00000250260.1	RP11-325L7.2	-0.0885998	NA	0.9294	1
ENSG00000141497.13	ZMYND15	0.372568	0.373526	0.929514	45
ENSG00000203747.10	FCGR3A	0.183622	0.281213	0.929523	46
ENSG00000064195.7	DLX3	0.0633828	0.53502	0.929543	32
ENSG00000239715.1	AC093627.11	0.371901	0.0115399	0.929568	2
ENSG00000168928.12	CTRB2	0.0684847	0.347079	0.929645	40
ENSG00000173239.13	LIPM	-0.0300183	0.203567	0.929663	9
ENSG00000173372.16	C1QA	-0.101562	0.546344	0.929676	46
ENSG00000158258.16	CLSTN2	-0.311365	0.579727	0.929678	36
ENSG00000145700.9	ANKRD31	-0.33728	0.247866	0.929708	42
ENSG00000232504.4	ST3GAL5-AS1	0.0351705	0.599807	0.929709	36
ENSG00000078269.14	SYNJ2	0.0357892	0.658508	0.929709	47
ENSG00000126814.6	TRMT5	0.087475	0.514705	0.929836	45
ENSG00000221978.11	CCNL2	-0.263108	0.24434	0.92985	38
ENSG00000167772.11	ANGPTL4	0.310027	0.305431	0.929858	30
ENSG00000096080.11	MRPS18A	-0.196165	0.395349	0.929896	42
ENSG00000082068.8	WDR70	-0.407198	0.336053	0.929925	37
ENSG00000223891.5	OSER1-AS1	-0.404778	0.352015	0.929974	49
ENSG00000259587.2	RP11-463I20.2	0.0878448	NA	0.93	1
ENSG00000116544.11	DLGAP3	0.029333	0.799397	0.930157	13
ENSG00000197217.12	ENTPD4	0.0984199	0.40382	0.93018	48
ENSG00000263956.6	NBPF11	0.499053	0.281085	0.930269	45
ENSG00000169744.12	LDB2	0.533863	0.347748	0.930305	43
ENSG00000133112.16	TPT1	-0.413994	0.567667	0.930334	43
ENSG00000165632.7	TAF3	-0.022958	0.179099	0.930372	30
ENSG00000127481.14	UBR4	0.0829835	0.280679	0.930553	41
ENSG00000232063.1	RP11-307E17.8	0.200001	0.548163	0.930634	44
ENSG00000145494.11	NDUFS6	0.010721	0.633581	0.930811	32
ENSG00000102760.12	RGCC	0.210965	0.350257	0.930822	35
ENSG00000179091.4	CYC1	0.0601622	0.842934	0.930857	44
ENSG00000263761.2	GDF2	-0.0867126	NA	0.9309	1
ENSG00000123104.11	ITPR2	-0.143422	0.320005	0.930957	47
ENSG00000272732.1	RP5-1159O4.2	0.776116	0.405562	0.930971	42
ENSG00000197580.11	BCO2	-0.609327	0.342887	0.931026	45
ENSG00000125869.9	LAMP5	0.209671	0.439015	0.931071	47
ENSG00000167757.13	KLK11	0.280827	0.683711	0.931098	29
ENSG00000120903.12	CHRNA2	-0.148937	0.431131	0.931148	21
ENSG00000165046.12	LETM2	0.138686	0.183849	0.931236	43
ENSG00000114054.13	PCCB	-0.00854754	0.426443	0.931258	48
ENSG00000118407.14	FILIP1	0.281258	0.317582	0.931273	24
ENSG00000182950.2	ODF3L1	0.13559	0.144108	0.931274	26
ENSG00000075884.13	ARHGAP15	0.591181	0.489264	0.931277	38
ENSG00000050393.11	MCUR1	-0.573885	0.454005	0.931422	48
ENSG00000134779.14	TPGS2	-0.394681	0.534963	0.931456	49
ENSG00000224023.10	FLJ37035	0.327871	0.200768	0.931489	44
ENSG00000183250.11	LINC01547	0.0370305	0.399702	0.9315	45
ENSG00000171346.15	KRT15	-0.135712	0.376565	0.931729	22
ENSG00000132383.11	RPA1	0.265668	0.429165	0.931802	49
ENSG00000132423.11	COQ3	-0.0903216	0.259259	0.931856	49
ENSG00000233977.1	RP11-310H4.2	-0.169526	0.441848	0.931883	7
ENSG00000127774.6	EMC6	-0.149288	0.445901	0.93204	22
ENSG00000125735.10	TNFSF14	-0.49674	0.268333	0.932078	37
ENSG00000226409.2	RP11-735G4.1	0.0558207	0.5236	0.932097	22
ENSG00000165914.14	TTC7B	-0.345659	0.54513	0.932101	43
ENSG00000124440.15	HIF3A	-0.532461	0.317734	0.932105	47
ENSG00000106803.9	SEC61B	-0.210648	0.593697	0.932107	24
ENSG00000140463.13	BBS4	-0.567864	0.342977	0.932139	48
ENSG00000009780.15	FAM76A	0.0144707	0.305944	0.932235	6
ENSG00000111775.2	COX6A1	-0.327436	0.429597	0.932243	47
ENSG00000262585.1	LINC01979	0.0103157	0.453014	0.932306	26
ENSG00000093144.18	ECHDC1	0.105527	0.317028	0.932308	44
ENSG00000274825.1	RP4-616B8.5	0.259597	0.382312	0.932394	27
ENSG00000260423.1	RP13-735L24.1	-0.00209799	0.526756	0.932431	39
ENSG00000062282.14	DGAT2	-0.0535759	0.324309	0.932455	49
ENSG00000226939.1	AC062021.1	-0.342253	0.313869	0.932484	14
ENSG00000144792.9	ZNF660	-0.194049	0.181378	0.932533	49
ENSG00000156398.12	SFXN2	0.305901	0.234446	0.932613	42
ENSG00000186806.5	VSIG10L	-0.36597	0.481722	0.932617	41
ENSG00000176194.17	CIDEA	-0.0301174	0.578527	0.932656	37
ENSG00000260305.1	NTRK3-AS1	-0.10744	0.333077	0.932691	10
ENSG00000149761.8	NUDT22	0.228757	0.181901	0.93276	34
ENSG00000142552.7	RCN3	-0.00452238	0.171024	0.932831	33
ENSG00000129538.13	RNASE1	0.06122	0.640902	0.932912	43
ENSG00000101400.5	SNTA1	-0.13334	0.118016	0.932941	47
ENSG00000094914.12	AAAS	-0.000708003	0.360542	0.932989	26
ENSG00000110324.10	IL10RA	-0.220985	0.643594	0.933004	34
ENSG00000101213.6	PTK6	0.0537144	0.384941	0.93301	37
ENSG00000146469.12	VIP	-0.0596073	0.697598	0.933042	20
ENSG00000182325.10	FBXL6	-0.121688	0.473057	0.933044	33
ENSG00000183150.7	GPR19	-0.32934	0.329398	0.933063	42
ENSG00000047662.4	FAM184B	-0.143187	0.343088	0.933158	26
ENSG00000180011.6	ZADH2	0.115462	0.373306	0.933276	45
ENSG00000131142.13	CCL25	-0.610215	0.588564	0.93329	15
ENSG00000251497.2	RP11-197N18.7	-0.0836937	NA	0.9333	1
ENSG00000264790.1	RP11-26N15.2	-0.027856	0.0964959	0.9334	3
ENSG00000272235.1	RP11-22L13.1	0.305145	0.205422	0.933418	7
ENSG00000204362.6	RP11-380J14.1	-0.073331	0.706282	0.933472	9
ENSG00000136048.13	DRAM1	0.198704	0.457505	0.933492	48
ENSG00000234883.5	MIR155HG	0.415831	0.433316	0.933503	9
ENSG00000111726.12	CMAS	0.270697	0.534047	0.933597	16
ENSG00000275630.1	RP6-65G23.5	0.310683	0.159942	0.93365	26
ENSG00000144649.8	FAM198A	-0.0880409	0.422449	0.933666	35
ENSG00000134072.10	CAMK1	0.330607	0.214808	0.933743	47
ENSG00000237513.1	RP11-325F22.2	0.293995	0.235887	0.933767	31
ENSG00000163995.19	ABLIM2	0.0921709	0.52772	0.933801	41
ENSG00000171747.8	LGALS4	-0.306835	0.257753	0.933834	47
ENSG00000230506.1	RP11-416N4.4	-0.430441	0.158379	0.933944	5
ENSG00000134153.9	EMC7	-0.0767159	0.221409	0.933969	41
ENSG00000183971.6	NPW	0.433569	0.390251	0.933974	39
ENSG00000187695.8	RP11-723O4.6	-0.0828133	0	0.934	2
ENSG00000212993.4	POU5F1B	0.356547	0.28121	0.934085	34
ENSG00000109794.13	FAM149A	0.830837	0.411012	0.934089	44
ENSG00000214655.10	ZSWIM8	0.269396	0.17307	0.934126	49
ENSG00000128708.12	HAT1	0.0307855	0.202419	0.934168	42
ENSG00000172155.9	LCE1D	0.082564	0.000155313	0.934198	2
ENSG00000185940.10	KRTAP5-5	0.269093	0.371448	0.934208	6
ENSG00000137947.11	GTF2B	-0.0140305	0.527751	0.934224	17
ENSG00000177674.15	AGTRAP	0.205014	0.588905	0.934362	47
ENSG00000166454.9	ATMIN	0.0484448	0.343462	0.934379	46
ENSG00000239605.9	C2orf61	-0.128449	0.351515	0.934538	11
ENSG00000162849.15	KIF26B	0.0255517	0.184436	0.934543	30
ENSG00000123358.19	NR4A1	-0.229274	0.17401	0.934545	2
ENSG00000101220.17	C20orf27	-0.355654	0.646167	0.934565	42
ENSG00000089486.16	CDIP1	-0.0811371	0.253293	0.934591	46
ENSG00000171136.6	RLN3	0.0820587	8.01234e-18	0.9346	4
ENSG00000031823.14	RANBP3	-0.366388	0.433507	0.934663	41
ENSG00000007392.16	LUC7L	0.147009	0.105202	0.934672	44
ENSG00000253821.1	RP11-246K15.1	0.305623	0.080982	0.93468	3
ENSG00000141441.15	GAREM1	-0.275793	0.393886	0.934691	8
ENSG00000113240.12	CLK4	-0.0826628	0.359928	0.934699	45
ENSG00000261055.1	RP11-195M16.3	-0.081933	NA	0.9347	1
ENSG00000153822.13	KCNJ16	-0.0914656	0.57829	0.934714	31
ENSG00000146067.15	FAM193B	-0.00152158	0.307973	0.934737	42
ENSG00000169085.11	C8orf46	0.345613	0.396312	0.934751	47
ENSG00000221829.9	FANCG	-0.474241	0.391767	0.9348	46
ENSG00000258203.5	RP1-228P16.3	-0.0818072	NA	0.9348	1
ENSG00000145088.8	EAF2	0.148091	0.436207	0.934809	48
ENSG00000073578.16	SDHA	-0.122242	0.663873	0.934833	45
ENSG00000141425.17	RPRD1A	0.348457	0.475844	0.934922	46
ENSG00000136842.13	TMOD1	0.199746	0.356346	0.934925	44
ENSG00000162438.11	CTRC	0.273561	0.620287	0.934969	8
ENSG00000185372.2	OR2V1	-0.0815412	NA	0.935012	1
ENSG00000058091.16	CDK14	-0.0849114	0.49214	0.93508	25
ENSG00000250668.1	LINC02123	0.08143	1.38778e-17	0.9351	9
ENSG00000157869.14	RAB28	0.393473	0.331383	0.935108	14
ENSG00000242622.1	RP11-18H7.1	-0.000132561	0.516061	0.935238	4
ENSG00000065183.15	WDR3	0.112601	0.158557	0.935295	48
ENSG00000101413.11	RPRD1B	0.484932	0.204842	0.935314	22
ENSG00000196502.11	SULT1A1	-0.0475282	0.335792	0.935374	27
ENSG00000125534.9	PPDPF	-0.235341	0.115386	0.935375	49
ENSG00000237222.3	LINC01968	-0.081083	NA	0.935376	1
ENSG00000234767.1	LINC01052	0.0810528	NA	0.9354	1
ENSG00000120733.13	KDM3B	-0.115163	0.340501	0.935522	48
ENSG00000104312.7	RIPK2	0.0413872	0.354975	0.935565	49
ENSG00000134551.12	PRH2	0.340793	0.0729838	0.935608	9
ENSG00000167695.14	FAM57A	0.357549	0.412005	0.935725	29
ENSG00000115353.10	TACR1	0.444781	0.536523	0.935951	23
ENSG00000240687.1	RP11-521D12.1	-0.0802983	9.81308e-18	0.936	3
ENSG00000228889.6	UBAC2-AS1	0.172055	0.373407	0.936066	39
ENSG00000135521.8	LTV1	-0.30809	0.582834	0.936119	11
ENSG00000147588.6	PMP2	-0.0607305	0.138989	0.936152	18
ENSG00000206432.4	TMEM200C	-0.522086	0.34403	0.936163	25
ENSG00000139220.16	PPFIA2	0.0303966	0.33715	0.9362	41
ENSG00000102575.10	ACP5	-0.514318	0.595282	0.936259	49
ENSG00000136010.13	ALDH1L2	-0.0931619	0.477076	0.936299	43
ENSG00000259887.1	RP11-923I11.5	0.0398977	0.0797954	0.9364	4
ENSG00000130167.13	TSPAN16	-0.113631	0.306504	0.936472	8
ENSG00000135953.10	MFSD9	-0.00434477	0.473865	0.93657	26
ENSG00000245768.6	RP11-410D17.2	0.0795439	NA	0.9366	1
ENSG00000101311.15	FERMT1	-0.383173	0.54722	0.936603	41
ENSG00000254038.1	RP11-419C23.1	-0.177523	0.444643	0.936711	7
ENSG00000103021.9	CCDC113	0.504793	0.572121	0.936712	35
ENSG00000179935.9	LINC00652	0.674113	0.271344	0.936777	39
ENSG00000162909.17	CAPN2	-0.0262755	0.846076	0.93681	41
ENSG00000163785.12	RYK	0.162971	0.355027	0.936829	36
ENSG00000165912.15	PACSIN3	0.218433	0.261811	0.936856	38
ENSG00000249574.1	AC226118.1	-0.412287	0.414879	0.936888	5
ENSG00000166847.9	DCTN5	-0.386411	0.251021	0.936891	48
ENSG00000187066.8	TMEM262	-0.0791667	NA	0.9369	1
ENSG00000177984.6	LCN15	0.174861	0.584209	0.936935	31
ENSG00000086548.8	CEACAM6	0.163869	0.58077	0.937119	7
ENSG00000272382.1	CTD-2035E11.4	0.293786	0.480367	0.937125	27
ENSG00000182985.17	CADM1	-0.0732616	0.64183	0.937142	17
ENSG00000182040.8	USH1G	-0.197416	0.103604	0.937154	3
ENSG00000251247.10	ZNF345	0.472251	0.251725	0.937174	18
ENSG00000121905.9	HPCA	0.00930744	0.241991	0.937199	16
ENSG00000185305.10	ARL15	0.449885	0.635651	0.937235	38
ENSG00000011021.21	CLCN6	-0.0802743	0.468333	0.93732	49
ENSG00000226791.6	AC109826.1	-0.153804	0.559499	0.937323	23
ENSG00000144642.21	RBMS3	0.101945	0.11569	0.937334	45
ENSG00000258873.2	DUXA	-0.169269	0.163029	0.937501	4
ENSG00000197763.14	TXNRD3	-0.246172	0.517705	0.937578	46
ENSG00000136457.9	CHAD	0.0661411	0.574364	0.93762	43
ENSG00000254427.1	RP11-430H10.1	-0.140543	0.270554	0.93769	48
ENSG00000100568.10	VTI1B	0.551763	0.46488	0.937708	49
ENSG00000278570.4	NR2E3	-0.433265	0.6786	0.937824	43
ENSG00000077463.14	SIRT6	0.077827	0.270365	0.937934	48
ENSG00000250303.3	RP11-356J5.12	0.303932	0.528437	0.938001	17
ENSG00000162006.9	MSLNL	-0.0106919	0.490933	0.938053	20
ENSG00000143512.12	HHIPL2	0.500831	0.749611	0.938071	26
ENSG00000085978.21	ATG16L1	-0.171731	0.645345	0.938075	27
ENSG00000179059.9	ZFP42	-0.183312	0.446053	0.938104	3
ENSG00000171466.9	ZNF562	0.0259064	0.270948	0.938113	43
ENSG00000171720.9	HDAC3	0.242503	0.239723	0.938113	46
ENSG00000162407.8	PLPP3	0.00873733	0.333221	0.938214	24
ENSG00000185737.12	NRG3	-0.048087	0.332681	0.938243	7
ENSG00000237980.1	RP11-338C15.3	0.2591	0.260483	0.938318	12
ENSG00000177082.12	WDR73	-0.0805611	0.535228	0.938386	46
ENSG00000180773.14	SLC36A4	-0.401918	0.508144	0.938444	49
ENSG00000127554.12	GFER	-0.207779	0.409207	0.938691	47
ENSG00000162409.10	PRKAA2	0.116343	0.330384	0.938768	30
ENSG00000099622.13	CIRBP	-0.4548	0.611646	0.938982	9
ENSG00000060762.18	MPC1	-0.242138	0.876317	0.938994	39
ENSG00000120063.9	GNA13	-0.240397	0.257856	0.939047	25
ENSG00000111229.15	ARPC3	-0.193603	0.646606	0.939116	22
ENSG00000100888.12	CHD8	0.25148	0.309098	0.939137	39
ENSG00000141556.20	TBCD	-0.561893	0.665052	0.93918	49
ENSG00000221916.3	C19orf73	0.124141	0.216133	0.939281	47
ENSG00000130699.18	TAF4	-0.320332	0.610542	0.939308	18
ENSG00000155463.12	OXA1L	0.393698	0.4094	0.939451	49
ENSG00000105989.8	WNT2	-0.015036	0.160021	0.939519	21
ENSG00000226856.5	AC093901.1	0.307618	0.202189	0.939524	21
ENSG00000268240.1	RP11-678G14.4	-0.262333	0.560755	0.939532	7
ENSG00000241792.1	RP11-501O2.1	-0.0758063	NA	0.939573	1
ENSG00000259134.5	LINC00924	0.506562	0.660975	0.939648	44
ENSG00000100302.6	RASD2	-0.24558	0.539488	0.939655	42
ENSG00000185187.12	SIGIRR	-0.592936	0.350069	0.939667	47
ENSG00000134326.11	CMPK2	-0.523908	0.439687	0.939676	15
ENSG00000056291.17	NPFFR2	0.131775	0.709683	0.939684	7
ENSG00000254656.1	RTL1	-0.0756469	NA	0.9397	1
ENSG00000139178.10	C1RL	-0.3874	0.400257	0.939782	49
ENSG00000174015.9	SPERT	0.0840782	0.329296	0.939834	2
ENSG00000167699.13	GLOD4	0.0271578	0.382707	0.939848	44
ENSG00000109381.19	ELF2	-0.108311	0.290192	0.939902	41
ENSG00000170820.11	FSHR	0.063675	0.406833	0.939941	6
ENSG00000150787.7	PTS	0.238675	0.472326	0.939958	26
ENSG00000229720.1	RP3-495K2.2	-0.148759	0.38397	0.939985	4
ENSG00000132953.16	XPO4	0.43942	0.419088	0.940029	46
ENSG00000165055.15	METTL2B	0.0771351	0.221412	0.940093	49
ENSG00000179913.10	B3GNT3	0.0365141	0.591545	0.940169	27
ENSG00000118729.11	CASQ2	-0.0141554	0.305231	0.940187	45
ENSG00000101204.16	CHRNA4	-0.231025	0.696167	0.940196	21
ENSG00000168002.11	POLR2G	-0.237397	0.3656	0.940258	18
ENSG00000081665.13	ZNF506	-0.19014	0.646847	0.940317	48
ENSG00000164106.7	SCRG1	-0.057159	0.21408	0.940323	36
ENSG00000175697.10	GPR156	0.646191	0.320688	0.940362	41
ENSG00000186529.15	CYP4F3	-0.0729899	0.255494	0.94043	41
ENSG00000119801.12	YPEL5	0.268411	0.192349	0.940479	15
ENSG00000122512.14	PMS2	0.200682	0.380083	0.940554	48
ENSG00000112799.8	LY86	0.0733166	0.547706	0.940589	46
ENSG00000228587.1	RP1-41P2.7	-0.0743155	0.0783323	0.940606	2
ENSG00000267644.1	CTD-2008P7.10	-0.292495	0.0781955	0.940693	2
ENSG00000196218.12	RYR1	-0.643906	0.594626	0.940747	30
ENSG00000106105.13	GARS	-0.223103	0.596589	0.940775	32
ENSG00000053524.12	MCF2L2	-0.0767397	0.296399	0.941062	42
ENSG00000065559.14	MAP2K4	0.0738231	0.160058	0.941102	45
ENSG00000173914.11	RBM4B	-0.102363	0.279467	0.941144	47
ENSG00000173436.13	MINOS1	-0.366217	0.333625	0.941145	47
ENSG00000119965.12	C10orf88	0.0204453	0.302546	0.94117	49
ENSG00000182324.6	KCNJ14	0.209154	0.541057	0.941249	49
ENSG00000184226.14	PCDH9	-0.319857	0.3	0.941341	47
ENSG00000184304.14	PRKD1	-0.0134454	0.86994	0.941395	35
ENSG00000145414.8	NAF1	-0.219334	0.216367	0.941404	41
ENSG00000089775.11	ZBTB25	0.121141	0.250469	0.941477	47
ENSG00000012660.13	ELOVL5	0.305098	0.770536	0.941535	47
ENSG00000141505.11	ASGR1	-0.209523	0.454563	0.941536	25
ENSG00000176490.4	DIRAS1	0.0726126	0.565222	0.941584	35
ENSG00000136861.17	CDK5RAP2	0.506961	0.261343	0.941589	49
ENSG00000196542.8	SPTSSB	0.217383	0.241196	0.94159	42
ENSG00000162086.14	ZNF75A	0.241248	0.32335	0.941596	40
ENSG00000242317.1	RP11-875H7.5	0.073259	NA	0.9416	1
ENSG00000105135.15	ILVBL	0.0035865	0.380659	0.941629	48
ENSG00000256424.1	RP11-495K9.7	-0.0731334	NA	0.9417	1
ENSG00000188766.12	SPRED3	-0.361574	0.300396	0.941719	44
ENSG00000132825.6	PPP1R3D	0.299825	0.342554	0.941748	7
ENSG00000274492.1	RP11-976B16.1	0.336472	0.242743	0.941783	4
ENSG00000135297.15	MTO1	0.349523	0.18488	0.941859	48
ENSG00000189013.14	KIR2DL4	-0.197384	0.850811	0.941929	6
ENSG00000119943.12	PYROXD2	0.337684	0.189452	0.941963	47
ENSG00000246363.2	RP11-13A1.1	-0.441215	0.634146	0.94201	20
ENSG00000273177.1	RP11-368I23.4	-0.279717	0.0933272	0.942049	11
ENSG00000162636.15	FAM102B	0.214189	0.45766	0.942074	47
ENSG00000167614.13	TTYH1	0.645075	0.602838	0.942142	20
ENSG00000089094.18	KDM2B	-0.203563	0.473169	0.942148	45
ENSG00000205710.3	C17orf107	0.260529	0.483773	0.942186	48
ENSG00000274265.4	CH17-189H20.1	-0.313262	0.00425009	0.942208	6
ENSG00000185105.5	MYADML2	-0.184307	0.318463	0.942261	15
ENSG00000164125.15	FAM198B	0.00905168	0.348809	0.942319	42
ENSG00000239672.7	NME1	-0.0668679	0.310049	0.942329	49
ENSG00000167889.12	MGAT5B	-0.779073	0.504902	0.942342	40
ENSG00000135842.16	FAM129A	-0.489588	0.731892	0.94252	47
ENSG00000139197.10	PEX5	0.166548	0.447954	0.942535	49
ENSG00000139974.15	SLC38A6	-0.353222	0.290263	0.942558	49
ENSG00000177548.12	RABEP2	-0.206155	0.339528	0.942624	10
ENSG00000155085.15	AK9	0.511955	0.206559	0.942677	49
ENSG00000112306.7	RPS12	0.191947	0.414666	0.942679	48
ENSG00000229434.1	AC017048.1	0.0718767	NA	0.9427	1
ENSG00000196605.7	ZNF846	-0.087067	0.334402	0.942766	49
ENSG00000172301.10	COPRS	0.279252	0.326416	0.942856	48
ENSG00000236720.1	LINC01741	0.0716254	NA	0.9429	1
ENSG00000257219.5	RP11-54A9.1	0.174031	0.544391	0.942943	31
ENSG00000277135.1	RP11-327J17.9	0.075485	0.18511	0.942977	47
ENSG00000260588.1	RP11-930P14.2	0.435257	0.384261	0.943019	44
ENSG00000234248.1	RP11-799O21.2	-0.071382	NA	0.943094	1
ENSG00000136872.17	ALDOB	-0.0871124	0.362098	0.943126	43
ENSG00000174038.12	C9orf131	0.0355664	0.457414	0.943202	15
ENSG00000235162.8	C12orf75	-0.20652	0.537705	0.943211	43
ENSG00000181264.8	TMEM136	-0.259867	0.186647	0.943227	46
ENSG00000090520.11	DNAJB11	0.174565	0.461979	0.94324	30
ENSG00000159399.9	HK2	0.0589954	0.314661	0.943254	44
ENSG00000075420.12	FNDC3B	-0.203881	0.36848	0.943417	20
ENSG00000120669.15	SOHLH2	0.0746461	0.246688	0.943431	44
ENSG00000247315.3	ZCCHC3	0.154431	0.224763	0.943451	28
ENSG00000168014.16	C2CD3	-0.393875	0.445549	0.943665	37
ENSG00000134438.9	RAX	-0.0706202	NA	0.9437	1
ENSG00000267627.5	RP11-905K4.1	-0.0706202	NA	0.9437	1
ENSG00000278035.1	RP11-234K24.6	-0.0695899	0.0510704	0.943763	16
ENSG00000186188.10	FFAR4	-0.312828	0.37525	0.943771	37
ENSG00000081818.3	PCDHB4	-0.0777918	0.171037	0.943787	42
ENSG00000250799.9	PRODH2	0.00636359	0.200819	0.943858	7
ENSG00000117620.14	SLC35A3	-0.503523	0.241979	0.943867	46
ENSG00000226101.1	LINC02097	-0.143512	0.324723	0.943957	25
ENSG00000164049.14	FBXW12	0.0678513	0.0326137	0.944032	31
ENSG00000261161.1	RP11-58A18.1	0.295224	0.127637	0.944047	4
ENSG00000113838.12	TBCCD1	-0.31272	0.3964	0.944117	37
ENSG00000060491.16	OGFR	0.196915	0.473853	0.944132	49
ENSG00000172399.5	MYOZ2	0.407267	0.399055	0.944181	44
ENSG00000245156.1	RP11-867G23.3	-0.211901	0.407951	0.944237	48
ENSG00000122642.10	FKBP9	0.154467	0.413911	0.944283	36
ENSG00000197948.10	FCHSD1	-0.00999202	0.476284	0.944353	47
ENSG00000175662.17	TOM1L2	-0.263518	0.525449	0.944357	36
ENSG00000160293.16	VAV2	-0.181514	0.68906	0.944375	20
ENSG00000165572.7	KBTBD6	-0.0795528	0.21408	0.944518	46
ENSG00000110696.9	C11orf58	0.0554918	0.330132	0.944546	43
ENSG00000145545.11	SRD5A1	0.147973	0.386301	0.94458	47
ENSG00000169223.14	LMAN2	-0.32432	0.389836	0.944645	32
ENSG00000251623.1	RP11-826N14.4	0.16227	0.395566	0.944704	19
ENSG00000188897.8	CTD-3088G3.8	-0.0805024	0.658031	0.944731	37
ENSG00000126216.13	TUBGCP3	-0.545924	0.331837	0.944759	48
ENSG00000047410.13	TPR	0.0995533	0.508808	0.944788	43
ENSG00000013375.15	PGM3	0.188699	0.443556	0.944851	48
ENSG00000097007.17	ABL1	0.28416	0.53854	0.944857	33
ENSG00000271427.1	RP11-188D8.1	0.323155	0.200076	0.944926	38
ENSG00000114982.17	KANSL3	-0.278864	0.00247656	0.944994	4
ENSG00000259676.1	RP11-343B18.2	-0.068987	0	0.945	4
ENSG00000272456.1	CTD-2342N23.3	0.0688613	1.69967e-17	0.9451	3
ENSG00000054179.11	ENTPD2	-0.14103	0.789397	0.945144	37
ENSG00000125531.6	FNDC11	0.285751	0.554391	0.94516	31
ENSG00000167178.15	ISLR2	-0.148441	0.660016	0.945177	19
ENSG00000240386.3	LCE1F	-0.0687357	NA	0.9452	1
ENSG00000231698.2	AP002856.5	-0.0686101	NA	0.9453	1
ENSG00000281937.1	RP3-510D11.4	-0.438941	0.309962	0.945327	12
ENSG00000273448.1	RP11-166O4.6	0.440586	0.423407	0.945381	48
ENSG00000140612.13	SEC11A	-0.281261	0.319066	0.945395	49
ENSG00000214043.7	RP5-944M2.3	0.41713	0.231874	0.9454	7
ENSG00000137601.16	NEK1	0.366244	0.217993	0.945413	49
ENSG00000057252.12	SOAT1	-0.110228	0.593326	0.945483	29
ENSG00000249645.1	RP11-552M14.1	0.0682332	NA	0.9456	1
ENSG00000227244.2	LINC00845	-0.0682332	NA	0.9456	1
ENSG00000113456.18	RAD1	-0.0802692	0.428557	0.945698	40
ENSG00000254087.7	LYN	0.0740906	0.415808	0.945752	47
ENSG00000156983.15	BRPF1	0.0748924	0.32622	0.945766	34
ENSG00000105750.14	ZNF85	-0.774147	0.350254	0.945783	47
ENSG00000177800.2	TMEM78	0.067982	0	0.9458	2
ENSG00000138131.3	LOXL4	-0.0102693	0.556432	0.945835	29
ENSG00000258487.1	RP11-99L13.1	0.0678563	NA	0.9459	1
ENSG00000085552.16	IGSF9	0.146008	0.307721	0.945964	32
ENSG00000165525.17	NEMF	-0.363905	0.278183	0.946058	5
ENSG00000119411.10	BSPRY	0.229057	0.872443	0.946062	38
ENSG00000280025.1	CTA-992D9.8	-0.379777	0.131783	0.946166	3
ENSG00000082515.17	MRPL22	0.0573845	0.554472	0.946193	12
ENSG00000144619.14	CNTN4	0.645913	0.273061	0.946199	35
ENSG00000055483.19	USP36	-0.458821	0.32073	0.946329	44
ENSG00000234647.2	RP11-503C24.4	0	0.0950751	0.9464	2
ENSG00000234165.1	AC114877.3	0.451058	0.225153	0.94642	16
ENSG00000255364.1	SMILR	0.390977	0.483609	0.946577	15
ENSG00000178882.14	RFLNA	-0.141424	0.430069	0.946611	35
ENSG00000125952.18	MAX	-0.0410041	0.574366	0.946672	38
ENSG00000172322.13	CLEC12A	0.208797	0.386855	0.946708	44
ENSG00000116478.11	HDAC1	0.0635279	0.211267	0.946764	48
ENSG00000253720.1	RP11-473O4.3	-0.0667258	0	0.9468	9
ENSG00000128699.13	ORMDL1	0.0162455	0.147315	0.946817	49
ENSG00000120915.13	EPHX2	-0.275622	0.475512	0.946829	48
ENSG00000008382.15	MPND	-0.2006	0.534285	0.946884	36
ENSG00000144278.14	GALNT13	-0.16536	0.411288	0.947051	41
ENSG00000224167.1	RP3-522D1.1	0.251767	0.323004	0.947135	10
ENSG00000100884.9	CPNE6	0.232094	0.338143	0.947173	30
ENSG00000175785.12	PRIMA1	0.0395321	0.510092	0.947273	16
ENSG00000256043.2	CTSO	0.286624	0.344285	0.947381	49
ENSG00000215252.11	GOLGA8B	-0.290552	0.190956	0.947448	49
ENSG00000078898.6	BPIFB2	0.161511	0.454636	0.947463	3
ENSG00000154920.14	EME1	0.0612237	0.459338	0.947644	22
ENSG00000218823.1	PAPOLB	0.0969526	0.26968	0.947696	6
ENSG00000240972.1	MIF	0.576821	0.319562	0.947707	46
ENSG00000204397.7	CARD16	0.0820183	0.419847	0.947719	17
ENSG00000181322.13	NME9	-0.089163	0.362602	0.947749	47
ENSG00000163964.14	PIGX	-0.151421	0.851204	0.947759	40
ENSG00000116668.12	SWT1	0.258533	0.134287	0.947764	47
ENSG00000265494.1	RP11-131K5.2	-0.0654697	NA	0.9478	1
ENSG00000232386.9	RP11-66B24.2	0.979249	0.445231	0.947848	35
ENSG00000178028.13	DMAP1	0.0460596	0.43517	0.94794	41
ENSG00000168356.11	SCN11A	0.0496547	0.342364	0.94795	31
ENSG00000153936.16	HS2ST1	0.272501	0.134485	0.947958	49
ENSG00000161203.13	AP2M1	0.367602	0.433162	0.94796	32
ENSG00000244414.6	CFHR1	-0.0557754	0.150631	0.947982	17
ENSG00000152256.13	PDK1	0.4654	0.328309	0.948127	49
ENSG00000163624.5	CDS1	-0.328026	0.402626	0.948283	46
ENSG00000158445.9	KCNB1	-0.123352	0.643868	0.948292	13
ENSG00000132356.11	PRKAA1	-0.235412	0.304421	0.948318	33
ENSG00000130338.12	TULP4	0.194179	0.432897	0.948332	39
ENSG00000177239.14	MAN1B1	0.257332	0.694594	0.948348	44
ENSG00000089902.9	RCOR1	-0.216958	0.328676	0.948429	42
ENSG00000171954.12	CYP4F22	-0.299503	0.536448	0.948482	25
ENSG00000059145.18	UNKL	-0.399489	0.317581	0.948493	44
ENSG00000166741.7	NNMT	-0.0823135	0.729057	0.948531	17
ENSG00000139154.14	AEBP2	-0.335573	0.270502	0.948694	34
ENSG00000099814.15	CEP170B	0.314917	0.470945	0.948829	43
ENSG00000176571.11	CNBD1	-0.063837	NA	0.9491	1
ENSG00000102531.16	FNDC3A	-0.0723414	0.498747	0.9491	46
ENSG00000133636.10	NTS	0.0415698	0.265906	0.949136	42
ENSG00000135838.13	NPL	-0.184453	0.308924	0.949155	39
ENSG00000135973.2	GPR45	0.312277	0.292636	0.949205	26
ENSG00000134852.14	CLOCK	0.352075	0.258495	0.949205	44
ENSG00000176454.13	LPCAT4	-0.36783	0.688796	0.949214	49
ENSG00000281202.2	LINC01097	0.0635858	NA	0.9493	1
ENSG00000105855.9	ITGB8	0.100307	0.650802	0.949313	15
ENSG00000157927.16	RADIL	0.562642	0.513188	0.949426	45
ENSG00000128268.11	MGAT3	0.332086	0.818549	0.949604	46
ENSG00000130332.14	LSM7	0.251498	0.361581	0.94966	48
ENSG00000112335.14	SNX3	-0.24938	0.124926	0.949706	48
ENSG00000132872.11	SYT4	0.107008	0.24059	0.949742	11
ENSG00000196600.12	SLC22A25	-2.77556e-17	0.243742	0.949814	4
ENSG00000114113.6	RBP2	-0.133804	0.220285	0.949819	3
ENSG00000130173.13	ANGPTL8	-0.237812	0.239743	0.949847	24
ENSG00000264490.3	WI2-87327B8.1	0.169464	0.379304	0.94993	9
ENSG00000092820.17	EZR	-0.307004	0.298309	0.949987	48
ENSG00000186652.9	PRG2	-0.400092	0.307708	0.949987	45
ENSG00000092108.20	SCFD1	0.0227657	0.292766	0.949989	46
ENSG00000198815.8	FOXJ3	0.49663	0.553024	0.950204	43
ENSG00000171150.7	SOCS5	0.0254884	0.622616	0.950271	27
ENSG00000179168.14	GGN	0.0080486	0.469841	0.950344	47
ENSG00000114473.13	IQCG	0.303222	0.623511	0.950373	43
ENSG00000198879.11	SFMBT2	-0.0083786	0.556101	0.950405	41
ENSG00000155097.11	ATP6V1C1	-0.263431	0.330947	0.950426	44
ENSG00000148602.5	LRIT1	0.0620034	NA	0.95056	1
ENSG00000126653.17	NSRP1	-0.199403	0.235589	0.950578	31
ENSG00000183778.17	B3GALT5	0.151969	0.499997	0.950631	22
ENSG00000198933.9	TBKBP1	-0.117784	0.201151	0.950686	45
ENSG00000125871.13	MGME1	-0.284583	0.15639	0.950689	48
ENSG00000010810.17	FYN	0.44278	0.461135	0.950725	23
ENSG00000183977.13	PP2D1	-0.0551218	0.363826	0.950829	45
ENSG00000138678.10	GPAT3	0.283481	0.611313	0.950898	12
ENSG00000175305.17	CCNE2	-0.192785	0.484227	0.950919	44
ENSG00000138759.18	FRAS1	0.215019	0.613693	0.95093	42
ENSG00000157540.19	DYRK1A	0.399574	0.308146	0.950936	47
ENSG00000236452.1	AC123023.1	-0.341654	0.19348	0.95097	3
ENSG00000085998.13	POMGNT1	-0.014082	0.601242	0.950975	30
ENSG00000169738.7	DCXR	0.00665641	0.357144	0.951049	45
ENSG00000197272.2	IL27	0.0108808	0.203157	0.951058	32
ENSG00000109805.9	NCAPG	-0.215492	0.350204	0.951058	42
ENSG00000061938.16	TNK2	-0.142613	0.605017	0.951138	44
ENSG00000164485.14	IL22RA2	-0.0589408	0.305214	0.951142	6
ENSG00000203668.2	CHML	0.566437	0.608464	0.951164	49
ENSG00000101255.10	TRIB3	-0.375569	0.6947	0.951177	42
ENSG00000163644.14	PPM1K	0.241809	0.731466	0.951198	47
ENSG00000158816.15	VWA5B1	0.12871	0.491849	0.951408	11
ENSG00000171148.13	TADA3	-0.165803	0.24901	0.951436	48
ENSG00000106648.13	GALNTL5	0.00897259	0.51549	0.951532	7
ENSG00000100399.15	CHADL	-0.251101	0.595778	0.951719	27
ENSG00000170775.2	GPR37	0.0942159	0.421356	0.951732	44
ENSG00000273265.1	RP11-353K11.1	0.0604465	NA	0.9518	1
ENSG00000100453.12	GZMB	-0.000429195	0.409961	0.951854	31
ENSG00000083520.14	DIS3	0.305658	0.644849	0.951882	22
ENSG00000196517.11	SLC6A9	0.523332	0.483293	0.95189	45
ENSG00000159579.13	RSPRY1	0.339473	0.130601	0.951973	48
ENSG00000261371.5	PECAM1	-0.11327	0.328989	0.952095	43
ENSG00000160117.14	ANKLE1	0.270258	0.316773	0.952148	47
ENSG00000116785.13	CFHR3	-0.0241555	0.249559	0.952167	10
ENSG00000156508.17	EEF1A1	0.22862	0.394853	0.952168	6
ENSG00000272549.1	RP11-351J23.2	0.00215074	0.357026	0.952175	4
ENSG00000232309.1	GS1-122H1.1	0.0599443	NA	0.9522	1
ENSG00000150967.17	ABCB9	0.00668471	0.274585	0.952215	47
ENSG00000158402.18	CDC25C	0.288025	0.608793	0.952221	44
ENSG00000268555.1	RP11-678G14.3	-0.0901405	0.32013	0.952265	46
ENSG00000167766.18	ZNF83	0.368823	0.308917	0.952458	49
ENSG00000253686.1	LINC01484	0.0151408	0.692062	0.952516	15
ENSG00000154153.13	FAM134B	-0.441478	0.532505	0.952524	39
ENSG00000163788.13	SNRK	0.176386	0.490023	0.952566	8
ENSG00000272335.1	RP11-53O19.3	-0.0865866	0.206553	0.952573	39
ENSG00000154856.12	APCDD1	-0.2602	0.40184	0.952831	30
ENSG00000160469.16	BRSK1	-0.414472	0.477717	0.952933	10
ENSG00000007255.10	TRAPPC6A	0.271238	0.486968	0.952954	48
ENSG00000149243.15	KLHL35	-0.0702172	0.284656	0.952967	37
ENSG00000110047.17	EHD1	-0.207469	0.267528	0.952999	49
ENSG00000254173.1	RP11-96G10.1	0.0589399	NA	0.953	1
ENSG00000262228.2	RP11-676J12.4	0.0753215	0.354958	0.953185	43
ENSG00000108826.15	MRPL27	0.271661	0.38243	0.953186	38
ENSG00000226566.2	RP11-436F21.1	-0.0586888	NA	0.9532	1
ENSG00000085840.12	ORC1	-0.058022	0.39093	0.953223	14
ENSG00000226375.1	RP3-395P12.2	0.328114	0.209497	0.953236	13
ENSG00000121104.7	FAM117A	0.0828542	0.521253	0.953424	9
ENSG00000134548.9	SPX	0.34055	0.429919	0.953425	41
ENSG00000196961.12	AP2A1	-0.0826317	0.466816	0.953491	44
ENSG00000160256.12	FAM207A	-0.284426	0.55464	0.953505	49
ENSG00000155329.11	ZCCHC10	0.0665959	0.336575	0.953515	8
ENSG00000135929.8	CYP27A1	0.185779	0.387671	0.953546	34
ENSG00000167670.15	CHAF1A	-0.171667	0.328418	0.953611	49
ENSG00000102977.13	ACD	-0.0232334	0.291305	0.953728	49
ENSG00000159403.15	C1R	-0.177517	0.563504	0.953738	18
ENSG00000141012.12	GALNS	0.268052	0.448978	0.953837	46
ENSG00000163328.13	GPR155	-0.0242521	0.464601	0.95386	40
ENSG00000185989.10	RASA3	-0.398867	0.661932	0.953885	44
ENSG00000197766.7	CFD	-0.343245	0.385874	0.953962	47
ENSG00000168297.15	PXK	0.00412778	0.507304	0.953963	49
ENSG00000276778.1	RP11-524N5.1	-0.25199	0.0627008	0.954016	4
ENSG00000121957.12	GPSM2	-0.293752	0.484123	0.954018	41
ENSG00000135604.9	STX11	0.0316867	0.60301	0.954116	39
ENSG00000256771.3	ZNF253	-0.269332	0.198169	0.954164	47
ENSG00000273454.1	RP11-797D24.3	0.263103	0.239748	0.954233	7
ENSG00000267147.2	LINC01842	0.21722	0.589261	0.954243	12
ENSG00000165716.10	FAM69B	0.400977	0.730676	0.954261	43
ENSG00000109323.8	MANBA	0.151296	0.670699	0.9544	24
ENSG00000259129.5	LINC00648	-0.0692621	0.350268	0.954475	36
ENSG00000088986.10	DYNLL1	0.0254674	0.386172	0.954497	38
ENSG00000165474.5	GJB2	-0.119039	0.758498	0.954549	45
ENSG00000006625.17	GGCT	0.153629	0.652196	0.954583	46
ENSG00000107863.17	ARHGAP21	0.124133	0.400647	0.954652	35
ENSG00000152208.12	GRID2	-0.184537	0.164393	0.954655	4
ENSG00000258933.1	RP11-991C1.1	-0.223478	0.0554355	0.954672	2
ENSG00000003987.13	MTMR7	0.20416	0.666108	0.954724	37
ENSG00000100908.13	EMC9	0.216017	0.245604	0.954754	49
ENSG00000178295.14	GEN1	-0.161148	0.386403	0.954847	49
ENSG00000187742.14	SECISBP2	0.146315	0.212228	0.954953	48
ENSG00000256001.1	RP11-575F12.2	0.346655	0.350695	0.955054	25
ENSG00000188185.11	LINC00265	0.231888	0.323524	0.955055	47
ENSG00000105246.5	EBI3	0.000748882	0.415412	0.955083	18
ENSG00000246705.4	H2AFJ	0.247259	0.384727	0.955156	45
ENSG00000262663.1	RP11-497H17.1	-0.0517808	0.229323	0.955216	49
ENSG00000276399.1	FLJ36000	-0.129889	0.297308	0.955221	3
ENSG00000196353.11	CPNE4	0.0669086	0.569134	0.955223	41
ENSG00000159322.17	ADPGK	0.235796	0.312355	0.955235	49
ENSG00000141424.12	SLC39A6	0.189689	0.48696	0.955242	24
ENSG00000162039.14	MEIOB	-0.0303708	0.758092	0.955271	34
ENSG00000237638.1	AC007386.2	-0.316883	0.393997	0.955356	7
ENSG00000101452.14	DHX35	0.236527	0.20851	0.955362	47
ENSG00000118308.15	LRMP	-0.170669	0.606695	0.955559	30
ENSG00000113391.18	FAM172A	-0.116915	0.145686	0.955701	40
ENSG00000283516.1	RP11-77H9.1	-0.0580582	0.313932	0.955747	4
ENSG00000182197.10	EXT1	0.0314345	0.592005	0.955804	25
ENSG00000226355.1	RP11-65J3.2	0.253963	0.0706104	0.955824	3
ENSG00000235202.1	LINC01525	-0.0552993	NA	0.9559	1
ENSG00000244650.2	RP11-501O2.3	-0.0552924	NA	0.955906	1
ENSG00000165698.15	SPACA9	-0.357014	0.214767	0.955914	44
ENSG00000168917.8	SLC35G2	0.124143	0.255189	0.955927	22
ENSG00000089250.18	NOS1	0.160797	0.569356	0.955931	27
ENSG00000128510.10	CPA4	-0.0974526	0.359832	0.955941	35
ENSG00000088035.15	ALG6	-0.292466	0.433333	0.955952	48
ENSG00000174004.5	NRROS	0.0902542	0.593453	0.956059	38
ENSG00000265817.2	FSBP	0.0413616	0.546924	0.956205	15
ENSG00000166523.7	CLEC4E	-0.324579	0.433387	0.956211	24
ENSG00000177565.16	TBL1XR1	0.295529	0.801856	0.956286	35
ENSG00000152583.12	SPARCL1	0.0669324	0.385824	0.956331	39
ENSG00000079332.14	SAR1A	0.045669	0.385388	0.956392	49
ENSG00000163710.7	PCOLCE2	-0.300476	0.651343	0.956482	37
ENSG00000196900.4	TEX43	0.0181821	0.0629845	0.9565	3
ENSG00000251080.1	RP11-415C15.1	0.0545462	NA	0.9565	1
ENSG00000166455.13	C16orf46	-0.16632	0.365816	0.956594	42
ENSG00000140464.19	PML	-0.244553	0.273834	0.956792	48
ENSG00000100393.12	EP300	-0.0706579	0.631397	0.956792	44
ENSG00000180535.3	BHLHA15	-0.355478	0.561161	0.95681	31
ENSG00000175224.16	ATG13	0.186119	0.0771773	0.956861	38
ENSG00000226194.5	RP1-137D17.1	-0.2606	0.458822	0.956874	41
ENSG00000004468.12	CD38	0.0770752	0.380455	0.95695	34
ENSG00000232596.2	LINC01646	0.0539809	NA	0.95695	1
ENSG00000275294.4	RP11-428O18.6	-0.340648	0.394697	0.956954	28
ENSG00000103490.13	PYCARD	0.0397632	0.0396611	0.956955	32
ENSG00000266312.1	LINC01927	0.0880811	0.325696	0.956965	4
ENSG00000139631.18	CSAD	-0.159919	0.222277	0.957054	49
ENSG00000261241.5	LINC02128	0.0926458	0.249961	0.95733	16
ENSG00000142405.21	NLRP12	-0.172876	0.325116	0.957361	22
ENSG00000126821.7	SGPP1	0.0265309	0.178651	0.957363	49
ENSG00000092140.14	G2E3	-0.364933	0.196142	0.957405	47
ENSG00000140836.14	ZFHX3	0.299312	0.379585	0.957445	41
ENSG00000178562.17	CD28	-0.258529	0.151534	0.957534	16
ENSG00000228208.6	C1orf143	0.268657	0.0783056	0.957593	10
ENSG00000167916.4	KRT24	-0.192184	0.163612	0.957813	22
ENSG00000134987.11	WDR36	-0.0366171	0.282535	0.957893	49
ENSG00000243284.1	VSIG8	0.16847	0.302201	0.957926	46
ENSG00000271947.1	RP11-439M11.1	0.356517	0.514782	0.957971	32
ENSG00000189431.7	RASSF10	-0.0165883	0.349095	0.957974	31
ENSG00000275410.4	HNF1B	-0.288645	0.155158	0.957984	19
ENSG00000242781.1	LINC02050	-0.0526635	NA	0.958	1
ENSG00000253300.1	RP11-108E14.1	-0.0556737	0.137214	0.95803	10
ENSG00000036530.8	CYP46A1	-0.270892	0.611668	0.958111	23
ENSG00000103196.11	CRISPLD2	0.06518	0.537785	0.958154	34
ENSG00000227143.1	LINC01153	-0.0524125	NA	0.9582	1
ENSG00000164600.6	NEUROD6	-0.189943	0.277853	0.958431	6
ENSG00000228793.1	RP1-223B1.1	0.0870878	0.566619	0.958681	23
ENSG00000115042.9	FAHD2A	-0.368851	0.297	0.958702	19
ENSG00000111886.10	GABRR2	0.403805	0.285069	0.958705	46
ENSG00000144535.19	DIS3L2	0.0196593	0.2907	0.958741	39
ENSG00000148426.12	PROSER2	0.446388	0.577919	0.958766	32
ENSG00000180871.7	CXCR2	0.00353321	0.932486	0.958804	32
ENSG00000230453.9	ANKRD18B	0.160523	0.356595	0.958809	21
ENSG00000143882.10	ATP6V1C2	0.104352	0.515927	0.958909	42
ENSG00000260910.1	LINC00565	-0.230182	0.488713	0.959148	37
ENSG00000142798.17	HSPG2	-0.264594	0.357733	0.959186	33
ENSG00000213047.12	DENND1B	0.114983	0.214782	0.959213	27
ENSG00000106536.19	POU6F2	-0.0164886	0.39788	0.959308	22
ENSG00000131408.13	NR1H2	-0.022945	0.149482	0.959325	40
ENSG00000141977.9	CIB3	0.0509899	NA	0.959334	1
ENSG00000185198.11	PRSS57	0.291922	0.302993	0.959375	11
ENSG00000182393.2	IFNL1	0.0509065	NA	0.9594	1
ENSG00000267475.1	CTD-2538C1.2	-0.564452	0.27203	0.959463	48
ENSG00000141568.20	FOXK2	0.340452	0.633119	0.959524	37
ENSG00000237021.2	RP3-486I3.7	-0.403195	0.317399	0.959528	48
ENSG00000113262.14	GRM6	-0.174477	0.47617	0.959534	40
ENSG00000196954.13	CASP4	0.137882	0.317476	0.959581	38
ENSG00000116205.12	TCEANC2	0.00595927	0.453758	0.959591	39
ENSG00000234056.1	LINC00463	0.174734	0.109737	0.959647	15
ENSG00000224017.1	LINC01449	0.184319	0.122017	0.959677	2
ENSG00000046889.18	PREX2	-0.275261	0.718022	0.959737	43
ENSG00000106113.18	CRHR2	-0.188435	0.441231	0.959798	35
ENSG00000166035.10	LIPC	0.434365	0.351989	0.959802	46
ENSG00000197863.8	ZNF790	0.404488	0.226957	0.959816	20
ENSG00000088812.17	ATRN	-0.425703	0.481961	0.959858	33
ENSG00000112146.16	FBXO9	0.246389	0.170951	0.95986	20
ENSG00000111012.9	CYP27B1	-0.0393739	0.0426797	0.959862	37
ENSG00000235172.7	LINC01366	-0.0407361	0.329289	0.959902	17
ENSG00000275173.1	AC091199.1	0.0501536	NA	0.96	1
ENSG00000256077.5	RP11-335O4.1	0.0500281	NA	0.9601	1
ENSG00000171791.12	BCL2	0.148019	0.656597	0.960192	16
ENSG00000196230.12	TUBB	0.120154	0.144963	0.960236	32
ENSG00000256660.5	CLEC12B	-0.132524	0.467388	0.960252	25
ENSG00000187173.3	LCE2A	0.0495261	8.01234e-18	0.9605	4
ENSG00000011243.17	AKAP8L	0.139345	0.405948	0.960539	26
ENSG00000179796.11	LRRC3B	-0.200814	0.193877	0.960668	36
ENSG00000135097.6	MSI1	0.106137	0.30159	0.960678	43
ENSG00000087053.18	MTMR2	0.295936	0.612788	0.960696	48
ENSG00000236036.1	LINC00445	0.0492438	NA	0.960725	1
ENSG00000158156.7	XKR8	-0.236082	0.44487	0.960821	44
ENSG00000124249.6	KCNK15	-0.403148	0.50959	0.96084	44
ENSG00000116833.13	NR5A2	-0.227768	0.691445	0.960922	16
ENSG00000267034.1	RP11-384O8.1	-0.176656	0.419787	0.960987	40
ENSG00000128815.19	WDFY4	0.0199385	0.375294	0.960989	25
ENSG00000230563.2	RP5-828H9.1	0.04376	0.208548	0.961127	27
ENSG00000263731.1	RP11-498C9.15	0.113063	0.22636	0.961253	16
ENSG00000134802.17	SLC43A3	0.215931	0.389264	0.961304	34
ENSG00000136718.9	IMP4	-0.00842287	0.253919	0.961339	45
ENSG00000197646.7	PDCD1LG2	-0.15822	0.327955	0.961395	48
ENSG00000128606.12	LRRC17	-0.34072	0.279751	0.961441	47
ENSG00000087086.14	FTL	-0.0640662	0.279303	0.96159	10
ENSG00000233421.4	LINC01783	-0.061408	0.160219	0.96163	25
ENSG00000171595.13	DNAI2	-0.038101	0.218382	0.961725	16
ENSG00000107242.17	PIP5K1B	0.278557	0.462814	0.961872	46
ENSG00000137876.9	RSL24D1	0.208207	0.513685	0.961887	46
ENSG00000176624.10	MEX3C	0.180861	0.666024	0.961915	30
ENSG00000140798.15	ABCC12	-0.047644	NA	0.962	1
ENSG00000272243.5	RP11-554D15.3	0.047644	0	0.962	2
ENSG00000253250.2	C8orf88	0.141968	0.27653	0.96203	48
ENSG00000178531.5	CTXN1	-0.210827	0.580759	0.96204	47
ENSG00000089006.16	SNX5	0.186003	0.532274	0.962054	49
ENSG00000081479.12	LRP2	-0.0236965	0.047393	0.9622	4
ENSG00000089123.15	TASP1	0.0816062	0.375195	0.96227	47
ENSG00000281961.1	AF067845.3	0.0472792	NA	0.962291	1
ENSG00000180138.7	CSNK1A1L	0.411236	0.48139	0.962328	9
ENSG00000225556.1	C2CD4D	0.020997	0.528233	0.962421	24
ENSG00000111432.4	FZD10	-0.0337636	0.656921	0.962555	11
ENSG00000124490.13	CRISP2	-0.163488	0.243261	0.96257	16
ENSG00000269439.5	CTD-3131K8.2	-0.187294	0.518593	0.962588	34
ENSG00000226527.1	AP000289.6	0.210499	0.0902815	0.962591	2
ENSG00000175354.18	PTPN2	-0.247973	0.354168	0.962614	26
ENSG00000019995.6	ZRANB1	0.0149348	0.234891	0.962627	44
ENSG00000014919.12	COX15	-0.281082	0.271087	0.962671	38
ENSG00000151490.13	PTPRO	0.06207	0.490053	0.962735	32
ENSG00000179564.3	LSMEM2	0.0335829	0.116604	0.962838	40
ENSG00000227098.1	AC073636.1	-0.0878995	0.180329	0.962929	4
ENSG00000073614.12	KDM5A	-0.124886	0.397357	0.963075	43
ENSG00000125454.11	SLC25A19	0.164704	0.346641	0.963135	34
ENSG00000258667.1	HIF1A-AS2	0.247269	0.370881	0.963157	5
ENSG00000130226.16	DPP6	0.255646	0.647175	0.963167	28
ENSG00000228648.1	RP11-568A7.2	-0.0461383	NA	0.9632	1
ENSG00000163630.10	SYNPR	-0.0218315	0.489067	0.96321	13
ENSG00000103351.12	CLUAP1	0.0247553	0.299462	0.963253	49
ENSG00000076826.9	CAMSAP3	-0.188029	0.284538	0.963322	47
ENSG00000182541.17	LIMK2	0.255944	0.66567	0.963363	40
ENSG00000168795.4	ZBTB5	-0.269561	0.263343	0.963408	46
ENSG00000178301.3	AQP11	0.438206	0.157333	0.963414	49
ENSG00000110148.9	CCKBR	0.125455	0.274724	0.963422	23
ENSG00000224382.1	LINC00703	0.0457619	NA	0.9635	1
ENSG00000162714.12	ZNF496	0.186838	0.245126	0.963517	49
ENSG00000169126.15	ARMC4	0.219385	0.32661	0.96354	14
ENSG00000180190.11	TDRP	-0.0188284	0.510972	0.963642	36
ENSG00000020426.10	MNAT1	0.121656	0.259064	0.963642	6
ENSG00000225880.5	LINC00115	0.236129	0.0839941	0.963777	5
ENSG00000273079.5	GRIN2B	-0.144515	0.50536	0.963788	9
ENSG00000259028.1	RP11-325D8.1	-0.0453855	NA	0.9638	1
ENSG00000257729.1	RP11-788H18.1	0.0452604	NA	0.9639	1
ENSG00000130950.13	NUTM2F	0.0452601	NA	0.9639	1
ENSG00000077616.10	NAALAD2	0.0661815	0.37834	0.964161	48
ENSG00000085733.15	CTTN	0.0998354	0.491399	0.964174	47
ENSG00000274508.1	RP11-212I21.5	-0.0481896	0.261471	0.964282	5
ENSG00000114405.10	C3orf14	0.248228	0.0928925	0.964308	48
ENSG00000100056.11	DGCR14	0.104696	0.477209	0.964328	49
ENSG00000161980.5	POLR3K	0.204422	0.41795	0.96439	47
ENSG00000166272.16	WBP1L	0.163891	0.49166	0.964516	44
ENSG00000031003.10	FAM13B	0.214799	0.254195	0.964516	47
ENSG00000092203.13	TOX4	0.147831	0.408057	0.964595	49
ENSG00000265354.3	TIMM23	-0.156347	0.165058	0.964683	41
ENSG00000267058.1	RP11-15A1.3	-0.037154	0.175811	0.964686	45
ENSG00000112701.17	SENP6	-0.135919	0.212616	0.964712	48
ENSG00000156170.12	NDUFAF6	-0.0749148	0.338874	0.964768	47
ENSG00000278845.4	MRPL45	0.223778	0.283185	0.964829	49
ENSG00000106927.11	AMBP	0.164933	0.438753	0.964857	37
ENSG00000105072.8	C19orf44	0.221278	0.695515	0.964891	49
ENSG00000204186.7	ZDBF2	-0.211713	0.219572	0.964898	31
ENSG00000116830.11	TTF2	0.0190575	0.314615	0.964926	49
ENSG00000196914.8	ARHGEF12	-0.0852866	0.240222	0.964929	30
ENSG00000145604.15	SKP2	-0.439012	0.590952	0.964943	49
ENSG00000105963.13	ADAP1	0.462925	0.560526	0.964986	47
ENSG00000165819.11	METTL3	0.183457	0.388187	0.965037	43
ENSG00000185272.13	RBM11	-0.680151	0.499707	0.965098	49
ENSG00000122033.14	MTIF3	0.0616057	0.449613	0.965252	41
ENSG00000117525.13	F3	-0.404379	0.761239	0.965319	16
ENSG00000231817.7	LINC01198	-0.0404612	0.426615	0.965328	21
ENSG00000216588.8	IGSF23	-0.115077	0.202316	0.965403	6
ENSG00000267289.1	CTD-2623N2.11	0.154616	0.149416	0.965477	38
ENSG00000124802.11	EEF1E1	0.238104	0.32413	0.965717	41
ENSG00000127507.17	ADGRE2	0.346141	0.545732	0.965737	40
ENSG00000099795.6	NDUFB7	-0.192639	0.453498	0.965768	20
ENSG00000236833.1	AC024560.2	0.0428765	NA	0.9658	1
ENSG00000261045.2	LINC02129	-0.0428765	NA	0.9658	1
ENSG00000135446.16	CDK4	-0.0438963	0.379337	0.965833	6
ENSG00000135502.17	SLC26A10	0.438348	0.418492	0.9659	41
ENSG00000242247.10	ARFGAP3	0.130223	0.240529	0.965914	48
ENSG00000205531.12	NAP1L4	0.168142	0.314966	0.965927	43
ENSG00000225637.1	AP001046.6	0.0835213	0.11754	0.965934	4
ENSG00000253417.5	LINC02159	-0.0378818	0.103772	0.965974	9
ENSG00000105887.10	MTPN	0.276551	0.348058	0.966082	41
ENSG00000153130.17	SCOC	-0.123287	0.430773	0.96609	40
ENSG00000113296.14	THBS4	-0.220835	0.543034	0.966157	41
ENSG00000137460.8	FHDC1	0.115873	0.300278	0.966262	31
ENSG00000136696.10	IL36B	-0.178936	0.216501	0.966277	4
ENSG00000103381.11	CPPED1	0.332039	0.29405	0.966277	47
ENSG00000140557.11	ST8SIA2	0.459097	0.395797	0.966318	26
ENSG00000131943.17	C19orf12	-0.0993525	0.390376	0.966335	40
ENSG00000163257.10	DCAF16	-0.471262	0.445349	0.966354	49
ENSG00000087116.14	ADAMTS2	-0.279559	0.759175	0.966361	18
ENSG00000214022.11	REPIN1	0.0652649	0.4712	0.966488	41
ENSG00000149136.8	SSRP1	0.236581	0.239381	0.96649	49
ENSG00000175262.14	C1orf127	-0.439374	0.819053	0.966565	25
ENSG00000272797.1	RP11-368I23.3	-0.281573	0.194504	0.966612	18
ENSG00000107014.8	RLN2	-0.140665	0.334293	0.966741	8
ENSG00000215859.8	RP6-74O6.2	-0.108321	0.411302	0.966875	17
ENSG00000251350.1	LVCAT1	0.358023	0.206302	0.966966	13
ENSG00000259774.1	RP11-182J1.13	-0.0413712	NA	0.967	1
ENSG00000139651.10	ZNF740	0.0717553	0.14061	0.967009	48
ENSG00000005206.16	SPPL2B	0.0135376	0.505652	0.967034	44
ENSG00000180875.4	GREM2	-0.19876	0.652337	0.967092	14
ENSG00000267674.1	RP11-813F20.2	0.0763813	0.255578	0.967186	2
ENSG00000248485.1	PCP4L1	0.14988	0.573005	0.967208	41
ENSG00000117592.8	PRDX6	-0.124338	0.434382	0.967261	21
ENSG00000268658.5	LINC00664	-0.21763	0.369104	0.967275	46
ENSG00000175387.15	SMAD2	-0.27721	0.286538	0.967304	47
ENSG00000148513.17	ANKRD30A	-0.189286	0.350164	0.967326	3
ENSG00000164252.12	AGGF1	0.26236	0.281707	0.967351	49
ENSG00000122966.15	CIT	-0.0902159	0.323865	0.96738	30
ENSG00000140450.8	ARRDC4	0.318367	0.381891	0.967487	38
ENSG00000197714.8	ZNF460	-0.243846	0.215838	0.96761	15
ENSG00000151093.7	OXSM	0.200846	0.146609	0.967611	47
ENSG00000197888.2	UGT2B17	-0.175347	0.325627	0.967669	7
ENSG00000234906.9	APOC2	-0.0161509	0.42024	0.967731	49
ENSG00000231902.1	RP11-29B9.2	-0.0402422	NA	0.9679	1
ENSG00000172671.19	ZFAND4	0.250862	0.335982	0.967907	37
ENSG00000141759.14	TXNL4A	0.252022	0.668082	0.968025	41
ENSG00000117305.14	HMGCL	-0.174737	0.233043	0.968063	44
ENSG00000112576.12	CCND3	-0.144259	0.43179	0.968094	21
ENSG00000168447.10	SCNN1B	-0.398153	0.470826	0.968096	23
ENSG00000170374.5	SP7	-0.167974	0.527148	0.968151	24
ENSG00000235097.1	LINC00330	-0.0385266	0.392405	0.968165	5
ENSG00000169814.12	BTD	0.182558	0.279876	0.968175	30
ENSG00000214113.10	LYRM4	0.254727	0.379513	0.968195	49
ENSG00000253746.1	RP11-527N22.2	0.155198	0.0804461	0.968196	17
ENSG00000251381.7	LINC00958	-5.90477e-05	0.394604	0.968326	23
ENSG00000143198.12	MGST3	-0.177604	0.33341	0.968442	48
ENSG00000179776.17	CDH5	-0.368314	0.500469	0.968472	24
ENSG00000127804.12	METTL16	0.178358	0.31518	0.968476	44
ENSG00000267712.5	LINC01539	-0.123	0.173948	0.968486	2
ENSG00000150401.14	DCUN1D2	0.334886	0.524087	0.968533	46
ENSG00000171861.10	MRM3	0.345273	0.352682	0.968634	43
ENSG00000270147.1	RP11-646I6.6	0.358453	0.407051	0.968691	17
ENSG00000205745.2	AC083864.4	-0.0392336	NA	0.968704	1
ENSG00000166925.8	TSC22D4	-0.0543442	0.535283	0.968858	48
ENSG00000154065.16	ANKRD29	-0.114367	0.544788	0.968974	31
ENSG00000255192.5	NANOGP8	-0.0387371	NA	0.9691	1
ENSG00000068724.15	TTC7A	0.0963132	0.629401	0.969143	42
ENSG00000068971.13	PPP2R5B	-0.113276	0.595009	0.969224	48
ENSG00000197283.14	SYNGAP1	0.0383782	0.00381488	0.969355	9
ENSG00000103067.13	ESRP2	0.158157	0.273024	0.969392	47
ENSG00000259616.2	RP11-507B12.2	0.249899	0.24912	0.969425	24
ENSG00000270090.5	RP11-529E10.7	0.0382353	NA	0.9695	1
ENSG00000162843.17	WDR64	0.147631	0.494863	0.969709	9
ENSG00000083290.19	ULK2	0.218648	0.475451	0.96973	48
ENSG00000113638.13	TTC33	0.0100844	0.165546	0.969736	48
ENSG00000231826.5	LINC01819	0.0822588	0.381354	0.969781	39
ENSG00000197013.9	ZNF429	-0.228073	0.603462	0.969787	49
ENSG00000087884.14	AAMDC	0.0929173	0.316279	0.969812	49
ENSG00000127951.6	FGL2	0.0806709	0.533692	0.969817	47
ENSG00000170162.13	VGLL2	0.356303	0.422327	0.969838	6
ENSG00000171793.13	CTPS1	0.0607619	0.355392	0.969885	43
ENSG00000127884.4	ECHS1	-0.379764	0.492973	0.969899	37
ENSG00000237312.1	RP11-475C16.2	0.0377337	NA	0.9699	1
ENSG00000204020.5	LIPN	-0.125111	0.256444	0.969905	11
ENSG00000171587.14	DSCAM	-0.125587	0.378189	0.969914	11
ENSG00000162551.13	ALPL	-0.0938399	0.477047	0.969924	11
ENSG00000196684.12	HSH2D	-0.159948	0.392429	0.970046	24
ENSG00000153250.19	RBMS1	0.00500821	0.261864	0.970087	46
ENSG00000272259.5	LINC01749	0.006747	0.202903	0.970092	3
ENSG00000146425.10	DYNLT1	-0.11131	0.460584	0.970093	42
ENSG00000111834.12	RSPH4A	0.161824	0.17979	0.97021	47
ENSG00000066629.16	EML1	-0.141543	0.409768	0.970246	39
ENSG00000107833.10	NPM3	0.119891	0.165634	0.9703	49
ENSG00000188603.18	CLN3	-0.106083	0.383968	0.970399	42
ENSG00000109680.10	TBC1D19	0.301079	0.335984	0.970445	14
ENSG00000133020.4	MYH8	-0.0184906	0.0369812	0.9705	4
ENSG00000273971.1	RP11-77K12.10	-0.0369812	NA	0.9705	1
ENSG00000108849.7	PPY	-0.0368558	NA	0.9706	1
ENSG00000235576.1	LINC01871	-0.304038	0.304824	0.970697	29
ENSG00000106538.9	RARRES2	0.254876	0.268521	0.970699	30
ENSG00000261742.5	LINC00922	0.0583832	0.362397	0.9707	10
ENSG00000136169.16	SETDB2	0.29224	0.516344	0.970706	36
ENSG00000064201.15	TSPAN32	0.151239	0.458482	0.970718	42
ENSG00000144820.7	ADGRG7	0.03657	0.000285829	0.970828	6
ENSG00000188227.12	ZNF793	-0.163044	0.420508	0.970828	45
ENSG00000137494.13	ANKRD42	0.0675843	0.482024	0.970831	44
ENSG00000154262.12	ABCA6	0.269603	0.241753	0.97084	43
ENSG00000258839.3	MC1R	-0.0135719	0.239025	0.970947	47
ENSG00000236854.1	AL121656.5	-0.033601	0.328256	0.971038	10
ENSG00000131153.8	GINS2	-0.0608918	0.49701	0.971211	40
ENSG00000165801.9	ARHGEF40	-0.175696	0.255392	0.971256	48
ENSG00000250620.1	RP11-91J3.3	-0.00869884	0.122542	0.971265	5
ENSG00000236133.1	LINC01069	-0.0359892	NA	0.971291	1
ENSG00000070159.13	PTPN3	0.0274772	0.517096	0.971314	35
ENSG00000245532.7	NEAT1	0.0359058	0.0909288	0.971329	49
ENSG00000229611.1	RP11-390F4.10	0.132949	0.147018	0.971351	5
ENSG00000170209.4	ANKK1	-0.413048	0.401298	0.971517	35
ENSG00000158321.15	AUTS2	-0.0707888	0.176981	0.971648	38
ENSG00000104808.7	DHDH	0.33403	0.598172	0.971664	46
ENSG00000134882.15	UBAC2	-0.0496113	0.512578	0.97167	36
ENSG00000198690.9	FAN1	0.0350587	0.547269	0.971725	49
ENSG00000057663.14	ATG5	-0.181988	0.264317	0.971761	45
ENSG00000186889.9	TMEM17	-0.247404	0.430649	0.971865	48
ENSG00000130940.14	CASZ1	0.0586628	0.39635	0.972048	4
ENSG00000132359.14	RAP1GAP2	0.106862	0.645577	0.972242	21
ENSG00000196505.10	GDAP2	-0.393643	0.201158	0.972283	47
ENSG00000248223.1	CTD-2139B15.2	-0.0347238	NA	0.9723	1
ENSG00000146411.5	SLC2A12	-0.00478254	0.510798	0.972312	36
ENSG00000186468.12	RPS23	-0.0331223	0.205179	0.97233	47
ENSG00000136878.12	USP20	0.263378	0.229856	0.972357	42
ENSG00000090054.13	SPTLC1	-0.0247737	0.267749	0.972376	48
ENSG00000138375.12	SMARCAL1	0.028812	0.255269	0.972422	47
ENSG00000165092.12	ALDH1A1	0.210328	0.322968	0.972562	29
ENSG00000233080.2	LINC01399	0.0343908	NA	0.972566	1
ENSG00000273956.1	CTB-31N19.5	-0.0343476	NA	0.9726	1
ENSG00000166192.14	SENP8	-0.135033	0.0737919	0.972685	49
ENSG00000139697.13	SBNO1	-0.41894	0.827062	0.972699	46
ENSG00000205978.5	NYNRIN	0.288089	0.316849	0.972731	42
ENSG00000215790.6	SLC35E2	-0.252713	0.467639	0.972741	39
ENSG00000112936.18	C7	-0.445013	0.320691	0.972946	28
ENSG00000227958.1	RP11-399H11.3	-0.107061	0.169663	0.973026	2
ENSG00000272602.5	ZNF595	-0.0827515	0.36927	0.973057	15
ENSG00000263884.1	RP11-705O1.8	0.238703	0.280447	0.973134	43
ENSG00000197061.4	HIST1H4C	-0.0987752	0.108865	0.973183	18
ENSG00000261728.1	RP11-307O13.1	-0.0335951	NA	0.9732	1
ENSG00000116852.14	KIF21B	0.042637	0.494127	0.973236	25
ENSG00000155093.17	PTPRN2	-0.180961	0.369479	0.973258	11
ENSG00000174348.13	PODN	0.182991	0.266655	0.973288	48
ENSG00000139192.11	TAPBPL	-0.0289673	0.304709	0.973372	49
ENSG00000233277.1	LINC01728	-0.0333443	NA	0.9734	1
ENSG00000137875.4	BCL2L10	0.0318974	0.474446	0.973452	36
ENSG00000231476.1	AC074389.5	-0.217087	0.0199392	0.973584	2
ENSG00000071054.16	MAP4K4	0.0756019	0.270234	0.973586	36
ENSG00000165125.19	TRPV6	0.322983	0.287465	0.973719	46
ENSG00000169258.6	GPRIN1	0.180847	0.447292	0.973827	47
ENSG00000255557.1	RP11-770G2.2	0.305615	0.21903	0.973869	20
ENSG00000253523.1	RP11-1112C15.2	-0.0327173	NA	0.9739	1
ENSG00000070366.13	SMG6	-0.4763	0.301575	0.974011	38
ENSG00000107281.9	NPDC1	0.170201	0.248536	0.974086	48
ENSG00000132970.12	WASF3	-0.146046	0.48837	0.974161	44
ENSG00000236172.6	MIR7515HG	-0.0323411	NA	0.9742	1
ENSG00000273356.1	LINC02019	0.139828	0.448422	0.974213	49
ENSG00000130561.16	SAG	0.0397355	0.251249	0.974215	2
ENSG00000065268.10	WDR18	-0.0250417	0.304984	0.97423	49
ENSG00000254235.5	RP11-115J16.1	-0.143062	0.0454911	0.974268	2
ENSG00000172650.13	AGAP5	0.211089	0.507514	0.974339	8
ENSG00000204392.10	LSM2	-0.00320298	0.466088	0.974386	48
ENSG00000204852.15	TCTN1	0.327736	0.12419	0.974497	22
ENSG00000235608.1	NKX1-1	-0.031965	6.93889e-18	0.9745	2
ENSG00000164180.13	TMEM161B	0.0779453	0.246808	0.974538	33
ENSG00000008441.16	NFIX	0.0650464	0.331183	0.974551	48
ENSG00000176986.15	SEC24C	0.169662	0.18022	0.974582	47
ENSG00000133816.13	MICAL2	0.0260151	0.60268	0.974598	45
ENSG00000164929.16	BAALC	-0.129936	0.670729	0.974743	41
ENSG00000156970.12	BUB1B	0.218799	0.327558	0.974876	40
ENSG00000041988.15	THAP3	0.166002	0.256359	0.97494	49
ENSG00000115977.18	AAK1	-0.395988	0.473028	0.974953	15
ENSG00000140479.16	PCSK6	-0.0977949	0.695051	0.97496	23
ENSG00000171495.16	MROH2B	-0.128957	0.362032	0.974977	4
ENSG00000198162.12	MAN1A2	-0.0867818	0.358467	0.974979	48
ENSG00000131503.20	ANKHD1	0.0129402	0.0315864	0.975055	37
ENSG00000275302.1	CCL4	-0.180524	0.279386	0.975067	32
ENSG00000110492.15	MDK	0.032151	0.248025	0.975067	38
ENSG00000178021.10	TSPYL6	-0.10618	0.276942	0.97507	13
ENSG00000165588.16	OTX2	0.0312153	NA	0.975098	1
ENSG00000129451.11	KLK10	-0.175795	0.397568	0.975114	35
ENSG00000120709.10	FAM53C	0.0773198	0.445257	0.975126	37
ENSG00000132141.13	CCT6B	0.342447	0.49774	0.975249	49
ENSG00000095464.9	PDE6C	0.0168807	0.644318	0.975257	31
ENSG00000176731.11	C8orf59	-0.0167363	0.359829	0.975288	23
ENSG00000183647.10	ZNF530	-0.103699	0.211763	0.975432	48
ENSG00000115207.13	GTF3C2	0.0139596	0.0286902	0.9755	11
ENSG00000166828.2	SCNN1G	0.0963645	0.35778	0.975508	34
ENSG00000242375.1	RP11-498P14.3	-0.0305856	NA	0.9756	1
ENSG00000259641.5	PCAT29	-0.0305856	0	0.9756	4
ENSG00000101407.12	TTI1	-0.0272332	0.43225	0.975697	40
ENSG00000178852.15	EFCAB13	-0.327609	0.321533	0.97571	49
ENSG00000120068.6	HOXB8	0.151206	0.291058	0.975805	7
ENSG00000187714.6	SLC18A3	-0.0302095	NA	0.9759	1
ENSG00000179918.18	SEPHS2	0.373713	0.317827	0.976026	28
ENSG00000145936.8	KCNMB1	0.14811	0.469034	0.976028	46
ENSG00000114026.21	OGG1	-0.0769187	0.353249	0.976036	42
ENSG00000136875.12	PRPF4	0.000648329	0.272116	0.976059	49
ENSG00000187912.11	CLEC17A	0.206299	0.184609	0.976063	4
ENSG00000101188.4	NTSR1	-0.00741055	0.693091	0.976159	31
ENSG00000095739.10	BAMBI	-0.167576	0.425532	0.976173	33
ENSG00000178031.16	ADAMTSL1	0.304388	0.473633	0.976185	43
ENSG00000180537.12	RNF182	0.0434265	0.46558	0.976263	40
ENSG00000155269.11	GPR78	0.158312	0.404852	0.976382	5
ENSG00000157778.8	PSMG3	-0.225405	0.359147	0.976383	47
ENSG00000271239.1	RP11-238F2.1	-0.0488469	0.0999	0.976393	15
ENSG00000242107.2	LINC01100	-0.0295533	NA	0.976423	1
ENSG00000124191.17	TOX2	-0.134695	0.412228	0.976467	44
ENSG00000197683.4	KRTAP26-1	-0.0294571	NA	0.9765	1
ENSG00000134873.9	CLDN10	0.241491	0.509621	0.97651	21
ENSG00000176542.9	USF3	0.0387523	0.224551	0.976527	49
ENSG00000111843.13	TMEM14C	0.0327424	0.243788	0.976639	47
ENSG00000267868.1	RP11-120K24.3	-0.187446	0.516525	0.976754	34
ENSG00000179284.5	DAND5	-0.333116	0.17264	0.976809	36
ENSG00000115286.19	NDUFS7	0.19618	0.209299	0.976884	43
ENSG00000092439.13	TRPM7	-0.255541	0.317713	0.976899	47
ENSG00000162073.13	PAQR4	-0.163066	0.367796	0.976927	44
ENSG00000230402.2	LINC01349	0.0289173	NA	0.976931	1
ENSG00000146085.7	MUT	0.120864	0.342709	0.976963	49
ENSG00000163608.14	NEPRO	-0.0101039	0.538633	0.976988	48
ENSG00000279727.1	LINC02033	0.179184	0.231199	0.977026	34
ENSG00000157693.14	TMEM268	-0.0208689	0.388218	0.977036	45
ENSG00000134569.9	LRP4	0.1118	0.426943	0.97705	22
ENSG00000101665.8	SMAD7	-0.13478	0.729786	0.977152	32
ENSG00000163286.8	ALPPL2	-0.0796217	0.220271	0.977185	4
ENSG00000230062.5	ANKRD66	0.0285795	NA	0.9772	1
ENSG00000139835.13	GRTP1	0.0722169	0.329866	0.977285	40
ENSG00000198720.12	ANKRD13B	0.0662658	0.25453	0.977297	35
ENSG00000134265.12	NAPG	0.190739	0.184952	0.977298	49
ENSG00000166974.12	MAPRE2	-0.218883	0.580031	0.977324	32
ENSG00000131043.11	AAR2	0.0438296	0.0670017	0.97737	48
ENSG00000271584.2	RP11-89C3.4	-0.244319	0.498229	0.977393	24
ENSG00000188060.7	RAB42	-0.0675315	0.400322	0.977409	30
ENSG00000186470.13	BTN3A2	0.0293157	0.320887	0.977503	49
ENSG00000102445.18	RUBCNL	-0.160351	0.178476	0.977565	48
ENSG00000196460.12	RFX8	0.423455	0.232409	0.977609	48
ENSG00000261313.1	RP11-2C15.1	0.0279525	NA	0.9777	1
ENSG00000260135.6	RP11-212I21.2	-0.0417862	0.356111	0.977712	36
ENSG00000148344.10	PTGES	-0.262184	0.464255	0.977795	38
ENSG00000187980.6	PLA2G2C	0.253836	0.265512	0.977825	19
ENSG00000174370.9	C11orf45	0.0276426	0.472955	0.977848	32
ENSG00000139269.2	INHBE	-0.148586	0.589694	0.977902	14
ENSG00000188175.9	HEPACAM2	-0.0275764	1.04608e-18	0.978	12
ENSG00000175215.10	CTDSP2	-0.196797	0.0409337	0.978073	14
ENSG00000261307.1	RP11-157P23.2	-0.027451	NA	0.9781	1
ENSG00000186115.12	CYP4F2	-0.178123	0.416877	0.978121	23
ENSG00000168143.8	FAM83B	0.231512	0.355145	0.978224	17
ENSG00000149182.14	ARFGAP2	-0.157079	0.161522	0.978258	44
ENSG00000223432.1	RP11-62L18.3	-0.201397	0.00218963	0.978267	3
ENSG00000250427.1	LINC02148	-0.0737397	0.42312	0.978408	12
ENSG00000261411.1	RP11-268G13.1	-0.153202	0.0843099	0.978433	9
ENSG00000230205.1	RP11-631F7.2	0.0266988	NA	0.9787	1
ENSG00000184730.10	APOBR	-0.0542273	0.194016	0.978739	46
ENSG00000225488.1	RP11-760D2.1	-0.0265251	NA	0.978839	1
ENSG00000123836.14	PFKFB2	-0.0154672	0.383069	0.97895	15
ENSG00000135750.14	KCNK1	0.0309654	0.652327	0.979043	37
ENSG00000128482.15	RNF112	0.0302025	0.484593	0.979069	48
ENSG00000165637.13	VDAC2	-0.0242816	0.345611	0.979094	47
ENSG00000175040.5	CHST2	0.0938399	0.345881	0.979112	26
ENSG00000100883.11	SRP54	0.177537	0.48862	0.979121	34
ENSG00000124198.8	ARFGEF2	0.141176	0.251686	0.979246	46
ENSG00000181781.9	ODF3L2	-0.141911	0.44088	0.979256	38
ENSG00000182902.13	SLC25A18	-0.146663	0.611464	0.979276	31
ENSG00000073067.13	CYP2W1	0.149144	0.577203	0.979322	32
ENSG00000110046.12	ATG2A	-0.0349471	0.402678	0.979369	49
ENSG00000275367.1	RP11-266K4.14	0.00420431	0.983439	0.979433	13
ENSG00000250091.2	DNAH10OS	0.0227007	0.350778	0.979536	49
ENSG00000007520.3	TSR3	-0.0246217	0.0965585	0.979544	46
ENSG00000121068.13	TBX2	-0.104292	0.295336	0.979553	48
ENSG00000177192.13	PUS1	0.0900776	0.302384	0.979566	34
ENSG00000152601.17	MBNL1	-0.329024	0.359081	0.979629	33
ENSG00000127325.18	BEST3	0.0246693	0.514077	0.979683	24
ENSG00000197756.9	RPL37A	-0.0233262	0.0919083	0.980029	46
ENSG00000165138.17	ANKS6	-0.132681	0.315935	0.980087	43
ENSG00000261638.1	RP11-700H13.1	-0.0249435	NA	0.9801	1
ENSG00000198055.10	GRK6	0.0735439	0.32197	0.980104	5
ENSG00000215218.3	UBE2QL1	-0.111481	0.821476	0.98012	25
ENSG00000254880.1	PKNOX2-AS1	0.18801	0.099584	0.980237	7
ENSG00000227101.1	RP11-433J20.2	-0.024689	NA	0.980303	1
ENSG00000141380.13	SS18	0.268936	0.157502	0.980333	49
ENSG00000114646.9	CSPG5	-0.00908078	0.162712	0.980453	34
ENSG00000049249.8	TNFRSF9	-0.239819	0.161529	0.980486	6
ENSG00000123066.7	MED13L	-0.134491	0.181693	0.980499	46
ENSG00000274723.1	RP11-618L22.1	0.180465	0.313133	0.980514	41
ENSG00000144228.8	SPOPL	0.0156102	0.0742808	0.980588	40
ENSG00000092051.16	JPH4	-0.341308	0.189587	0.980698	6
ENSG00000129152.3	MYOD1	0.0257188	0.219836	0.980748	6
ENSG00000166959.7	MS4A8	0.107086	0.421258	0.980864	20
ENSG00000272566.1	RP11-462G22.2	-0.225947	0.291777	0.98091	19
ENSG00000272360.1	RP11-359I18.5	-0.129686	0.211422	0.980923	44
ENSG00000176907.4	C8orf4	-0.103543	0.4376	0.981245	46
ENSG00000104879.4	CKM	-0.00130935	0.412973	0.981248	33
ENSG00000138433.15	CIR1	-0.0132092	0.203083	0.981249	25
ENSG00000260785.1	CASC17	-0.0234391	NA	0.9813	1
ENSG00000156466.9	GDF6	-0.0296106	0.269119	0.981328	33
ENSG00000175946.8	KLHL38	0.251404	0.467716	0.981449	15
ENSG00000107018.7	RLN1	-0.0576988	0.201845	0.981489	5
ENSG00000081181.7	ARG2	-0.112882	0.478853	0.981539	19
ENSG00000221909.2	FAM200A	-0.00569036	0.162929	0.981682	39
ENSG00000117834.12	SLC5A9	-0.249413	0.234642	0.981713	47
ENSG00000274292.1	RP11-347I19.7	0.021216	0.590738	0.981753	46
ENSG00000133742.13	CA1	-0.0733129	0.471739	0.981812	5
ENSG00000060138.12	YBX3	0.283202	0.390542	0.981895	49
ENSG00000253317.1	RP11-142A23.1	-0.0824924	0.372002	0.981957	27
ENSG00000169876.13	MUC17	-0.0273567	0.122989	0.982085	4
ENSG00000249647.2	C5orf66-AS2	0.0224249	NA	0.982109	1
ENSG00000241598.5	KRTAP5-4	-0.15516	0.254985	0.982118	4
ENSG00000166716.9	ZNF592	-0.172148	0.311679	0.982172	25
ENSG00000126583.10	PRKCG	-0.118879	0.152866	0.98227	3
ENSG00000111186.12	WNT5B	0.169141	0.444866	0.982292	29
ENSG00000079101.16	CLUL1	-0.131564	0.487858	0.982441	37
ENSG00000128918.14	ALDH1A2	0.122191	0.0716882	0.982506	2
ENSG00000133422.12	MORC2	-0.0116134	0.28116	0.982618	43
ENSG00000262188.1	LINC01978	-0.352753	0.369165	0.982688	27
ENSG00000175395.15	ZNF25	-0.139534	0.479452	0.982734	49
ENSG00000198028.3	ZNF560	-0.187335	0.159178	0.982739	16
ENSG00000114346.13	ECT2	0.0732906	0.191709	0.982775	45
ENSG00000145949.9	MYLK4	0.114799	0.400309	0.982785	48
ENSG00000106244.12	PDAP1	-0.0246526	0.15174	0.982916	44
ENSG00000263082.1	LINC02187	0.0144007	0.234245	0.982918	7
ENSG00000039068.18	CDH1	0.0301452	0.438371	0.982977	29
ENSG00000100450.12	GZMH	0.106417	0.108661	0.983144	2
ENSG00000140986.7	RPL3L	-0.213547	0.757003	0.98319	21
ENSG00000171421.12	MRPL36	-0.0615865	0.473518	0.983271	36
ENSG00000075415.12	SLC25A3	-0.00555166	0.128966	0.983279	49
ENSG00000275896.5	PRSS2	-0.0275364	0.398371	0.983281	23
ENSG00000179869.14	ABCA13	0.00262062	0.46953	0.983301	13
ENSG00000225434.2	LINC01504	0.213687	0.188759	0.983302	20
ENSG00000138771.14	SHROOM3	-0.404439	0.555841	0.983323	18
ENSG00000071246.10	VASH1	0.361547	0.583542	0.983331	46
ENSG00000137872.16	SEMA6D	-0.206937	0.644412	0.983429	9
ENSG00000130695.14	CEP85	-0.106535	0.292414	0.983457	47
ENSG00000157703.15	SVOPL	-0.0862815	0.379678	0.983469	10
ENSG00000104983.8	CCDC61	-0.0405173	0.366902	0.983491	46
ENSG00000205609.12	EIF3CL	-0.121408	0.396623	0.98351	5
ENSG00000186564.5	FOXD2	0.062248	0.191158	0.983521	17
ENSG00000132646.10	PCNA	0.161764	0.198091	0.983596	48
ENSG00000196074.12	SYCP2	0.0297947	0.0742342	0.983646	41
ENSG00000149792.8	MRPL49	-0.0652041	0.431232	0.983767	16
ENSG00000081307.12	UBA5	-0.0155873	0.330736	0.983921	23
ENSG00000185339.8	TCN2	0.105987	0.299932	0.984035	47
ENSG00000114956.19	DGUOK	0.103791	0.349948	0.984106	28
ENSG00000204311.12	DFNB59	-0.0245341	0.242747	0.98412	43
ENSG00000233754.2	AP001628.7	0.102281	0.201913	0.984187	18
ENSG00000282898.1	RP4-726F1.2	-0.0198037	NA	0.9842	1
ENSG00000143374.16	TARS2	-0.0331418	0.867733	0.984205	47
ENSG00000104722.13	NEFM	-0.000929597	0.177105	0.984214	44
ENSG00000100911.15	PSME2	0.188045	0.2761	0.984221	39
ENSG00000176108.9	CHMP6	0.226584	0.470301	0.984276	49
ENSG00000273348.1	RP11-535A5.1	0.0337598	0.24464	0.984292	18
ENSG00000118557.15	PMFBP1	-0.0964101	0.278545	0.984387	40
ENSG00000244462.7	RBM12	0.270889	0.360399	0.984483	49
ENSG00000235160.1	AC009878.2	-0.139573	0.0620326	0.984552	3
ENSG00000183291.15	SELENOF	-0.140874	0.131472	0.984711	48
ENSG00000167244.18	IGF2	0.0326826	0.307043	0.984833	13
ENSG00000106804.7	C5	0.447861	0.326503	0.984853	46
ENSG00000248118.1	LINC01019	-0.0189262	NA	0.9849	1
ENSG00000188056.11	TREML4	0.170391	0.169124	0.984965	9
ENSG00000179988.13	PSTK	-0.258814	0.295501	0.985052	45
ENSG00000164902.13	PHAX	-0.330839	0.352448	0.985096	39
ENSG00000273366.1	CTA-989H11.1	-0.250707	0.416909	0.985188	30
ENSG00000173085.13	COQ2	-0.0306367	0.24756	0.985209	16
ENSG00000197182.14	MIRLET7BHG	0.263045	0.236918	0.985211	40
ENSG00000128656.13	CHN1	0.120706	0.332583	0.985219	41
ENSG00000273384.1	RP5-1098D14.1	-0.136326	0.111127	0.98524	23
ENSG00000135686.12	KLHL36	0.140752	0.465268	0.985276	47
ENSG00000231754.2	RP11-204E9.1	0.0388426	0.271986	0.985329	20
ENSG00000204687.4	MAS1L	0.137866	0.12999	0.985335	12
ENSG00000100485.11	SOS2	-0.0194391	0.251664	0.985335	48
ENSG00000231394.1	RP11-310H4.3	0.118754	0.0357037	0.985348	2
ENSG00000161800.12	RACGAP1	0.0446282	0.199069	0.985384	22
ENSG00000213265.8	TSGA13	0.0182994	NA	0.9854	1
ENSG00000171792.10	RHNO1	-0.0934655	0.31521	0.985405	47
ENSG00000246084.2	CTD-2506J14.1	0.212695	0.0778404	0.985625	5
ENSG00000186367.6	KIAA1024L	0.0458748	0.122475	0.98565	4
ENSG00000277491.1	RP11-676J12.9	-0.25572	0.316494	0.98567	25
ENSG00000231010.1	RP6-109B7.2	0.054175	0.240508	0.985818	40
ENSG00000109061.9	MYH1	-0.0735994	0.279084	0.985826	8
ENSG00000271830.1	RP11-1C8.7	-0.12836	0.0819279	0.985879	19
ENSG00000197467.13	COL13A1	-0.279414	0.455434	0.985885	23
ENSG00000234962.5	LINC00700	-0.017645	NA	0.985922	1
ENSG00000163515.6	RETNLB	0.277675	0.0952056	0.986031	4
ENSG00000145331.13	TRMT10A	0.110386	0.146149	0.986051	43
ENSG00000058056.8	USP13	0.174713	0.51558	0.986229	47
ENSG00000138326.18	RPS24	0.30007	0.0577708	0.98623	49
ENSG00000133226.16	SRRM1	-0.0139093	0.311839	0.986238	9
ENSG00000197323.11	TRIM33	-0.115645	0.402993	0.986343	46
ENSG00000136720.6	HS6ST1	0.0281002	0.506423	0.986351	24
ENSG00000168916.15	ZNF608	-0.27277	0.599047	0.986388	39
ENSG00000124733.3	MEA1	-0.127669	0.0639031	0.986388	49
ENSG00000183955.12	KMT5A	0.143479	0.227392	0.986496	48
ENSG00000131876.16	SNRPA1	0.142825	0.127874	0.986566	28
ENSG00000241553.12	ARPC4	0.0945311	0.478047	0.986581	42
ENSG00000255866.1	RP11-221N13.2	-0.0167952	NA	0.9866	1
ENSG00000170962.12	PDGFD	-0.108215	0.271597	0.986643	44
ENSG00000163206.5	SMCP	-0.00271839	0.107929	0.986658	4
ENSG00000167291.15	TBC1D16	0.117042	0.440268	0.986727	41
ENSG00000160691.18	SHC1	0.0287523	0.433019	0.986777	48
ENSG00000179934.6	CCR8	0.0925189	0.105333	0.986797	6
ENSG00000230510.6	PPP5D1	-0.0123794	0.608443	0.986908	42
ENSG00000166317.11	SYNPO2L	0.0610768	0.29301	0.986946	46
ENSG00000149575.5	SCN2B	-0.139318	0.503275	0.987052	41
ENSG00000107829.13	FBXW4	-0.184456	0.357434	0.98712	20
ENSG00000181444.12	ZNF467	-0.0649263	0.520388	0.987411	40
ENSG00000136021.18	SCYL2	0.0457461	0.223188	0.987465	46
ENSG00000234384.1	LINC01049	0.0156306	NA	0.987529	1
ENSG00000156515.21	HK1	0.2131	0.300027	0.987617	25
ENSG00000125337.16	KIF25	-0.188346	0.476754	0.987625	46
ENSG00000149292.16	TTC12	-0.137775	0.281914	0.987648	49
ENSG00000142556.18	ZNF614	-0.0428312	0.36246	0.987699	25
ENSG00000133794.17	ARNTL	0.257261	0.280985	0.987779	23
ENSG00000251391.4	RP11-305P14.1	0.015291	NA	0.9878	1
ENSG00000117600.12	PLPPR4	-0.0747042	0.149498	0.987853	12
ENSG00000105443.13	CYTH2	0.223074	0.492059	0.987867	48
ENSG00000187821.8	HELT	0.176769	0.476946	0.98788	5
ENSG00000163714.17	U2SURP	0.0880342	0.347803	0.987915	15
ENSG00000186297.11	GABRA5	0.13955	0.354013	0.987984	18
ENSG00000254004.6	ZNF260	0.318507	0.295335	0.98802	38
ENSG00000157214.13	STEAP2	-0.109015	0.284336	0.98805	48
ENSG00000234675.1	RP11-242F11.2	0.0148998	NA	0.988112	1
ENSG00000171862.10	PTEN	-0.0491561	0.103006	0.988142	9
ENSG00000196660.10	SLC30A10	-0.218322	0.472206	0.988172	14
ENSG00000265781.1	RP11-384E22.1	0.0147896	NA	0.9882	1
ENSG00000188596.10	CFAP54	0.126728	0.438464	0.988239	34
ENSG00000005810.17	MYCBP2	-0.240965	0.241952	0.988257	45
ENSG00000107263.18	RAPGEF1	0.00595096	0.482005	0.988281	39
ENSG00000269927.1	RP6-91H8.3	-0.0146643	1.55158e-18	0.9883	6
ENSG00000142252.10	GEMIN7	-0.0224334	0.11332	0.988465	49
ENSG00000278011.1	RP11-900F13.2	0.0144136	1.80021e-18	0.9885	14
ENSG00000269058.5	CALR3	-0.0144136	0	0.9885	2
ENSG00000117155.16	SSX2IP	-0.179008	0.333833	0.988523	42
ENSG00000145919.10	BOD1	0.0358893	0.218886	0.988588	49
ENSG00000162618.13	ADGRL4	0.159892	0.23255	0.988659	47
ENSG00000104435.13	STMN2	0.0110117	0.369566	0.988671	33
ENSG00000126581.12	BECN1	0.127687	0.0433367	0.988698	24
ENSG00000100523.14	DDHD1	0.185201	0.252703	0.988763	46
ENSG00000236423.5	LINC01134	-0.174987	0.497028	0.988765	47
ENSG00000187134.13	AKR1C1	-0.137175	0.650067	0.988868	44
ENSG00000115363.13	EVA1A	0.0439868	0.364203	0.988913	39
ENSG00000261447.1	RP11-109D9.4	0.0323668	0.13346	0.988915	3
ENSG00000102854.15	MSLN	0.144601	0.283368	0.98895	44
ENSG00000058600.15	POLR3E	0.21792	0.216068	0.988981	16
ENSG00000233123.1	LINC01007	-0.0137205	0.0609317	0.989027	2
ENSG00000233852.1	AC005304.1	-0.0136615	NA	0.9891	1
ENSG00000088256.8	GNA11	-0.143737	0.52164	0.989127	29
ENSG00000175221.14	MED16	-0.17398	0.595499	0.989138	47
ENSG00000234300.1	LINC00229	-0.013515	NA	0.989217	1
ENSG00000149656.8	LINC00266-1	0.0861022	0.266736	0.989301	28
ENSG00000146143.17	PRIM2	-0.0468218	0.222869	0.989313	34
ENSG00000258711.2	RP11-218E20.3	0.277992	0.417914	0.989326	31
ENSG00000163687.13	DNASE1L3	0.025856	0.452567	0.989411	37
ENSG00000206567.9	AC022007.5	-0.10281	0.189469	0.989412	16
ENSG00000163661.3	PTX3	0.0145364	0.123704	0.989487	24
ENSG00000206177.6	HBM	0.0131602	NA	0.9895	1
ENSG00000100425.18	BRD1	0.0484666	0.326607	0.989738	17
ENSG00000100433.15	KCNK10	0.0670215	0.265668	0.989832	16
ENSG00000225647.1	AC005487.2	-0.10005	0.0478382	0.989843	2
ENSG00000149823.8	VPS51	0.12303	0.281118	0.990088	39
ENSG00000204219.9	TCEA3	0.160772	0.277071	0.99024	47
ENSG00000162009.8	SSTR5	-0.121461	0.396849	0.990247	7
ENSG00000140995.16	DEF8	0.235768	0.467402	0.990292	48
ENSG00000084453.16	SLCO1A2	-0.123526	0.172193	0.990435	3
ENSG00000011083.8	SLC6A7	0.0583212	0.554579	0.99044	36
ENSG00000263812.5	LINC00908	0.0539927	0.284621	0.990553	11
ENSG00000176953.12	NFATC2IP	0.0878697	0.240108	0.990554	31
ENSG00000168884.14	TNIP2	-0.138713	0.532748	0.990645	45
ENSG00000147571.4	CRH	-0.0115307	NA	0.9908	1
ENSG00000134086.7	VHL	-0.0115311	0.234603	0.990836	43
ENSG00000129654.7	FOXJ1	0.188159	0.0990193	0.990838	3
ENSG00000198074.9	AKR1B10	0.0371619	0.399276	0.990853	20
ENSG00000159248.4	GJD2	0.0877963	0.285655	0.99093	10
ENSG00000231106.2	LINC01436	0.0828558	0.293907	0.991028	36
ENSG00000188676.13	IDO2	-0.0998598	0.356955	0.991116	11
ENSG00000155974.11	GRIP1	0.351248	0.458571	0.991118	40
ENSG00000168078.9	PBK	-0.00771132	0.239069	0.99129	28
ENSG00000253880.1	RP11-124B13.1	0.010904	NA	0.9913	1
ENSG00000156206.13	CFAP161	-0.158872	0.409813	0.991406	37
ENSG00000236436.1	AC012361.1	0.0106428	NA	0.991508	1
ENSG00000243716.10	NPIPB5	-0.010528	NA	0.9916	1
ENSG00000255279.1	RP11-375D13.4	-0.0103439	NA	0.991747	1
ENSG00000090975.12	PITPNM2	-0.0364065	0.179509	0.991895	34
ENSG00000071894.16	CPSF1	0.0100979	0.370194	0.991915	49
ENSG00000162891.10	IL20	-0.0291558	0.102857	0.991999	3
ENSG00000263063.1	RP11-388C12.1	0.00619746	0.318804	0.992111	36
ENSG00000144959.9	NCEH1	0.162491	0.424113	0.992113	43
ENSG00000206384.10	COL6A6	0.085803	0.391153	0.99212	10
ENSG00000007516.13	BAIAP3	-0.141352	0.5314	0.992124	49
ENSG00000259705.1	RP11-227D13.1	-0.0488678	0.136623	0.992172	41
ENSG00000182132.13	KCNIP1	-0.105412	0.175994	0.992178	3
ENSG00000230250.2	LINC01753	-0.00977601	NA	0.9922	1
ENSG00000138378.17	STAT4	-0.0939394	0.235656	0.992211	42
ENSG00000260509.2	RP11-271M24.2	-0.00857578	0.0316413	0.992261	22
ENSG00000254586.1	RP11-358H18.3	-0.15321	0.318673	0.992332	3
ENSG00000100647.7	SUSD6	0.0928235	0.376761	0.992498	48
ENSG00000185899.1	TAS2R60	-0.00939999	NA	0.9925	1
ENSG00000004809.13	SLC22A16	0.16867	0.348781	0.992508	18
ENSG00000175832.12	ETV4	-0.0253252	0.154204	0.992587	29
ENSG00000180098.9	TRNAU1AP	0.164615	0.0966354	0.992661	48
ENSG00000118564.14	FBXL5	-0.0261886	0.43857	0.99267	34
ENSG00000229719.5	MIR194-2HG	0	0.0129391	0.9927	2
ENSG00000260377.1	RP11-646E18.4	0.0584223	0.394268	0.992826	7
ENSG00000133115.11	STOML3	-0.0545041	0.123434	0.992929	8
ENSG00000148835.10	TAF5	-0.00751532	0.330162	0.992939	14
ENSG00000282925.1	CTD-2195M15.4	-0.00877331	NA	0.993	1
ENSG00000236437.1	LINC02151	-0.00877331	NA	0.993	1
ENSG00000074054.17	CLASP1	-0.0819439	0.137697	0.993087	47
ENSG00000164253.13	WDR41	0.17424	0.615224	0.993214	47
ENSG00000176435.6	CLEC14A	-0.016381	0.318958	0.993221	35
ENSG00000120318.15	ARAP3	-0.200892	0.512239	0.99326	35
ENSG00000140297.12	GCNT3	-0.00287252	0.205439	0.9934	19
ENSG00000171049.8	FPR2	-0.0609632	0.36888	0.993458	44
ENSG00000277022.1	RP3-453C12.15	0.101285	0.254754	0.993479	27
ENSG00000263528.7	IKBKE	0.481032	0.300363	0.993513	49
ENSG00000144306.14	SCRN3	-0.192832	0.289893	0.993566	46
ENSG00000263443.1	RP11-973F15.2	0.0080213	NA	0.9936	1
ENSG00000156802.12	ATAD2	0.173187	0.484162	0.993601	25
ENSG00000277763.1	CTD-2588E21.1	0.156353	0.350414	0.993639	44
ENSG00000075886.10	TUBA3D	-0.108179	0.378416	0.993674	42
ENSG00000115165.9	CYTIP	0.195334	0.299619	0.993681	33
ENSG00000103187.7	COTL1	-0.029622	0.598777	0.993687	32
ENSG00000175746.6	C15orf54	-0.00789596	NA	0.9937	1
ENSG00000259268.1	AC007950.1	0.00789596	NA	0.9937	1
ENSG00000184408.9	KCND2	0.0535328	0.0866809	0.993753	44
ENSG00000153292.15	ADGRF1	-0.128434	0.159243	0.99379	5
ENSG00000102781.13	KATNAL1	0.259241	0.37214	0.99392	42
ENSG00000241360.1	PDXP	0.0645506	0.276641	0.994138	38
ENSG00000275963.1	RP11-180M15.6	0.351251	0.409369	0.994214	45
ENSG00000137941.16	TTLL7	0.0723288	0.386698	0.994225	48
ENSG00000100448.3	CTSG	0.0689093	0.315114	0.994247	40
ENSG00000145358.6	DDIT4L	0.198206	0.483679	0.99433	34
ENSG00000255864.5	RP11-444D3.1	0.0440823	0.191031	0.994336	31
ENSG00000187123.14	LYPD6	-0.300297	0.484404	0.994401	31
ENSG00000165516.10	KLHDC2	-0.0171057	0.0862566	0.994469	47
ENSG00000196236.12	XPNPEP3	-0.0652602	0.268239	0.994564	49
ENSG00000144063.3	MALL	-0.0691513	0.552083	0.994825	18
ENSG00000136383.6	ALPK3	0.00652096	0.406228	0.994852	47
ENSG00000228031.2	AC078842.3	0.0821	0.172585	0.994963	18
ENSG00000104331.8	IMPAD1	0.0502871	0.285206	0.995035	44
ENSG00000174576.9	NPAS4	0.0883181	0.355505	0.995035	45
ENSG00000105143.12	SLC1A6	-0.0245685	0.272847	0.995053	14
ENSG00000124370.10	MCEE	0.0785232	0.343528	0.995079	47
ENSG00000222011.8	FAM185A	-0.336676	0.45501	0.99509	42
ENSG00000174307.6	PHLDA3	-0.052197	0.458929	0.995123	47
ENSG00000258919.1	RP11-1029J19.4	0.0186003	0.337953	0.99516	27
ENSG00000170890.13	PLA2G1B	-0.0106533	0.297181	0.995186	8
ENSG00000135447.16	PPP1R1A	0.0504334	0.222103	0.995258	42
ENSG00000160194.17	NDUFV3	-0.272203	0.253462	0.995267	49
ENSG00000168497.4	SDPR	-0.194254	0.10062	0.995309	5
ENSG00000116685.15	KIAA2013	-0.0803044	0.414901	0.995501	46
ENSG00000224153.2	LINC02054	-0.113686	0.263403	0.995515	5
ENSG00000230415.1	LINC01786	-0.0226803	0.190504	0.995516	40
ENSG00000260151.1	RP11-748L13.6	0.00557037	NA	0.995556	1
ENSG00000134365.12	CFHR4	0.00551461	NA	0.9956	1
ENSG00000261433.1	CTC-297N7.1	0.00551461	1.22663e-18	0.9956	2
ENSG00000176222.8	ZNF404	0.00557652	0.293916	0.995656	49
ENSG00000104219.12	ZDHHC2	0.12366	0.407984	0.995697	48
ENSG00000267407.1	CTD-2050I18.1	0.00519369	NA	0.995856	1
ENSG00000111653.19	ING4	0.0427596	0.0843066	0.995937	45
ENSG00000089063.14	TMEM230	0.0695013	0.402554	0.996045	38
ENSG00000071243.15	ING3	-0.205286	0.293471	0.996107	18
ENSG00000276231.4	PIK3R6	-0.0824884	0.0993697	0.996139	27
ENSG00000165816.12	VWA2	-0.0875069	0.750318	0.996171	41
ENSG00000138823.13	MTTP	-0.191402	0.337288	0.996207	36
ENSG00000154582.16	ELOC	0.124793	0.416845	0.996212	44
ENSG00000226808.1	LINC00840	0.0177189	0.389991	0.996239	38
ENSG00000103485.17	QPRT	0.077274	0.236664	0.996368	46
ENSG00000151812.14	SLC35F4	-0.0946986	0.265932	0.996427	24
ENSG00000157211.11	CDCP2	0.107747	0.333656	0.996451	25
ENSG00000178473.6	UCN3	-0.102634	0.0969185	0.996457	3
ENSG00000269486.2	CTC-360G5.9	-0.00784165	0.226751	0.9965	46
ENSG00000166401.14	SERPINB8	-0.0102698	0.328482	0.996501	47
ENSG00000183067.5	IGSF5	0.220032	0.490741	0.996582	26
ENSG00000229537.5	LINC01739	0.00431101	0.293011	0.996589	4
ENSG00000029559.6	IBSP	0.0467107	0.154415	0.996626	12
ENSG00000185924.6	RTN4RL1	-0.173131	0.504302	0.99664	34
ENSG00000166394.14	CYB5R2	-0.280512	0.548625	0.996651	43
ENSG00000225877.1	PSG8-AS1	0.0331022	0.0209224	0.996678	7
ENSG00000267273.1	CTC-543D15.3	-0.105103	0.0624894	0.996801	8
ENSG00000100038.19	TOP3B	-0.140309	0.232645	0.996805	48
ENSG00000269399.2	CTD-3222D19.12	-0.0200859	0.265078	0.997022	48
ENSG00000086102.18	NFX1	0.0247006	0.125226	0.997066	48
ENSG00000136895.18	GARNL3	-0.195685	0.348197	0.997069	45
ENSG00000145439.11	CBR4	0.0765497	0.417147	0.99708	48
ENSG00000169105.7	CHST14	0.000552088	0.263937	0.997151	33
ENSG00000123154.11	WDR83	-0.0246921	0.0954335	0.997172	13
ENSG00000148843.13	PDCD11	0.119013	0.443447	0.997174	48
ENSG00000110719.9	TCIRG1	0.13122	0.664531	0.997196	47
ENSG00000185689.15	C6orf201	0.208994	0.669028	0.997206	49
ENSG00000073737.16	DHRS9	-0.131449	0.227022	0.997491	7
ENSG00000124374.8	PAIP2B	0.080241	0.311649	0.997609	32
ENSG00000205336.11	ADGRG1	-0.0262637	0.532427	0.997616	40
ENSG00000142675.17	CNKSR1	-0.0609833	0.276945	0.997663	45
ENSG00000013364.18	MVP	-0.0765871	0.198498	0.997777	45
ENSG00000168329.13	CX3CR1	0.248693	0.343437	0.99785	34
ENSG00000278318.4	ZNF229	-0.245148	0.429885	0.997891	45
ENSG00000248872.1	RP11-344G13.1	-0.00255631	NA	0.99796	1
ENSG00000228127.2	LINC01649	0.168009	0.240869	0.997966	18
ENSG00000053747.15	LAMA3	0.388119	0.411916	0.998077	47
ENSG00000121236.20	TRIM6	0.500397	0.426461	0.998089	49
ENSG00000162624.14	LHX8	-0.0534703	0.13939	0.998091	4
ENSG00000180279.6	LINC01869	-0.051666	0.142654	0.998189	48
ENSG00000176018.12	LYSMD3	-0.0107749	0.0919582	0.998205	35
ENSG00000075213.10	SEMA3A	-0.00192807	0.266891	0.998216	25
ENSG00000226935.6	LINC00161	0.0398482	0.211151	0.998272	18
ENSG00000228351.1	AC018832.1	-0.00207971	NA	0.998341	1
ENSG00000276791.1	CTD-2270P14.5	-0.00413975	0.334258	0.998397	49
ENSG00000243832.1	LINC02000	-0.0516595	0.000709927	0.998431	2
ENSG00000169271.2	HSPB3	-0.00289494	0.195009	0.998508	34
ENSG00000205464.11	ATP6AP1L	-0.000665066	0.217966	0.99856	48
ENSG00000114062.18	UBE3A	0.0102101	0.0307476	0.998562	7
ENSG00000278916.1	CEP83-AS1	0.00204928	0.185299	0.998631	41
ENSG00000267107.6	PCAT19	-0.0523542	0.193879	0.998861	46
ENSG00000158435.7	CNOT11	-0.0153952	0.142695	0.998862	43
ENSG00000167114.12	SLC27A4	0.201957	0.195983	0.998923	49
ENSG00000124422.11	USP22	0.0992382	0.73855	0.998934	48
ENSG00000196968.10	FUT11	0.0136395	0.363617	0.998951	45
ENSG00000156876.9	SASS6	-0.0432467	0.00392318	0.999006	48
ENSG00000181856.14	SLC2A4	0.161403	0.22493	0.999245	49
ENSG00000261478.1	RP11-429B14.4	-0.0140193	0.313259	0.999315	20
ENSG00000164169.12	PRMT9	-0.0248825	0.016046	0.999329	2
ENSG00000179409.10	GEMIN4	-0.0125428	0.296739	0.999581	44
ENSG00000226370.1	LINC00375	0.000414217	NA	0.99967	1
ENSG00000106399.11	RPA3	-0.0848869	0.294976	0.999721	44
ENSG00000242553.1	AP001432.14	-0.0375123	0.308743	0.999743	48
ENSG00000159685.10	CHCHD6	0.0150528	0.443954	0.999777	43
ENSG00000138795.9	LEF1	0.0295226	0.172506	0.999799	34
ENSG00000144583.4	2004-03-01	-0.062359	0.134956	0.999884	7
ENSG00000196405.12	EVL	-0.153947	0.417729	0.999997	31
ENSG00000234111.6	RP11-364P22.1	0	NA	1	1
ENSG00000249667.1	LINC01259	0	NA	1	1
ENSG00000244464.1	RP11-201E8.1	0	NA	1	1
ENSG00000235819.1	RP11-359J6.1	0	NA	1	1
ENSG00000256971.1	LINC00508	0	NA	1	1
ENSG00000175202.3	HIGD2B	0	NA	1	1
ENSG00000135925.8	WNT10A	NA	NA	NA	NA
ENSG00000236463.1	LINC00427	NA	NA	NA	NA
ENSG00000242019.1	KIR3DL3	NA	NA	NA	NA
